# Leveraging nationwide health care records in Estonia to identify the genetic background of understudied disease phenotypes

**DOI:** 10.1101/2025.03.18.25324091

**Authors:** Erik Abner, Anastasiia Alekseienko, Kanwal Batool, Klavs Jermakovs, Mihkel Jesse, Hele Haapaniemi, Satu Strausz, Lehte Türk, Sviatoslav-Oleh Savchak, Estonian Biobank Research Team, Health Informatics Research Team, FinnGen, Anu Reigo, Teele Palumaa, Hanna M. Ollila, Jaanika Kronberg, Urmo Võsa, Tõnu Esko, Priit Palta

## Abstract

Nationwide health records linked to population biobanks can expand genetic discovery into clinical phenotypes that are poorly captured in hospital-centred datasets. We performed genome-wide association analyses of 5,491 ICD-10-based disease phenotypes in 206,159 Estonian Biobank participants using imputed genotype data across 18.8 million single-nucleotide and insertion-deletion variants.

Across the disease phenome, we identified 3,222 genome-wide significant loci, with strongest added value for outpatient-enriched, recurrent, and earlier-onset conditions. Fine-mapping prioritised candidate causal variants across study-wide significant loci, while coding variant analyses identified 754 protein-altering variant-trait associations outside the HLA region, including high-confidence signals in various dermatological, anaemia, congenital, and metabolic traits. A separate HLA analysis identified 744 HLA-trait associations across infectious, autoimmune, and skin-related phenotypes.

As an example of discovery in an understudied phenotype, we highlight pityriasis versicolor, a superficial fungal infection with 34 loci in EstBB-FinnGen meta-analysis, including a rare Estonian-enriched splice-disrupting *TNFSF15* variant. These results establish EstBB as a resource for mapping genetic architecture across clinically diverse and underrepresented disease phenotypes.

## Supplementary Table for "Leveraging nationwide health care records in Estonia to identify the genetic background of understudied disease phenotypes" (part 1 of 3)

### Sheet: ST1
Supplementary Data 1: Overview of EstBB ICD10-coded traits included in the study.
ICD-10-coded traits included in the study are shown with ICD-10 code, trait name, phenotype type, number of cases and controls, female-to-male ratio among cases (sex_ratio), and ICD-10 block.
Data are sorted alphabetically by trait.
ICD-10	ICD-10_name	type	cases	controls	sex_ratio	ICD_Block
A00	Cholera	general	160	205999	2.80952	A00-A09
A01	Typhoid and paratyphoid fevers	general	144	206015	2.42857	A00-A09
A02.0	Salmonella enteritis	general	620	205539	2.11558	A00-A09
A02	Other Salmonella infections	general	862	205297	2.22846	A00-A09
A03.3	Shigellosis due to Shigella sonnei	general	133	206026	2.2439	A00-A09
A03	Shigellosis	general	871	205288	2.33716	A00-A09
A04.5	Campylobacter enteritis	general	502	205657	1.77348	A00-A09
A04.6	Enteritis due to Yersinia enterocolitica	general	152	206007	2.70732	A00-A09
A04.7	Enterocolitis due to Clostridium difficile	general	351	205808	1.50714	A00-A09
A04.8	Other specified bacterial intestinal infections	general	477	205682	2.43165	A00-A09
A04.9	Bacterial intestinal infection, unspecified	general	920	205239	2.18339	A00-A09
A04	Other bacterial intestinal infections	general	2705	203454	2.13079	A00-A09
A05.9	Bacterial foodborne intoxication, unspecified	general	171	205988	2.22642	A00-A09
A05	Other bacterial foodborne intoxications, not elsewhere classified	general	232	205927	2.09333	A00-A09
A06	Amoebiasis	general	198	205961	2.6	A00-A09
A07.1	Giardiasis [lambliasis]	general	645	205514	2.20896	A00-A09
A07.8	Other specified protozoal intestinal diseases	general	180	205979	3.09091	A00-A09
A07	Other protozoal intestinal diseases	general	969	205190	2.46071	A00-A09
A08.0	Rotaviral enteritis	general	1425	204734	4.2583	A00-A09
A08.1	Acute gastroenteropathy due to Norwalk agent	general	523	205636	2.26875	A00-A09
A08.2	Adenoviral enteritis	general	243	205916	4.65116	A00-A09
A08.3	Other viral enteritis	general	1244	204915	2.3262	A00-A09
A08.4	Viral intestinal infection, unspecified	general	13710	192449	2.49477	A00-A09
A08.5	Other specified intestinal infections	general	365	205794	2.34862	A00-A09
A08	Viral and other specified intestinal infections	general	21877	184282	2.46704	A00-A09
A09	Other gastroenteritis and colitis of infectious and unspecified origin	general	20754	185405	2.19784	A00-A09
A15.0	Tuberculosis of lung, confirmed by sputum microscopy with or without culture	general	256	205903	1.24561	A15-A19
A15.1	Tuberculosis of lung, confirmed by culture only	general	160	205999	0.975309	A15-A19
A15.3	Tuberculosis of lung, confirmed by unspecified means Conditions listed in A15.0, confirmed but unspecified whether bacteriologically or histologically	general	191	205968	1.80882	A15-A19
A15	Respiratory tuberculosis, bacteriologically and histologically confirmed	general	928	205231	1.57778	A15-A19
A16.0	Tuberculosis of lung, bacteriologically and histologically negative	general	168	205991	1.50746	A15-A19
A16.1	Tuberculosis of lung, bacteriological and histological examination not done	general	130	206029	1.54902	A15-A19
A16.2	Tuberculosis of lung, without mention of bacteriological or histological confirmation	general	173	205986	1.30667	A15-A19
A16.9	Respiratory tuberculosis unspecified, without mention of bacteriological or histological confirmation	general	180	205979	1.25	A15-A19
A16	Respiratory tuberculosis, not confirmed bacteriologically or histologically	general	936	205223	1.56438	A15-A19
A18	Tuberculosis of other organs	general	171	205988	2.10909	A15-A19
A26.0	Cutaneous erysipeloid	general	186	205973	2.2069	A20-A28
A26	Erysipeloid	general	418	205741	2.1194	A20-A28
A28	Other zoonotic bacterial diseases, not elsewhere classified	general	117	206042	3.5	A20-A28
A31.8	Other mycobacterial infections	general	459	205700	90.8	A30-A49
A31	Infection due to other mycobacteria	general	863	205296	19.5476	A30-A49
A36	Diphtheria	general	324	205835	2.6	A30-A49
A37.0	Whooping cough due to Bordetella pertussis	general	775	205384	2.72596	A30-A49
A37.1	Whooping cough due to Bordetella parapertussis	general	111	206048	3.11111	A30-A49
A37.9	Whooping cough, unspecified	general	746	205413	2.16102	A30-A49
A37	Whooping cough	general	4318	201841	2.82462	A30-A49
A38	Scarlet fever	general	3428	202731	2.42458	A30-A49
A40	Streptococcal sepsis	general	219	205940	1.14706	A30-A49
A41.0	Sepsis due to Staphylococcus aureus	general	183	205976	0.742857	A30-A49
A41.1	Sepsis due to other specified Staphylococcus	general	116	206043	0.933333	A30-A49
A41.5	Sepsis due to other Gram-negative organisms	general	598	205561	2.09845	A30-A49
A41.8	Other specified sepsis	general	389	205770	1.43125	A30-A49
A41.9	Sepsis, unspecified	general	1478	204681	1.04709	A30-A49
A41	Other sepsis	general	2493	203666	1.23989	A30-A49
A42.2	Cervicofacial actinomycosis	general	479	205680	2.54815	A30-A49
A42	Actinomycosis	general	634	205525	3.34247	A30-A49
A46	Erysipelas	general	5432	200727	1.49403	A30-A49
A48.8	Other specified bacterial diseases	general	218	205941	2.02778	A30-A49
A48	Other bacterial diseases, not elsewhere classified	general	354	205805	1.62222	A30-A49
A49.3	Mycoplasma infection, unspecified site	general	768	205391	2.95876	A30-A49
A49.8	Other bacterial infections of unspecified site	general	257	205902	1.57	A30-A49
A49.9	Bacterial infection, unspecified	general	2399	203760	1.41591	A30-A49
A49	Bacterial infection of unspecified site	general	3894	202265	1.68367	A30-A49
A51	Early syphilis	general	285	205874	1.61468	A50-A64
A53.0	Latent syphilis, unspecified as early or late	general	252	205907	2.6	A50-A64
A53	Other and unspecified syphilis	general	337	205822	2.17925	A50-A64
A54.0	Gonococcal infection of lower genitourinary tract without	general	625	205534	1.35849	A50-A64
A54	Gonococcal infection	general	973	205186	1.25231	A50-A64
A56.0	Chlamydial infection of lower genitourinary tract	general	7793	198366	4.87707	A50-A64
A56.2	Chlamydial infection of genitourinary tract, unspecified	general	268	205891	1.85106	A50-A64
A56.8	Sexually transmitted chlamydial infection of other sites	general	505	205654	32.6667	A50-A64
A56	Other sexually transmitted chlamydial diseases	general	10035	196124	4.97321	A50-A64
A59.0	Urogenital trichomoniasis Leukorrhoea (vaginalis) due to Trichomonas (vaginalis) Prostatitis (N51.0*)	general	1887	204272	2.99788	A50-A64
A59	Trichomoniasis	general	2687	203472	3.34087	A50-A64
A60.0	Herpesviral infection of genitalia and urogenital tract	general	5587	200572	7.05043	A50-A64
A60.9	Anogenital herpesviral infection, unspecified	general	330	205829	4.40984	A50-A64
A60	Anogenital herpesviral [herpes simplex] infection	general	6496	199663	6.62441	A50-A64
A63.0	Anogenital (venereal) warts	general	4385	201774	2.97192	A50-A64
A63.8	Other specified predominantly sexually transmitted diseases	general	24394	181765	16.7799	A50-A64
A63	Other predominantly sexually transmitted diseases, not elsewhere classified	general	27910	178249	10.5953	A50-A64
A64	Unspecified sexually transmitted disease	general	774	205385	1.13812	A50-A64
A66.1	Multiple papillomata and wet crab yaws	general	1067	205092	2.59259	A65-A69
A66	Yaws	general	1247	204912	2.59366	A65-A69
A68	Relapsing fevers	general	178	205981	2.35849	A65-A69
A69.2	Lyme disease	general	19912	186247	2.52674	A65-A69
A69.9	Spirochaetal infection, unspecified	general	190	205969	3.04255	A65-A69
A69	Other spirochaetal infections	general	20510	185649	2.53073	A65-A69
A74.8	Other chlamydial diseases	general	941	205218	2.23368	A70-A74
A74.9	Chlamydial infection, unspecified	general	638	205521	2.3057	A70-A74
A74	Other diseases caused by chlamydiae	general	2655	203504	2.29404	A70-A74
A84.1	Central European tick-borne encephalitis	general	202	205957	1.92754	A80-A89
A84.8	Other tick-borne viral encephalitis	general	145	206014	1.54386	A80-A89
A84.9	Tick-borne viral encephalitis, unspecified	general	651	205508	2.14493	A80-A89
A84	Tick-borne viral encephalitis	general	1160	204999	1.98969	A80-A89
A87.9	Viral meningitis, unspecified	general	297	205862	1.67568	A80-A89
A87	Viral meningitis	general	454	205705	1.63953	A80-A89
A98.5	Haemorrhagic fever with renal syndrome	general	131	206028	0.701299	A90-A99
A98	Other viral haemorrhagic fevers, not elsewhere classified	general	137	206022	0.691358	A90-A99
B00.0	Eczema herpeticum	general	518	205641	3.88679	B00-B09
B00.1	Herpesviral vesicular dermatitis	general	6982	199177	3.77565	B00-B09
B00.2	Herpesviral gingivostomatitis and pharyngotonsillitis	general	1423	204736	3.36503	B00-B09
B00.5	Herpesviral ocular disease	general	612	205547	2.4382	B00-B09
B00.8	Other forms of herpesviral infection	general	1694	204465	3.85387	B00-B09
B00.9	Herpesviral infection, unspecified	general	2961	203198	3.72249	B00-B09
B00	Herpesviral [herpes simplex] infections	general	25670	180489	3.57576	B00-B09
B01.9	Varicella without complication	general	6229	199930	2.04895	B00-B09
B01	Varicella [chickenpox]	general	24081	182078	2.2799	B00-B09
B02.2	Zoster with other nervous system involvement	general	263	205896	2.75714	B00-B09
B02.3	Zoster ocular disease	general	222	205937	1.92105	B00-B09
B02.8	Zoster with other complications	general	362	205797	2.65657	B00-B09
B02.9	Zoster without complication	general	4240	201919	2.37043	B00-B09
B02	Zoster [herpes zoster]	general	10848	195311	2.58138	B00-B09
B05.9	Measles without complication	general	1842	204317	2.1704	B00-B09
B05	Measles	general	8315	197844	2.72036	B00-B09
B06.9	Rubella without complication	general	1077	205082	3.25692	B00-B09
B06	Rubella [German measles]	general	4213	201946	3.78207	B00-B09
B07	Viral warts	general	25007	181152	2.32628	B00-B09
B08.1	Molluscum contagiosum	general	2079	204080	1.78686	B00-B09
B08.4	Enteroviral vesicular stomatitis with exanthem	general	158	206001	1.72414	B00-B09
B08.8	Other specified viral infections characterized by skin and mucous membrane lesions	general	100	206059	1.94118	B00-B09
B08	Other viral infections characterized by skin and mucous membrane lesions, not elsewhere classified	general	2851	203308	1.97289	B00-B09
B09	Unspecified viral infection characterized by skin and mucousmembrane lesions	general	388	205771	3.31111	B00-B09
B15.9	Hepatitis A without hepatic coma	general	328	205831	1.5625	B15-B19
B15	Acute hepatitis A	general	2272	203887	1.71122	B15-B19
B16.9	Acute hepatitis B without delta-agent and without hepatic coma	general	117	206042	1.54348	B15-B19
B16	Acute hepatitis B	general	502	205657	1.47291	B15-B19
B17.1	Acute hepatitis C	general	345	205814	1.80488	B15-B19
B17	Other acute viral hepatitis	general	544	205615	1.78974	B15-B19
B18.1	Chronic viral hepatitis B without delta-agent	general	526	205633	1.71134	B15-B19
B18.2	Chronic viral hepatitis C	general	1514	204645	1.49013	B15-B19
B18.9	Chronic viral hepatitis, unspecified	general	194	205965	1.36585	B15-B19
B18	Chronic viral hepatitis	general	2152	204007	1.54073	B15-B19
B19.9	Unspecified viral hepatitis without hepatic coma	general	201	205958	1.23333	B15-B19
B19	Unspecified viral hepatitis	general	784	205375	1.7128	B15-B19
B23.1	HIV disease resulting in (persistent) generalized lymphadenopathy	general	226	205933	1.26	B20-B24
B23	Human immunodeficiency virus [HIV] disease resulting in other conditions	general	242	205917	1.28302	B20-B24
B25.8	Other cytomegaloviral diseases	general	187	205972	1.14943	B25-B34
B25.9	Cytomegaloviral disease, unspecified	general	117	206042	1.4375	B25-B34
B25	Cytomegaloviral disease	general	407	205752	1.36628	B25-B34
B26.9	Mumps without complication	general	1936	204223	1.92447	B25-B34
B26	Mumps	general	7485	198674	2.36859	B25-B34
B27.0	Gammaherpesviral mononucleosis	general	805	205354	1.67442	B25-B34
B27.1	Cytomegaloviral mononucleosis	general	258	205901	1.30357	B25-B34
B27.8	Other infectious mononucleosis	general	409	205750	1.74497	B25-B34
B27.9	Infectious mononucleosis, unspecified	general	966	205193	2.31959	B25-B34
B27	Infectious mononucleosis	general	2973	203186	1.973	B25-B34
B30.1	Conjunctivitis due to adenovirus (H13.1*)	general	165	205994	2.66667	B25-B34
B30.9	Viral conjunctivitis, unspecified	general	163	205996	4.09375	B25-B34
B30	Viral conjunctivitis	general	723	205436	3.20349	B25-B34
B33.8	Other specified viral diseases	general	2917	203242	2.40771	B25-B34
B33	Other viral diseases, not elsewhere classified	general	7561	198598	2.29455	B25-B34
B34.0	Adenovirus infection, unspecified site	general	903	205256	2.45977	B25-B34
B34.1	Enterovirus infection, unspecified site	general	5633	200526	2.11215	B25-B34
B34.2	Coronavirus infection, unspecified site	general	1738	204421	2.24254	B25-B34
B34.3	Parvovirus infection, unspecified site	general	116	206043	2.86667	B25-B34
B34.8	Other viral infections of unspecified site	general	8350	197809	2.32404	B25-B34
B34.9	Viraemia NOS	general	77108	129051	2.26121	B25-B34
B34	Viral infection of unspecified site	general	93374	112785	2.21337	B25-B34
B35.0	Tinea barbae and tinea capitis	general	763	205396	1.8155	B35-B49
B35.1	Tinea unguium	general	29427	176732	2.10608	B35-B49
B35.2	Tinea manuum	general	1891	204268	2.28299	B35-B49
B35.3	Tinea pedis	general	17152	189007	1.35056	B35-B49
B35.4	Tinea corporis	general	6489	199670	1.56685	B35-B49
B35.6	Tinea inguinalis [Tinea cruris]	general	2262	203897	0.462185	B35-B49
B35.8	Other dermatophytoses	general	2050	204109	1.75908	B35-B49
B35.9	Dermatophytosis, unspecified	general	1641	204518	1.73957	B35-B49
B35	Dermatophytosis	general	52800	153359	1.83581	B35-B49
B36.0	Pityriasis versicolor	general	8293	197866	2.32385	B35-B49
B36.8	Other specified superficial mycoses	general	604	205555	2.68293	B35-B49
B36.9	Superficial mycosis, unspecified	general	819	205340	1.90426	B35-B49
B36	Other superficial mycoses	general	12875	193284	2.27192	B35-B49
B37.0	Candidal stomatitis	general	2397	203762	3.96273	B35-B49
B37.1	Pulmonary candidiasis	general	233	205926	2.5303	B35-B49
B37.2	Candidiasis of skin and nail	general	4521	201638	2.82811	B35-B49
B37.4	Candidiasis of other urogenital sites	general	2353	203806	0.499681	B35-B49
B37.7	Candidal sepsis	general	244	205915	14.25	B35-B49
B37.8	Candidiasis of other sites	general	2041	204118	2.81495	B35-B49
B37.9	Candidiasis, unspecified	general	843	205316	4.01786	B35-B49
B37	Candidiasis	general	61806	144353	12.0118	B35-B49
B44.8	Other forms of aspergillosis	general	113	206046	1.7561	B35-B49
B44	Aspergillosis	general	202	205957	1.32184	B35-B49
B49	Unspecified mycosis	general	581	205578	2.45833	B35-B49
B58.9	Toxoplasmosis, unspecified	general	139	206020	4.34615	B50-B64
B58	Toxoplasmosis	general	322	205837	4.03125	B50-B64
B60.8	Other specified protozoal diseases	general	105	206054	2.18182	B50-B64
B60	Other protozoal diseases, not elsewhere classified	general	164	205995	3	B50-B64
B70.0	Diphyllobothriasis	general	288	205871	1.88	B65-B83
B70	Diphyllobothriasis and sparganosis	general	421	205738	2.02878	B65-B83
B71.9	Cestode infection, unspecified	general	101	206058	3.04	B65-B83
B71	Other cestode infections	general	142	206017	2.73684	B65-B83
B76	Hookworm diseases	general	113	206046	2.53125	B65-B83
B77.9	Ascariasis, unspecified	general	806	205353	3.60571	B65-B83
B77	Ascariasis	general	3028	203131	3.35683	B65-B83
B80	Enterobiasis	general	14984	191175	3.65631	B65-B83
B81.8	Other specified intestinal helminthiases	general	115	206044	2.83333	B65-B83
B81	Other intestinal helminthiases, not elsewhere classified	general	376	205783	3.32184	B65-B83
B82.0	Intestinal helminthiasis, unspecified	general	197	205962	3.925	B65-B83
B82.9	Intestinal parasitism, unspecified	general	166	205993	4.0303	B65-B83
B82	Unspecified intestinal parasitism	general	664	205495	3.67606	B65-B83
B83.9	Helminthiasis, unspecified	general	325	205834	3.45205	B65-B83
B83	Other helminthiases	general	579	205580	3.55906	B65-B83
B85.0	Pediculosis due to Pediculus humanus capitis	general	274	205885	9.14815	B85-B89
B85	Pediculosis and phthiriasis	general	671	205488	4.20155	B85-B89
B86	Scabies	general	6678	199481	2.08453	B85-B89
B88.0	Other acariasis	general	859	205300	4.2378	B85-B89
B88	Other infestations	general	1085	205074	4.16667	B85-B89
B89	Unspecified parasitic disease	general	156	206003	3.45714	B85-B89
B90.9	Sequelae of respiratory and unspecified tuberculosis	general	1538	204621	1.68412	B90-B94
B90	Sequelae of tuberculosis	general	1673	204486	1.66401	B90-B94
B94.2	Sequelae of viral hepatitis	general	236	205923	2.42029	B90-B94
B94.8	Sequelae of other specified infectious and parasitic diseases	general	353	205806	3.30488	B90-B94
B94	Sequelae of other and unspecified infectious and parasitic diseases	general	668	205491	2.67033	B90-B94
B95.0	Streptococcus, group A, as the cause of diseases classified to other chapters	general	107	206052	7.23077	B95-B97
B95.1	Streptococcus, group B, as the cause of diseases classified to other chapters	general	354	205805	3.98592	B95-B97
B95.4	Other Streptococcus as the cause of diseases classified to other chapters	general	149	206010	5.77273	B95-B97
B95.5	Unspecified Streptococcus as the cause of diseases classified to other chapters	general	105	206054	4.83333	B95-B97
B95.6	Staphylococcus aureus as the cause of diseases classified to other chapters	general	398	205761	2.52212	B95-B97
B95	Streptococcus and Staphylococcus as the cause of diseases classified to other chapters	general	1303	204856	3.99234	B95-B97
B96.0	Mycoplasma pneumoniae [M. pneumoniae] as the cause of	general	471	205688	3.3211	B95-B97
B96.2	Escherichia coli [E. coli] as the cause of diseases classified to other chapters	general	811	205348	12.2951	B95-B97
B96.3	Haemophilus influenzae [H. influenzae] as the cause of diseases classified to other chapters	general	113	206046	2.42424	B95-B97
B96.5	Pseudomonas (aeruginosa) as the cause of diseases classified to other chapters	general	146	206013	1.1791	B95-B97
B96.8	Other specified bacterial agents as the cause of diseases classified to other chapters	general	2071	204088	10.2554	B95-B97
B96	Other specified bacterial agents as the cause of diseases classified to other chapters	general	3910	202249	5.83566	B95-B97
B97.2	Coronavirus as the cause of diseases classified to other chapters	general	436	205723	2.7913	B95-B97
B97.4	Respiratory syncytial virus as the cause of diseases classified to other chapters	general	151	206008	4.03333	B95-B97
B97.7	Papillomavirus as the cause of diseases classified to other chapters	general	12617	193542	43.2702	B95-B97
B97.8	Other viral agents as the cause of diseases classified to other chapters	general	136	206023	3	B95-B97
B97	Viral agents as the cause of diseases classified to other chapters	general	13882	192277	20.1294	B95-B97
B99	Other and unspecified infectious diseases	general	272	205887	1.92473	B99-B99
C16.0	Cardia	general	108	206051	1.07692	C15-C26
C16.2	Body of stomach	general	348	205811	1.36735	C15-C26
C16.3	Pyloric antrum	general	170	205989	1.46377	C15-C26
C16.8	Overlapping lesion of stomach	general	140	206019	1.15385	C15-C26
C16.9	Stomach, unspecified	general	224	205935	1.6988	C15-C26
C16	Malignant neoplasm of stomach	general	675	205484	1.41071	C15-C26
C17	Malignant neoplasm of small intestine	general	128	206031	1.5098	C15-C26
C18.0	Caecum	general	257	205902	2.2125	C15-C26
C18.2	Ascending colon	general	267	205892	1.96667	C15-C26
C18.4	Transverse colon	general	125	206034	1.90698	C15-C26
C18.6	Descending colon	general	119	206040	1.28846	C15-C26
C18.7	Sigmoid colon	general	569	205590	1.61009	C15-C26
C18.9	Colon, unspecified	general	220	205939	2.18841	C15-C26
C18	Malignant neoplasm of colon	general	1441	204718	1.94082	C15-C26
C19	Malignant neoplasm of rectosigmoid junction	general	312	205847	1.53659	C15-C26
C20	Malignant neoplasm of rectum	general	646	205513	1.32374	C15-C26
C21	Malignant neoplasm of anus and anal canal	general	125	206034	1.04918	C15-C26
C22	Malignant neoplasm of liver and intrahepatic bile ducts	general	209	205950	1.2	C15-C26
C25.0	Head of pancreas	general	247	205912	1.49495	C15-C26
C25.1	Body of pancreas	general	114	206045	1.71429	C15-C26
C25.9	Pancreas, unspecified	general	144	206015	1.36066	C15-C26
C25	Malignant neoplasm of pancreas	general	498	205661	1.58031	C15-C26
C26	Malignant neoplasm of other and ill-defined digestive organs	general	130	206029	2.17073	C15-C26
C32	Malignant neoplasm of larynx	general	132	206027	0.419355	C30-C39
C34.0	Main bronchus Carina	general	131	206028	0.541176	C30-C39
C34.1	Upper lobe, bronchus or lung	general	441	205718	0.657895	C30-C39
C34.2	Middle lobe, bronchus or lung	general	103	206056	0.745763	C30-C39
C34.3	Lower lobe, bronchus or lung	general	320	205839	0.702128	C30-C39
C34.8	Overlapping lesion of bronchus and lung	general	139	206020	0.616279	C30-C39
C34.9	Bronchus or lung, unspecified	general	396	205763	0.65	C30-C39
C34	Malignant neoplasm of bronchus and lung	general	1049	205110	0.780985	C30-C39
C43.3	Malignant melanoma of other and unspecified parts of face	general	147	206012	2.26667	C43-C44
C43.5	Malignant melanoma of trunk	general	626	205533	1.60833	C43-C44
C43.6	Malignant melanoma of upper limb, including shoulder	general	265	205894	3.20635	C43-C44
C43.7	Malignant melanoma of lower limb, including hip	general	355	205804	5.69811	C43-C44
C43.9	Malignant melanoma of skin, unspecified	general	114	206045	1.78049	C43-C44
C43	Malignant melanoma of skin	general	1560	204599	2.34047	C43-C44
C44.0	Skin of lip	general	111	206048	2.36364	C43-C44
C44.1	Skin of eyelid, including canthus	general	316	205843	2.67442	C43-C44
C44.2	Skin of ear and external auricular canal	general	216	205943	0.700787	C43-C44
C44.3	Skin of other and unspecified parts of face	general	2878	203281	2.38987	C43-C44
C44.4	Skin of scalp and neck	general	585	205574	1.62332	C43-C44
C44.5	Skin of trunk	general	2434	203725	2.36188	C43-C44
C44.6	Skin of upper limb, including shoulder	general	514	205645	1.93714	C43-C44
C44.7	Skin of lower limb, including hip	general	464	205695	3.25688	C43-C44
C44.8	Overlapping lesion of skin	general	197	205962	1.55844	C43-C44
C44.9	Malignant neoplasm of skin, unspecified	general	262	205897	2.49333	C43-C44
C44	Other malignant neoplasms of skin	general	5962	200197	2.37027	C43-C44
C49	Malignant neoplasm of other connective and soft tissue	general	187	205972	1.79104	C45-C49
C64	Malignant neoplasm of kidney, except renal pelvis	general	896	205263	1.041	C64-C68
C65	Malignant neoplasm of renal pelvis	general	123	206036	1.36538	C64-C68
C67.2	Lateral wall of bladder	general	232	205927	0.440994	C64-C68
C67.8	Overlapping lesion of bladder	general	344	205815	0.535714	C64-C68
C67.9	Bladder, unspecified	general	276	205883	0.595376	C64-C68
C67	Malignant neoplasm of bladder	general	583	205576	0.554667	C64-C68
C69	Malignant neoplasm of eye and adnexa	general	121	206038	1.57447	C69-C72
C71.0	Cerebrum, except lobes and ventricles	general	115	206044	1.80488	C69-C72
C71.8	Overlapping lesion of brain	general	100	206059	1.5	C69-C72
C71.9	Brain, unspecified	general	209	205950	1.86301	C69-C72
C71	Malignant neoplasm of brain	general	486	205673	1.74576	C69-C72
C73	Malignant neoplasm of thyroid gland	general	538	205621	7.27692	C73-C75
C77	Secondary and unspecified malignant neoplasm of lymph nodes	general	129	206030	1.58	C76-C80
C78.0	Secondary malignant neoplasm of lung	general	187	205972	1.36709	C76-C80
C78.7	Secondary malignant neoplasm of liver and intrahepaticbile duct	general	137	206022	1.49091	C76-C80
C78	Secondary malignant neoplasm of respiratory and digestive organs	general	380	205779	1.51656	C76-C80
C79	Secondary malignant neoplasm of other and unspecified sites	general	264	205895	1.37838	C76-C80
C80	Malignant neoplasm, without specification of site	general	323	205836	1.62602	C76-C80
C81.1	Nodular sclerosis (classical) Hodgkin lymphoma	general	178	205981	2.17857	C81-C96
C81.9	Hodgkin lymphoma, unspecified	general	109	206050	1.86842	C81-C96
C81	Hodgkin lymphoma	general	271	205888	1.68317	C81-C96
C82	Follicular lymphoma	general	149	206010	2.10417	C81-C96
C83.0	Small cell B-cell lymphoma Lymphoplasmacytic lymphoma	general	109	206050	1.22449	C81-C96
C83.3	Diffuse large B-cell lymphoma	general	240	205919	1.37624	C81-C96
C83	Non-follicular lymphoma	general	448	205711	1.37037	C81-C96
C85.9	Non-Hodgkin lymphoma, unspecified	general	148	206011	1.3125	C81-C96
C85	Other and unspecified types of non-Hodgkin lymphoma	general	234	205925	1.34	C81-C96
C90.0	Multiple myeloma	general	221	205938	1.51136	C81-C96
C90	Multiple myeloma and malignant plasma cell neoplasms	general	245	205914	1.52577	C81-C96
C91.1	Chronic lymphocytic leukaemia of B-cell type	general	343	205816	1.13043	C81-C96
C91	Lymphoid leukaemia	general	425	205734	1.21354	C81-C96
C92	Myeloid leukaemia	general	180	205979	1	C81-C96
D00	Carcinoma in situ of oral cavity, oesophagus and stomach	general	107	206052	1.37778	D00-D09
D01	Carcinoma in situ of other and unspecified digestive organs	general	183	205976	1.77273	D00-D09
D03.5	Melanoma in situ of trunk	general	299	205860	2.05102	D00-D09
D03.6	Melanoma in situ of upper limb, including shoulder	general	110	206049	2.92857	D00-D09
D03.7	Melanoma in situ of lower limb, including hip	general	123	206036	7.2	D00-D09
D03	Melanoma in situ	general	747	205412	2.75377	D00-D09
D04.3	Skin of other and unspecified parts of face	general	434	205725	2.67797	D00-D09
D04.5	Skin of trunk	general	275	205884	2.35366	D00-D09
D04.7	Skin of lower limb, including hip	general	133	206026	3.43333	D00-D09
D04	Carcinoma in situ of skin	general	1081	205078	2.42089	D00-D09
D05.1	Intraductal carcinoma in situ	general	159	206000	158	D00-D09
D05	Carcinoma in situ of breast	general	283	205876	39.4286	D00-D09
D07	Carcinoma in situ of other and unspecified genital organs	general	168	205991	3.42105	D00-D09
D09	Carcinoma in situ of other and unspecified sites	general	124	206035	1.17544	D00-D09
D10.0	Lip	general	429	205730	2.13139	D10-D36
D10.1	Tongue	general	355	205804	2.58586	D10-D36
D10.3	Other and unspecified parts of mouth Minor salivary gland NOS	general	695	205464	2.97143	D10-D36
D10.4	Tonsil	general	123	206036	2.075	D10-D36
D10.5	Other parts of oropharynx	general	409	205750	1.9854	D10-D36
D10.6	Nasopharynx	general	111	206048	1.84615	D10-D36
D10	Benign neoplasm of mouth and pharynx	general	2336	203823	2.32764	D10-D36
D11.0	Parotid gland	general	362	205797	2.29091	D10-D36
D11.7	Other major salivary glands	general	115	206044	2.70968	D10-D36
D11.9	Major salivary gland, unspecified	general	111	206048	2.08333	D10-D36
D11	Benign neoplasm of major salivary glands	general	516	205643	2.35065	D10-D36
D12.0	Caecum	general	396	205763	1.52229	D10-D36
D12.2	Ascending colon	general	675	205484	1.43682	D10-D36
D12.3	Transverse colon	general	513	205646	1.16456	D10-D36
D12.4	Descending colon	general	413	205746	1.28177	D10-D36
D12.5	Sigmoid colon	general	2066	204093	1.53808	D10-D36
D12.6	Colon, unspecified	general	716	205443	1.28025	D10-D36
D12.7	Rectosigmoid junction	general	279	205880	1.73529	D10-D36
D12.8	Rectum	general	1232	204927	1.64378	D10-D36
D12.9	Anus and anal canal	general	455	205704	2.25	D10-D36
D12	Benign neoplasm of colon, rectum, anus and anal canal	general	5358	200801	1.60857	D10-D36
D13.0	Oesophagus	general	148	206011	1.96	D10-D36
D13.1	Stomach	general	1200	204959	2.80952	D10-D36
D13.2	Duodenum	general	106	206053	1.86486	D10-D36
D13.4	Liver	general	684	205475	4.42857	D10-D36
D13.5	Extrahepatic bile ducts	general	147	206012	3.2	D10-D36
D13.6	Pancreas	general	176	205983	3.19048	D10-D36
D13.9	Ill-defined sites within the digestive system	general	143	206016	2.4878	D10-D36
D13	Benign neoplasm of other and ill-defined parts of digestive system	general	2651	203508	2.99247	D10-D36
D14.0	Middle ear, nasal cavity and accessory sinuses Cartilage of nose	general	470	205689	1.83133	D10-D36
D14.1	Larynx	general	513	205646	0.958015	D10-D36
D14.3	Bronchus and lung	general	274	205885	1.51376	D10-D36
D14	Benign neoplasm of middle ear and respiratory system	general	1457	204702	1.40429	D10-D36
D15	Benign neoplasm of other and unspecified intrathoracic organs	general	278	205881	2.30952	D10-D36
D16.0	Scapula and long bones of upper limb	general	115	206044	1.5	D10-D36
D16.1	Short bones of upper limb	general	141	206018	2.81081	D10-D36
D16.2	Long bones of lower limb	general	335	205824	1.55725	D10-D36
D16.4	Bones of skull and face	general	250	205909	2.90625	D10-D36
D16.9	Bone and articular cartilage, unspecified	general	107	206052	2.05714	D10-D36
D16	Benign neoplasm of bone and articular cartilage	general	1440	204719	2.17181	D10-D36
D17.0	Benign lipomatous neoplasm of skin and subcutaneous tissue of head, face and neck	general	2466	203693	1.48589	D10-D36
D17.1	Benign lipomatous neoplasm of skin and subcutaneous tissue of trunk	general	6630	199529	2.23889	D10-D36
D17.2	Benign lipomatous neoplasm of skin and subcutaneous tissue of limbs	general	3751	202408	2.00802	D10-D36
D17.3	Benign lipomatous neoplasm of skin and subcutaneous tissue of other and unspecified sites	general	407	205752	1.84615	D10-D36
D17.4	Benign lipomatous neoplasm of intrathoracic organs	general	188	205971	2.68627	D10-D36
D17.5	Benign lipomatous neoplasm of intra-abdominal organs	general	173	205986	3.325	D10-D36
D17.7	Benign lipomatous neoplasm of other sites	general	499	205660	2.11875	D10-D36
D17.9	Benign lipomatous neoplasm, unspecified	general	1859	204300	1.52239	D10-D36
D17	Benign lipomatous neoplasm	general	16173	189986	2.14222	D10-D36
D18.0	Haemangioma, any site	general	10169	195990	3.3569	D10-D36
D18.1	Lymphangioma, any site	general	138	206021	3.75862	D10-D36
D18	Haemangioma and lymphangioma, any site	general	10966	195193	3.32755	D10-D36
D21.0	Connective and other soft tissue of head, face and neck	general	2949	203210	2.21242	D10-D36
D21.1	Connective and other soft tissue of upper limb, including shoulder	general	1743	204416	2.77273	D10-D36
D21.2	Connective and other soft tissue of lower limb, including hip	general	2386	203773	3.61509	D10-D36
D21.3	Connective and other soft tissue of thorax	general	1614	204545	2.68493	D10-D36
D21.4	Connective and other soft tissue of abdomen	general	403	205756	2.59821	D10-D36
D21.5	Connective and other soft tissue of pelvis	general	225	205934	3.09091	D10-D36
D21.6	Connective and other soft tissue of trunk, unspecified	general	624	205535	2.26702	D10-D36
D21.9	Connective and other soft tissue, unspecified	general	948	205211	2.23549	D10-D36
D21	Other benign neoplasms of connective and other soft tissue	general	11648	194511	2.62753	D10-D36
D22.0	Melanocytic naevi of lip	general	438	205721	4.475	D10-D36
D22.1	Melanocytic naevi of eyelid, including canthus	general	358	205801	5.17241	D10-D36
D22.2	Melanocytic naevi of ear and external auricular canal	general	189	205970	3.5	D10-D36
D22.3	Melanocytic naevi of other and unspecified parts of face	general	6496	199663	3.97016	D10-D36
D22.4	Melanocytic naevi of scalp and neck	general	4583	201576	2.64598	D10-D36
D22.5	Melanocytic naevi of trunk	general	46529	159630	2.83998	D10-D36
D22.6	Melanocytic naevi of upper limb, including shoulder	general	4531	201628	3.91965	D10-D36
D22.7	Melanocytic naevi of lower limb, including hip	general	6229	199930	4.30579	D10-D36
D22.9	Melanocytic naevi, unspecified	general	1666	204493	2.89252	D10-D36
D22	Melanocytic naevinaevus:	general	57866	148293	2.88232	D10-D36
D23.0	Skin of lip	general	648	205511	3.07547	D10-D36
D23.1	Skin of eyelid, including canthus	general	4258	201901	2.97201	D10-D36
D23.2	Skin of ear and external auricular canal	general	558	205601	1.46903	D10-D36
D23.3	Skin of other and unspecified parts of face	general	7953	198206	3.00655	D10-D36
D23.4	Skin of scalp and neck	general	9818	196341	3.15313	D10-D36
D23.5	Skin of trunk	general	21860	184299	2.91686	D10-D36
D23.6	Skin of upper limb, including shoulder	general	3590	202569	2.60804	D10-D36
D23.7	Skin of lower limb, including hip	general	5801	200358	3.37481	D10-D36
D23.9	Skin, unspecified	general	1583	204576	2.38248	D10-D36
D23	Other benign neoplasms of skin	general	47235	158924	2.80192	D10-D36
D24	Benign neoplasm of breast	general	3569	202590	46.5867	D10-D36
D30.0	Kidney	general	745	205414	2.92105	D10-D36
D30.3	Bladder	general	154	206005	1.26471	D10-D36
D30.4	Urethra	general	222	205937	19.1818	D10-D36
D30	Benign neoplasm of urinary organs	general	1252	204907	2.94953	D10-D36
D31.0	Conjunctiva	general	274	205885	2.60526	D10-D36
D31.3	Choroid	general	387	205772	3.16129	D10-D36
D31	Benign neoplasm of eye and adnexa	general	841	205318	3.0628	D10-D36
D32.0	Cerebral meninges	general	633	205526	5.39394	D10-D36
D32.9	Meninges, unspecified	general	148	206011	11.3333	D10-D36
D32	Benign neoplasm of meninges	general	778	205381	5.07812	D10-D36
D33.0	Brain, supratentorial	general	199	205960	4.68571	D10-D36
D33.3	Cranial nerves	general	172	205987	2.12727	D10-D36
D33.7	Other specified parts of central nervous system	general	108	206051	2.85714	D10-D36
D33	Benign neoplasm of brain and other parts of central nervous system	general	709	205450	2.69271	D10-D36
D34	Benign neoplasm of thyroid gland	general	493	205666	10.7381	D10-D36
D35.0	Adrenal gland	general	471	205688	2.99153	D10-D36
D35.2	Pituitary gland	general	369	205790	3.92	D10-D36
D35	Benign neoplasm of other and unspecified endocrine glands	general	1004	205155	3.46222	D10-D36
D36.1	Peripheral nerves and autonomic nervous system	general	137	206022	2.425	D10-D36
D36.7	Other specified sites	general	241	205918	1.67778	D10-D36
D36	Benign neoplasm of other and unspecified sites	general	577	205582	2.10215	D10-D36
D37.0	Lip, oral cavity and pharynx	general	215	205944	1.82895	D37-D48
D37.1	Stomach	general	183	205976	1.77273	D37-D48
D37.4	Colon	general	231	205928	1.75	D37-D48
D37.5	Rectum	general	172	205987	1.77419	D37-D48
D37.6	Liver, gallbladder and bile ducts	general	358	205801	2.44231	D37-D48
D37.7	Other digestive organs	general	342	205817	2.25714	D37-D48
D37	Neoplasm of uncertain or unknown behaviour of oral cavity and digestive organs	general	1650	204509	2.13093	D37-D48
D38.1	Trachea, bronchus and lung	general	818	205341	1.16976	D37-D48
D38	Neoplasm of uncertain or unknown behaviour of middle ear and respiratory and intrathoracic organs	general	1079	205080	1.19309	D37-D48
D41.0	Kidney	general	591	205568	1.40244	D37-D48
D41.4	Bladder	general	165	205994	0.793478	D37-D48
D41	Neoplasm of uncertain or unknown behaviour of urinary organs	general	864	205295	1.34146	D37-D48
D43.0	Brain, supratentorial	general	235	205924	2.4058	D37-D48
D43	Neoplasm of uncertain or unknown behaviour of brain and central nervous system	general	497	205662	2.26974	D37-D48
D44.0	Thyroid gland	general	197	205962	7.20833	D37-D48
D44.1	Adrenal gland	general	221	205938	2.68333	D37-D48
D44	Neoplasm of uncertain or unknown behaviour of endocrine glands	general	547	205612	3.52066	D37-D48
D45	Polycythaemia vera	general	288	205871	0.617978	D37-D48
D46	Myelodysplastic syndromes	general	157	206002	1.45312	D37-D48
D47.1	Chronic myeloproliferative disease	general	135	206024	1.8125	D37-D48
D47.2	Monoclonal gammopathy of undetermined significance (MGUS)	general	254	205905	1.73118	D37-D48
D47.3	Essential (haemorrhagic) thrombocythaemia	general	227	205932	2.38806	D37-D48
D47.9	Neoplasm of uncertain or unknown behaviour of lymphoid,	general	101	206058	1.40476	D37-D48
D47	Other neoplasms of uncertain or unknown behaviour of lymphoid, haematopoietic and related tissue	general	742	205417	1.85385	D37-D48
D48.0	Bone and articular cartilage	general	229	205930	2.52308	D37-D48
D48.1	Connective and other soft tissue	general	480	205679	2.01887	D37-D48
D48.5	Skin	general	6621	199538	2.53497	D37-D48
D48.6	Breast	general	794	205365	27.3571	D37-D48
D48.7	Other specified sites	general	272	205887	2.31707	D37-D48
D48.9	Neoplasm of uncertain or unknown behaviour, unspecified	general	1312	204847	2.32995	D37-D48
D48	Neoplasm of uncertain or unknown behaviour of other and unspecified sites	general	9715	196444	2.69111	D37-D48
D50.0	Iron deficiency anaemia secondary to blood loss (chronic) Posthaemorrhagic anaemia (chronic)	general	7550	198609	10.7601	D50-D53
D50.8	Other iron deficiency anaemias	general	11194	194965	10.2277	D50-D53
D50.9	Iron deficiency anaemia, unspecified	general	16452	189707	8.10459	D50-D53
D50	Iron deficiency anaemia	general	41538	164621	9.08939	D50-D53
D51.0	Vitamin B12 deficiency anaemia due to intrinsic factor deficiency Anaemia:	general	681	205478	3.50993	D50-D53
D51.1	Vitamin B12 deficiency anaemia due to selective vitamin B12 malabsorption with proteinuria Imerslund(–Gräsbeck) syndrome	general	114	206045	4.18182	D50-D53
D51.3	Other dietary vitamin B12 deficiency anaemia	general	140	206019	13	D50-D53
D51.8	Other vitamin B12 deficiency anaemias	general	889	205270	3.33659	D50-D53
D51.9	Vitamin B12 deficiency anaemia, unspecified	general	1816	204343	3.15561	D50-D53
D51	Vitamin B12 deficiency anaemia	general	4882	201277	3.37455	D50-D53
D52.0	Dietary folate deficiency anaemia	general	217	205942	2.14493	D50-D53
D52.8	Other folate deficiency anaemias	general	401	205758	2.78302	D50-D53
D52.9	Folate deficiency anaemia, unspecified	general	650	205509	2.33333	D50-D53
D52	Folate deficiency anaemia	general	1714	204445	2.58577	D50-D53
D53.8	Other specified nutritional anaemias	general	115	206044	2.48485	D50-D53
D53.9	Nutritional anaemia, unspecified	general	291	205868	3.09859	D50-D53
D53	Other nutritional anaemias	general	613	205546	3.28671	D50-D53
D55	Anaemia due to enzyme disorders	general	151	206008	4.2069	D55-D59
D59	Acquired haemolytic anaemia	general	159	206000	2.3125	D55-D59
D61.9	Aplastic anaemia, unspecified	general	101	206058	2.25806	D60-D64
D61	Other aplastic anaemias	general	188	205971	2.41818	D60-D64
D62	Acute posthaemorrhagic anaemia	general	1653	204506	3.14286	D60-D64
D63.0	Anaemia in neoplastic disease (C00–D48)	general	1541	204618	1.60304	D60-D64
D63.8	Anaemia in other chronic diseases classified elsewhere	general	1865	204294	1.5831	D60-D64
D63	Anaemia in chronic diseases classified elsewhere	general	3416	202743	1.6358	D60-D64
D64.8	Other specified anaemias	general	820	205339	2.47458	D60-D64
D64.9	Anaemia, unspecified	general	3241	202918	3.04115	D60-D64
D64	Other anaemias	general	4429	201730	3.09335	D60-D64
D68.0	Von Willebrand disease	general	135	206024	4.19231	D65-D69
D68.2	Hereditary deficiency of other clotting factors Congenital afibrinogenaemia	general	106	206053	4.57895	D65-D69
D68.8	Other specified coagulation defects	general	561	205598	5.375	D65-D69
D68.9	Coagulation defect, unspecified	general	526	205633	3.69643	D65-D69
D68	Other coagulation defects	general	1311	204848	3.94717	D65-D69
D69.0	Allergic purpura	general	236	205923	2.47059	D65-D69
D69.1	Qualitative platelet defects	general	135	206024	3.09091	D65-D69
D69.4	Other primary thrombocytopenia	general	439	205720	1.96622	D65-D69
D69.5	Secondary thrombocytopenia	general	587	205572	1.56332	D65-D69
D69.6	Thrombocytopenia, unspecified	general	1049	205110	1.44522	D65-D69
D69.8	Other specified haemorrhagic conditions	general	194	205965	4.54286	D65-D69
D69.9	Haemorrhagic condition, unspecified	general	149	206010	3.25714	D65-D69
D69	Purpura and other haemorrhagic conditions	general	2444	203715	1.88208	D65-D69
D70	Agranulocytosis	general	854	205305	2.2973	D70-D77
D72.1	Eosinophilia	general	336	205823	2.46392	D70-D77
D72.8	Other specified disorders of white blood cells	general	668	205491	2.63043	D70-D77
D72.9	Disorder of white blood cells, unspecified	general	670	205489	3.26752	D70-D77
D72	Other disorders of white blood cells	general	1717	204442	2.83259	D70-D77
D73	Diseases of spleen	general	262	205897	1.49524	D70-D77
D75.1	Secondary polycythaemia Erythrocytosis NOS	general	403	205756	0.509363	D70-D77
D75.2	ssential thrombocytosis	general	256	205903	4.22449	D70-D77
D75.8	Other specified diseases of blood and blood-forming organs	general	127	206032	4.29167	D70-D77
D75.9	Disease of blood and blood-forming organs, unspecified	general	248	205911	1.88372	D70-D77
D75	Other diseases of blood and blood-forming organs	general	1084	205075	1.38242	D70-D77
D80	Immunodeficiency with predominantly antibody defects	general	245	205914	2.0625	D80-D89
D86.0	Sarcoidosis of lung	general	509	205650	1.27232	D80-D89
D86.1	Sarcoidosis of lymph nodes	general	186	205973	1.38462	D80-D89
D86.2	Sarcoidosis of lung with sarcoidosis of lymph nodes	general	341	205818	1.05422	D80-D89
D86.8	Sarcoidosis of other and combined sites	general	181	205978	1.78462	D80-D89
D86.9	Sarcoidosis, unspecified	general	270	205889	1.72727	D80-D89
D86	Sarcoidosis	general	929	205230	1.54521	D80-D89
D89.1	Cryoglobulinaemia	general	227	205932	4.82051	D80-D89
D89	Other disorders involving the immune mechanism, not elsewhere classified	general	309	205850	4.83019	D80-D89
E00	Congenital iodine-deficiency syndrome	general	131	206028	17.7143	E00-E07
E01.0	Iodine-deficiency-related diffuse (endemic) goitre	general	330	205829	19.625	E00-E07
E01.2	Iodine-deficiency-related (endemic) goitre, unspecified	general	201	205958	27.7143	E00-E07
E01	Iodine-deficiency-related thyroid disorders and allied conditions	general	843	205316	19.561	E00-E07
E02	Subclinical iodine-deficiency hypothyroidism	general	424	205735	12.25	E00-E07
E03.0	Congenital hypothyroidism with diffuse goitre	general	706	205453	14.6889	E00-E07
E03.1	Congenital hypothyroidism without goitre Aplasia of thyroid (with myxoedema)	general	133	206026	18	E00-E07
E03.2	Hypothyroidism due to medicaments and other exogenous substances	general	587	205572	5.24468	E00-E07
E03.4	Atrophy of thyroid (acquired)	general	1195	204964	14.1266	E00-E07
E03.8	Other specified hypothyroidism	general	12383	193776	11.188	E00-E07
E03.9	Hypothyroidism, unspecified	general	8637	197522	8.83713	E00-E07
E03	Other hypothyroidism	general	20059	186100	10.0701	E00-E07
E04.0	Nontoxic diffuse goitre	general	5473	200686	11.3266	E00-E07
E04.1	Nontoxic single thyroid nodule	general	7572	198587	11.62	E00-E07
E04.2	Nontoxic multinodular goitre	general	10730	195429	14.3945	E00-E07
E04.8	Other specified nontoxic goitre	general	1395	204764	12.5437	E00-E07
E04.9	Nontoxic goitre, unspecified	general	2736	203423	12.68	E00-E07
E04	Other nontoxic goitre	general	22801	183358	11.3986	E00-E07
E05.0	Thyrotoxicosis with diffuse goitre	general	3814	202345	7.64853	E00-E07
E05.1	Thyrotoxicosis with toxic single thyroid nodule	general	669	205490	7.15854	E00-E07
E05.2	Thyrotoxicosis with toxic multinodular goitre	general	1701	204458	10.0455	E00-E07
E05.4	Thyrotoxicosis factitia	general	381	205778	1.88636	E00-E07
E05.8	Other thyrotoxicosis	general	837	205322	4.13497	E00-E07
E05.9	Thyrotoxicosis, unspecified	general	2680	203479	5.88946	E00-E07
E05	Thyrotoxicosis [hyperthyroidism]	general	8855	197304	6.89216	E00-E07
E06.0	Acute thyroiditis Abscess of thyroid	general	308	205851	16.1111	E00-E07
E06.1	Subacute thyroiditis	general	544	205615	7.77419	E00-E07
E06.2	Chronic thyroiditis with transient thyrotoxicosis	general	888	205271	13.5574	E00-E07
E06.3	Autoimmune thyroiditis Hashimoto thyroiditis	general	15871	190288	13.5873	E00-E07
E06.5	Other chronic thyroiditis Thyroiditis:	general	1793	204366	19.8488	E00-E07
E06.9	Thyroiditis, unspecified	general	1669	204490	11.938	E00-E07
E06	Thyroiditis	general	18969	187190	12.6664	E00-E07
E07.8	Other specified disorders of thyroid	general	903	205256	9.26136	E00-E07
E07.9	Disorder of thyroid, unspecified	general	2415	203744	8.58333	E00-E07
E07	Other disorders of thyroid	general	4551	201608	9.51039	E00-E07
E10.0	Type 1 diabetes mellitus with coma	general	261	205898	1.28947	E10-E14
E10.1	Type 1 diabetes mellitus with ketoacidosis	general	258	205901	1.11475	E10-E14
E10.2	Type 1 diabetes mellitus with renal complications	general	224	205935	1.30928	E10-E14
E10.3	Type 1 diabetes mellitus with ophthalmic complications	general	547	205612	1.48636	E10-E14
E10.4	Type 1 diabetes mellitus with neurological complications	general	359	205800	1.4094	E10-E14
E10.5	Type 1 diabetes mellitus with peripheral circulatory complications	general	333	205826	0.860335	E10-E14
E10.6	Type 1 diabetes mellitus with other specified complications	general	199	205960	1.36905	E10-E14
E10.7	Type 1 diabetes mellitus with multiple complications	general	781	205378	1.28363	E10-E14
E10.8	Type 1 diabetes mellitus with unspecified complications	general	1111	205048	1.32427	E10-E14
E10.9	Type 1 diabetes mellitus without complications	general	1512	204647	1.26687	E10-E14
E10	Type 1 diabetes mellitus	general	2867	203292	1.34615	E10-E14
E11.0	Type 2 diabetes mellitus with coma	general	1012	205147	1.75749	E10-E14
E11.1	Type 2 diabetes mellitus with ketoacidosis	general	127	206032	1.39623	E10-E14
E11.2	Type 2 diabetes mellitus with renal complications	general	767	205392	1.25588	E10-E14
E11.3	Type 2 diabetes mellitus with ophthalmic complications	general	1101	205058	1.73881	E10-E14
E11.4	Type 2 diabetes mellitus with neurological complications	general	1178	204981	1.5279	E10-E14
E11.5	Type 2 diabetes mellitus with peripheral circulatory complications	general	1276	204883	1.18493	E10-E14
E11.6	Type 2 diabetes mellitus with other specified complications	general	920	205239	1.22222	E10-E14
E11.7	Type 2 diabetes mellitus with multiple complications	general	2930	203229	1.42349	E10-E14
E11.8	Type 2 diabetes mellitus with unspecified complications	general	8684	197475	1.55788	E10-E14
E11.9	Type 2 diabetes mellitus without complications	general	12429	193730	1.6327	E10-E14
E11	Type 2 diabetes mellitus	general	16492	189667	1.63914	E10-E14
E12	Malnutrition-related diabetes mellitus	general	319	205840	1.70339	E10-E14
E13.8	Other specified diabetes mellitus with unspecified complications	general	135	206024	0.483516	E10-E14
E13.9	Other specified diabetes mellitus without complications	general	214	205945	0.813559	E10-E14
E13	Other specified diabetes mellitus	general	410	205749	0.872146	E10-E14
E14.8	Unspecified diabetes mellitus with unspecified complications	general	179	205980	1.15663	E10-E14
E14.9	Unspecified diabetes mellitus without complications	general	276	205883	1.44248	E10-E14
E14	Unspecified diabetes mellitus	general	753	205406	1.39048	E10-E14
E16.1	Other hypoglycaemia	general	121	206038	2.025	E15-E16
E16.2	Hypoglycaemia, unspecified	general	224	205935	1.94737	E15-E16
E16	Other disorders of pancreatic internal secretion	general	496	205663	1.93491	E15-E16
E20	Hypoparathyroidism	general	104	206055	3.52174	E20-E35
E21.0	Primary hyperparathyroidism	general	501	205658	9.8913	E20-E35
E21.1	Secondary hyperparathyroidism, not elsewhere classified	general	124	206035	4.16667	E20-E35
E21.3	Hyperparathyroidism, unspecified	general	325	205834	7.55263	E20-E35
E21.5	Disorder of parathyroid gland, unspecified	general	114	206045	5	E20-E35
E21	Hyperparathyroidism and other disorders of parathyroid gland	general	1024	205135	6.87692	E20-E35
E22.0	Acromegaly and pituitary gigantism	general	104	206055	4.47368	E20-E35
E22.1	Hyperprolactinaemia	general	1323	204836	14.3837	E20-E35
E22	Hyperfunction of pituitary gland	general	1498	204661	11.5882	E20-E35
E23.0	Hypopituitarism	general	283	205876	1.16031	E20-E35
E23	Hypofunction and other disorders of pituitary gland	general	510	205649	1.61538	E20-E35
E24	Cushing syndrome	general	103	206056	5.05882	E20-E35
E25	Adrenogenital disorders	general	111	206048	5.16667	E20-E35
E27.1	Primary adrenocortical insufficiency	general	101	206058	3.80952	E20-E35
E27.9	Disorder of adrenal gland, unspecified	general	144	206015	2.5122	E20-E35
E27	Other disorders of adrenal gland	general	434	205725	3.09434	E20-E35
E30.0	Delayed puberty	general	105	206054	1.5	E20-E35
E30	Disorders of puberty, not elsewhere classified	general	238	205921	1.975	E20-E35
E34.3	Short stature, not elsewhere classified	general	177	205982	0.945055	E20-E35
E34	Other endocrine disorders	general	356	205803	1.78125	E20-E35
E44.1	Mild protein-energy malnutrition	general	153	206006	3.93548	E40-E46
E44	Protein-energy malnutrition of moderate and mild degree	general	231	205928	3.44231	E40-E46
E53.8	Deficiency of other specified B group vitamins	general	2548	203611	2.83735	E50-E64
E53.9	Vitamin B deficiency, unspecified	general	180	205979	3.73684	E50-E64
E53	Deficiency of other B group vitamins	general	2874	203285	2.93699	E50-E64
E55.0	Rickets, active	general	117	206042	3.03448	E50-E64
E55.9	Vitamin D deficiency, unspecified	general	16016	190143	3.29614	E50-E64
E55	Vitamin D deficiency	general	31206	174953	3.07176	E50-E64
E56.8	Deficiency of other vitamins	general	308	205851	2.89873	E50-E64
E56	Other vitamin deficiencies	general	665	205494	3.375	E50-E64
E58	Dietary calcium deficiency	general	176	205983	6.65217	E50-E64
E61.1	Iron deficiency	general	2355	203804	8.42	E50-E64
E61.2	Magnesium deficiency	general	161	205998	4.36667	E50-E64
E61	Deficiency of other nutrient elements	general	2577	203582	7.73559	E50-E64
E63	Other nutritional deficiencies	general	174	205985	6.25	E50-E64
E65	Localized adiposity	general	353	205806	8.80556	E65-E68
E66.0	Obesity due to excess calories	general	24874	181285	2.2515	E65-E68
E66.1	Drug-induced obesity	general	161	205998	4.96296	E65-E68
E66.2	Extreme obesity with alveolar hypoventilation	general	254	205905	1.17094	E65-E68
E66.8	Other obesity	general	2246	203913	2.54818	E65-E68
E66.9	Obesity, unspecified	general	8013	198146	2.69945	E65-E68
E66	Obesity	general	32933	173226	2.27073	E65-E68
E67	Other hyperalimentation	general	207	205952	4.44737	E65-E68
E72.2	Disorders of urea cycle metabolism	general	169	205990	1.08642	E70-E90
E72	Other disorders of amino-acid metabolism	general	218	205941	1.1165	E70-E90
E73.0	Congenital lactase deficiency	general	864	205295	2.89189	E70-E90
E73.1	Secondary lactase deficiency	general	177	205982	3.02273	E70-E90
E73.8	Other lactose intolerance	general	2365	203794	3.62818	E70-E90
E73.9	Lactose intolerance, unspecified	general	1955	204204	3.13319	E70-E90
E73	Lactose intolerance	general	5850	200309	3.32053	E70-E90
E74.0	Glycogen storage disease Cardiac glycogenosis	general	141	206018	16.625	E70-E90
E74.8	Other specified disorders of carbohydrate metabolism	general	807	205352	3.86145	E70-E90
E74.9	Disorder of carbohydrate metabolism, unspecified	general	175	205984	2.36538	E70-E90
E74	Other disorders of carbohydrate metabolism	general	1216	204943	3.62357	E70-E90
E75	Disorders of sphingolipid metabolism and other lipid storage disorders	general	108	206051	2.27273	E70-E90
E78.0	Pure hypercholesterolaemia	general	27812	178347	2.13375	E70-E90
E78.1	Pure hyperglyceridaemia	general	1319	204840	1.06094	E70-E90
E78.2	Mixed hyperlipidaemia	general	27045	179114	1.58014	E70-E90
E78.3	Hyperchylomicronaemia	general	286	205873	1.50877	E70-E90
E78.4	Other hyperlipidaemia	general	1644	204515	1.68189	E70-E90
E78.5	Hyperlipidaemia, unspecified	general	4969	201190	2.30166	E70-E90
E78.8	Other disorders of lipoprotein metabolism	general	1334	204825	1.91904	E70-E90
E78.9	Disorder of lipoprotein metabolism, unspecified	general	3161	202998	2.16416	E70-E90
E78	Disorders of lipoprotein metabolism and other lipidaemias	general	61520	144639	1.86046	E70-E90
E79.0	Hyperuricaemia without signs of inflammatory arthritis and tophaceous disease	general	3433	202726	1.37249	E70-E90
E79.8	Other disorders of purine and pyrimidine metabolism	general	365	205794	1.43333	E70-E90
E79.9	Disorder of purine and pyrimidine metabolism, unspecified	general	680	205479	1.50923	E70-E90
E79	Disorders of purine and pyrimidine metabolism	general	5233	200926	1.3063	E70-E90
E80.4	Gilbert syndrome	general	739	205420	0.811275	E70-E90
E80.7	Disorder of bilirubin metabolism, unspecified	general	502	205657	1.10924	E70-E90
E80	Disorders of porphyrin and bilirubin metabolism	general	1205	204954	0.981908	E70-E90
E83.1	Disorders of iron metabolism Haemochromatosis	general	258	205901	1.01562	E70-E90
E83.5	Disorders of calcium metabolism	general	296	205863	3.48485	E70-E90
E83	Disorders of mineral metabolism	general	753	205406	1.97628	E70-E90
E86	Volume depletion	general	582	205577	2.70701	E70-E90
E87.1	Hypo-osmolality and hyponatraemia	general	944	205215	2.27778	E70-E90
E87.5	Hyperkalaemia	general	528	205631	1.88525	E70-E90
E87.6	Hypokalaemia	general	903	205256	2.35688	E70-E90
E87.8	Other disorders of electrolyte and fluid balance, not elsewhere	general	130	206029	3.0625	E70-E90
E87	Other disorders of fluid, electrolyte and acid–base balance	general	2359	203800	2.18354	E70-E90
E88.0	Disorders of plasma-protein metabolism, not elsewhere classified	general	135	206024	1.14286	E70-E90
E88.9	Metabolic disorder, unspecified	general	104	206055	3.52174	E70-E90
E88	Other metabolic disorders	general	471	205688	1.55978	E70-E90
E89.0	Postprocedural hypothyroidism	general	3439	202720	9.88291	E70-E90
E89.2	Postprocedural hypoparathyroidism	general	330	205829	10.7857	E70-E90
E89.8	Other postprocedural endocrine and metabolic disorders	general	124	206035	11.4	E70-E90
E89	Postprocedural endocrine and metabolic disorders, not elsewhere classified	general	3711	202448	9.39496	E70-E90
F00.1	Dementia in Alzheimer disease with late onset (G30.1)	general	205	205954	2.86792	F00-F09
F00.10	without comorbid symptoms	general	111	206048	2.7	F00-F09
F00	Dementia in Alzheimer disease	general	532	205627	2.77305	F00-F09
F01.0	Vascular dementia of acute onset	general	114	206045	1.71429	F00-F09
F01.3	Mixed cortical and subcortical vascular dementia	general	159	206000	1.44615	F00-F09
F01.9	Vascular dementia, unspecified	general	397	205762	2.05385	F00-F09
F01	Vascular dementia	general	1246	204913	1.85126	F00-F09
F02.8	Dementia in other specified diseases classified elsewhere	general	165	205994	0.987952	F00-F09
F02	Dementia in other diseases classified elsewhere	general	280	205879	1.05882	F00-F09
F03.0	without comorbid symptoms	general	255	205904	2.26923	F00-F09
F03	Unspecified dementia	general	656	205503	2.21569	F00-F09
F05.8	Other delirium	general	128	206031	0.855072	F00-F09
F05	Delirium, not induced by alcohol and other psychoactive substances	general	311	205848	0.955975	F00-F09
F06.0	Organic hallucinosis	general	270	205889	2.25301	F00-F09
F06.2	Organic delusional [schizophrenia-like] disorder	general	195	205964	1.91045	F00-F09
F06.3	Organic mood [affective] disorders	general	466	205693	2.58462	F00-F09
F06.32	organic depression	general	1951	204208	3.28791	F00-F09
F06.33	organic mixed mood disorder	general	156	206003	2.71429	F00-F09
F06.4	Organic anxiety disorder	general	1185	204974	3.30909	F00-F09
F06.6	Organic emotionally labile [asthenic] disorder	general	1258	204901	2.64638	F00-F09
F06.7	Mild cognitive disorder	general	2024	204135	2.2384	F00-F09
F06.8	Other specified mental disorders due to brain damage and dysfunction and to physical disease	general	231	205928	1.71765	F00-F09
F06.9	Unspecified mental disorder due to brain damage and	general	212	205947	1.71795	F00-F09
F06	Other mental disorders due to brain damage and dysfunction and to physical disease	general	6003	200156	2.5167	F00-F09
F07.0	Organic personality disorder	general	578	205581	1.18113	F00-F09
F07.2	Postconcussional syndrome	general	1134	205025	0.8	F00-F09
F07.8	Other organic personality and behavioural disorders due to brain disease, damage and dysfunction	general	243	205916	1.25	F00-F09
F07.9	Unspecified organic personality and behavioural disorder due to brain disease, damage and dysfunction Organic psychosyndrome	general	114	206045	0.9	F00-F09
F07	Personality and behavioural disorders due to brain disease, damage and dysfunction	general	1935	204224	0.962475	F00-F09
F10.0	Alcohol Acute intoxication	general	1993	204166	0.455807	F10-F19
F10.00	Alcohol Acute intoxication without complications	general	486	205673	0.477204	F10-F19
F10.01	Alcohol Acute intoxication with trauma or other bodily injury	general	1700	204459	0.332288	F10-F19
F10.02	Alcohol Acute intoxication with other medical complications	general	186	205973	0.338129	F10-F19
F10.1	Alcohol Harmful use	general	2570	203589	0.486408	F10-F19
F10.10	Alcohol Harmful use without complications	general	145	206014	0.464646	F10-F19
F10.2	Alcohol Dependence syndrome	general	1178	204981	0.400713	F10-F19
F10.20	Alcohol Dependence syndrome, currently sober	general	1545	204614	0.383169	F10-F19
F10.21	Alcohol Dependence syndrome, currently sober, in a controlled environment	general	390	205769	0.358885	F10-F19
F10.22	Alcohol Dependence syndrome, currently under medical supervision or substitution therapy	general	224	205935	0.382716	F10-F19
F10.23	Alcohol Dependence syndrome, currently sober, treatment with an aversive or blocking agent	general	112	206047	0.349398	F10-F19
F10.24	Alcohol Dependence syndrome, currently uses a substance	general	415	205744	0.351792	F10-F19
F10.25	Alcohol Dependence syndrome, continuous use of the substance	general	359	205800	0.344569	F10-F19
F10.26	Alcohol Dependence syndrome, episodic use of the substance	general	946	205213	0.418291	F10-F19
F10.3	Alcohol Withdrawal state	general	666	205493	0.288201	F10-F19
F10.30	Alcohol Withdrawal state without convulsions	general	1354	204805	0.30695	F10-F19
F10.31	Alcohol Withdrawal state with convulsions	general	294	205865	0.209877	F10-F19
F10.4	Alcohol Withdrawal state with delirium	general	115	206044	0.352941	F10-F19
F10.40	Alcohol Withdrawal state with delirium without convulsions	general	368	205791	0.300353	F10-F19
F10.41	Alcohol Withdrawal state with delirium with convulsions	general	122	206037	0.232323	F10-F19
F10.52	Alcohol Psychotic disorder - predominantly hallucinatory	general	150	206009	0.485149	F10-F19
F10.71	Alcohol Residual and late-onset psychotic disorder - personality or behavioural disorder	general	220	205939	0.317365	F10-F19
F10.72	Alcohol Residual and late-onset psychotic disorder - residual affective disorder	general	138	206021	0.4375	F10-F19
F10.8	Alcohol Other mental and behavioural disorders	general	109	206050	0.847458	F10-F19
F10.9	Alcohol Unspecified mental and behavioural disorder	general	102	206057	0.5	F10-F19
F10	Mental and behavioural disorders due to use of alcohol	general	8783	197376	0.438657	F10-F19
F11	Mental and behavioural disorders due to use of opioids	general	206	205953	0.872727	F10-F19
F12	Mental and behavioural disorders due to use of cannabinoids	general	234	205925	0.376471	F10-F19
F13.1	Sedatives or hypnotics Harmful use	general	153	206006	2.25532	F10-F19
F13.2	Sedatives or hypnotics Dependence syndrome	general	171	205988	2.5625	F10-F19
F13.24	Sedatives or hypnotics Dependence syndrome, currently uses a substance	general	111	206048	2.7	F10-F19
F13.25	Sedatives or hypnotics Dependence syndrome, continuous use of the substance	general	171	205988	3.5	F10-F19
F13	Mental and behavioural disorders due to use of sedatives or hypnotics	general	633	205526	2.55618	F10-F19
F15	Mental and behavioural disorders due to use of other stimulants, including caffeine	general	163	205996	0.917647	F10-F19
F17.2	Tobacco Dependence syndrome	general	596	205563	1.26616	F10-F19
F17.25	Tobacco Dependence syndrome, continuous use of the substance	general	694	205465	1.15528	F10-F19
F17	Mental and behavioural disorders due to use of tobacco	general	1965	204194	1.19064	F10-F19
F19.1	Multiple drug Harmful use	general	167	205992	0.721649	F10-F19
F19	Mental and behavioural disorders due to multiple drug use and use of other psychoactive substances	general	466	205693	0.758491	F10-F19
F20.0	Paranoid schizophrenia	general	467	205692	2.28873	F20-F29
F20.00	Paranoid schizophrenia - Fixed cost	general	331	205828	1.82906	F20-F29
F20.01	Paranoid schizophrenia - Episodic with worsening defect	general	275	205884	1.92553	F20-F29
F20.02	Paranoid schizophrenia - Episodic with stable defect	general	358	205801	2.44231	F20-F29
F20.03	Paranoid schizophrenia - Episodic remission	general	112	206047	1.94737	F20-F29
F20.09	Paranoid schizophrenia - Follow-up period less than 1 year	general	184	205975	1.35897	F20-F29
F20.9	Schizophrenia, unspecified	general	111	206048	1.26531	F20-F29
F20	Schizophrenia	general	1059	205100	1.77953	F20-F29
F21	Schizotypal disorder	general	235	205924	1.07965	F20-F29
F22.0	Delusional disorder	general	297	205862	2.96	F20-F29
F22.8	Other persistent delusional disorders	general	111	206048	3.625	F20-F29
F22	Persistent delusional disorders	general	438	205721	2.8087	F20-F29
F23.0	Acute polymorphic psychotic disorder without symptoms of schizophrenia	general	188	205971	2.41818	F20-F29
F23.1	Acute polymorphic psychotic disorder with symptoms of schizophrenia	general	155	206004	2.1	F20-F29
F23.2	Acute schizophrenia-like psychotic disorder	general	169	205990	1.68254	F20-F29
F23.9	Acute and transient psychotic disorder, unspecified	general	145	206014	1.84314	F20-F29
F23	Acute and transient psychotic disorders	general	897	205262	1.83861	F20-F29
F25.0	Schizoaffective disorder, manic type	general	194	205965	1.85294	F20-F29
F25.1	Schizoaffective disorder, depressive type	general	298	205861	3.19718	F20-F29
F25.2	Schizoaffective disorder, mixed type	general	323	205836	2.10577	F20-F29
F25	Schizoaffective disorders	general	531	205628	2.17964	F20-F29
F28	Other nonorganic psychotic disorders	general	111	206048	2	F20-F29
F29	Unspecified nonorganic psychosis	general	185	205974	1.53425	F20-F29
F30	Manic episode	general	189	205970	1.30488	F30-F39
F31.0	Bipolar affective disorder, current episode hypomanic	general	263	205896	1.95506	F30-F39
F31.1	Bipolar affective disorder, current episode manic without	general	175	205984	1.86885	F30-F39
F31.2	Bipolar affective disorder, current episode manic with psychotic symptoms	general	125	206034	1.84091	F30-F39
F31.3	Bipolar affective disorder, current episode mild or moderate depression	general	325	205834	2.06604	F30-F39
F31.30	Bipolar affective disorder, current episode mild or moderate depression - with somatic symptoms	general	206	205953	1.78378	F30-F39
F31.31	Bipolar affective disorder, current episode mild or moderate depression - without somatic symptoms	general	163	205996	1.81034	F30-F39
F31.4	Bipolar affective disorder, current episode severe depression without psychotic symptoms	general	248	205911	2.13924	F30-F39
F31.6	Bipolar affective disorder, current episode mixed	general	299	205860	2.18085	F30-F39
F31.7	Bipolar affective disorder, currently in remission	general	212	205947	1.94444	F30-F39
F31.9	Bipolar affective disorder, unspecified	general	253	205906	1.94186	F30-F39
F31	Bipolar affective disorder	general	1374	204785	2.35941	F30-F39
F32.0	Mild depressive episode	general	9780	196379	3.56796	F30-F39
F32.00	Mild depressive episode - with somatic symptoms	general	2610	203549	3.12322	F30-F39
F32.01	Mild depressive episode - without somatic symptoms	general	3149	203010	3.52443	F30-F39
F32.1	Moderate depressive episode	general	11542	194617	3.49105	F30-F39
F32.10	Moderate depressive episode - with somatic symptoms	general	6510	199649	2.89587	F30-F39
F32.11	Moderate depressive episode - without somatic symptoms	general	8785	197374	3.53302	F30-F39
F32.2	Severe depressive episode without psychotic symptoms	general	3883	202276	3.13525	F30-F39
F32.3	Severe depressive episode with psychotic symptoms	general	514	205645	3.46957	F30-F39
F32.8	Other depressive episodes	general	1135	205024	3.63265	F30-F39
F32.9	Depressive episode, unspecified	general	3722	202437	3.30289	F30-F39
F32	Depressive episode	general	52265	153894	3.22788	F30-F39
F33.0	Recurrent depressive disorder, current episode mild	general	2236	203923	4.02472	F30-F39
F33.00	Recurrent depressive disorder, current episode mild - with somatic symptoms	general	723	205436	3.38182	F30-F39
F33.01	Recurrent depressive disorder, current episode mild - without somatic symptoms	general	731	205428	3.65605	F30-F39
F33.1	Recurrent depressive disorder, current episode moderate	general	4661	201498	3.87043	F30-F39
F33.10	Recurrent depressive disorder, current episode moderate - with somatic symptoms	general	3000	203159	3.49102	F30-F39
F33.11	Recurrent depressive disorder, current episode moderate - without somatic symptoms	general	7044	199115	3.92243	F30-F39
F33.2	Recurrent depressive disorder, current episode severe without	general	3009	203150	4.14359	F30-F39
F33.3	Recurrent depressive disorder, current episode severe with psychotic symptoms	general	250	205909	4.20833	F30-F39
F33.4	Recurrent depressive disorder, currently in remission	general	405	205754	3.30851	F30-F39
F33.8	Other recurrent depressive disorders	general	254	205905	3.23333	F30-F39
F33.9	Recurrent depressive disorder, unspecified	general	889	205270	3.55897	F30-F39
F33	Recurrent depressive disorder	general	18644	187515	3.57297	F30-F39
F34.0	Cyclothymia	general	295	205864	2.93333	F30-F39
F34.1	Dysthymia	general	630	205529	3.56522	F30-F39
F34.8	Other persistent mood [affective] disorders	general	236	205923	4.02128	F30-F39
F34.9	Persistent mood [affective] disorder, unspecified	general	277	205882	4.12963	F30-F39
F34	Persistent mood [affective] disorders	general	3090	203069	3.74654	F30-F39
F38.0	Other single mood [affective] disorders	general	187	205972	4.05405	F30-F39
F38.1	Other recurrent mood [affective] disorders	general	120	206039	6.5	F30-F39
F38.8	Other specified mood [affective] disorders	general	222	205937	2.52381	F30-F39
F38	Other mood [affective] disorders	general	1827	204332	3.79528	F30-F39
F39	Unspecified mood [affective] disorder	general	1273	204886	3.35959	F30-F39
F40.0	Agoraphobia	general	230	205929	4.60976	F40-F49
F40.01	Agoraphobia with panic attacks	general	902	205257	3.77249	F40-F49
F40.1	Social phobias	general	1450	204709	1.97131	F40-F49
F40.2	Specific (isolated) phobias	general	520	205639	3.09449	F40-F49
F40.8	Other phobic anxiety disorders	general	347	205812	3.3375	F40-F49
F40.9	Phobic anxiety disorder, unspecified	general	252	205907	2.9375	F40-F49
F40	Phobic anxiety disorders	general	4591	201568	2.79421	F40-F49
F41.0	Panic disorder [episodic paroxysmal anxiety]	general	8142	198017	3.72274	F40-F49
F41.1	Generalized anxiety disorder	general	7925	198234	3.42243	F40-F49
F41.2	Mixed anxiety and depressive disorder	general	15289	190870	3.60096	F40-F49
F41.3	Other mixed anxiety disorders	general	3451	202708	3.29763	F40-F49
F41.8	Other specified anxiety disorders	general	2247	203912	3.04137	F40-F49
F41.9	Anxiety disorder, unspecified	general	13005	193154	3.14172	F40-F49
F41	Other anxiety disorders	general	45093	161066	3.31471	F40-F49
F42.0	Predominantly obsessional thoughts or ruminations	general	303	205856	1.91346	F40-F49
F42.1	Predominantly compulsive acts [obsessional rituals]	general	194	205965	2.59259	F40-F49
F42.2	Mixed obsessional thoughts and acts	general	312	205847	1.76106	F40-F49
F42.9	Obsessive-compulsive disorder, unspecified	general	104	206055	1.73684	F40-F49
F42	Obsessive-compulsive disorder	general	945	205214	2.04839	F40-F49
F43.0	Acute stress reaction	general	4917	201242	5.48681	F40-F49
F43.1	Post-traumatic stress disorder	general	1723	204436	5.57634	F40-F49
F43.2	Adjustment disorders	general	5702	200457	3.20192	F40-F49
F43.20	short-term depressive reaction	general	2162	203997	3.51357	F40-F49
F43.21	long-term depressive reaction	general	3489	202670	3.61508	F40-F49
F43.22	mixed anxiety-depressive reaction	general	5174	200985	3.34425	F40-F49
F43.23	reaction with other emotional disorders	general	2133	204026	2.76855	F40-F49
F43.24	predominantly behavioral reaction	general	176	205983	0.852632	F40-F49
F43.25	mixed reaction	general	1024	205135	2.37954	F40-F49
F43.28	adaptation disorder with other symptoms	general	343	205816	2.72826	F40-F49
F43.8	Other reactions to severe stress	general	467	205692	4.49412	F40-F49
F43.9	Reaction to severe stress, unspecified	general	424	205735	3.98824	F40-F49
F43	Reaction to severe stress, and adjustment disorders	general	22843	183316	3.54135	F40-F49
F44.4	Dissociative motor disorders	general	205	205954	4	F40-F49
F44.7	Mixed dissociative [conversion] disorders	general	202	205957	9.1	F40-F49
F44.9	Dissociative [conversion] disorder, unspecified	general	155	206004	2.60465	F40-F49
F44	Dissociative [conversion] disorders	general	918	205241	3.83158	F40-F49
F45.0	Somatization disorder	general	4034	202125	3.36108	F40-F49
F45.1	Undifferentiated somatoform disorder	general	890	205269	3.34146	F40-F49
F45.2	Hypochondriacal disorder	general	752	205407	2.77889	F40-F49
F45.3	Somatoform autonomic dysfunction	general	15167	190992	3.14286	F40-F49
F45.30	cardiovascular dysfunction	general	4633	201526	2.68283	F40-F49
F45.31	upper gastrointestinal dysfunction	general	570	205589	3.38462	F40-F49
F45.32	lower gastrointestinal dysfunction	general	359	205800	2.48544	F40-F49
F45.33	respiratory dysfunction	general	708	205451	3.72	F40-F49
F45.34	genitourinary dysfunction	general	262	205897	0.898551	F40-F49
F45.38	other organ or organ system dysfunction	general	335	205824	3.03614	F40-F49
F45.4	Persistent somatoform pain disorder	general	1206	204953	3.58555	F40-F49
F45.8	Other somatoform disorders	general	1309	204850	3.34884	F40-F49
F45.9	Somatoform disorder, unspecified	general	2445	203714	3.31217	F40-F49
F45	Somatoform disorders	general	32946	173213	3.04742	F40-F49
F48.0	Neurasthenia	general	2826	203333	3.72575	F40-F49
F48.8	Other specified neurotic disorders	general	853	205306	4.64901	F40-F49
F48.9	Neurotic disorder, unspecified	general	1531	204628	3.47661	F40-F49
F48	Other neurotic disorders	general	9901	196258	3.68132	F40-F49
F50.0	Anorexia nervosa	general	389	205770	28.9231	F50-F59
F50.1	Atypical anorexia nervosa	general	194	205965	11.125	F50-F59
F50.2	Bulimia nervosa	general	573	205586	142.25	F50-F59
F50.3	Atypical bulimia nervosa	general	221	205938	72.6667	F50-F59
F50.4	Overeating associated with other psychological disturbances	general	319	205840	11.2692	F50-F59
F50.8	Other eating disorders	general	175	205984	14.9091	F50-F59
F50.9	Eating disorder, unspecified	general	445	205714	13.8333	F50-F59
F50	Eating disorders	general	1976	204183	18	F50-F59
F51.0	Nonorganic insomnia	general	3914	202245	2.2808	F50-F59
F51.1	Nonorganic hypersomnia	general	145	206014	2.91892	F50-F59
F51.2	Nonorganic disorder of the sleep–wake schedule	general	606	205553	2.44318	F50-F59
F51.3	Sleepwalking [somnambulism]	general	179	205980	0.704762	F50-F59
F51.4	Sleep terrors [night terrors]	general	126	206033	1.47059	F50-F59
F51.5	Nightmares	general	373	205786	2.55238	F50-F59
F51.8	Other nonorganic sleep disorders	general	370	205789	2.36364	F50-F59
F51.9	Nonorganic sleep disorder, unspecified	general	1680	204479	2.60515	F50-F59
F51	Nonorganic sleep disorders	general	16522	189637	2.39889	F50-F59
F52.0	Lack or loss of sexual desire	general	474	205685	0.0509978	F50-F59
F52.1	Sexual aversion and lack of sexual enjoyment	general	152	206007	0.0555556	F50-F59
F52.2	Failure of genital response	general	2710	203449	0.00519288	F50-F59
F52.8	Other sexual dysfunction, not caused by organic disorder or disease	general	114	206045	0.0458716	F50-F59
F52.9	Unspecified sexual dysfunction, not caused by organic disorder or disease	general	1052	205107	0.015444	F50-F59
F52	Sexual dysfunction, not caused by organic disorder or disease	general	5519	200640	0.0325538	F50-F59
F54	Psychological and behavioural factors associated with disorders or diseases classified elsewhere	general	113	206046	3.34615	F50-F59
F60.1	Schizoid personality disorder	general	115	206044	0.419753	F60-F69
F60.3	Emotionally unstable personality disorder	general	266	205893	1.77083	F60-F69
F60.30	Explosive personality (disorder)	general	270	205889	1.30769	F60-F69
F60.31	Borderline personality (disorder)	general	281	205878	3.68333	F60-F69
F60.4	Histrionic personality disorder	general	320	205839	13.5455	F60-F69
F60.5	Anankastic personality disorder	general	163	205996	0.940476	F60-F69
F60.6	Anxious [avoidant] personality disorder	general	195	205964	0.652542	F60-F69
F60.7	Dependent personality disorder	general	109	206050	1.79487	F60-F69
F60.8	Other specific personality disorders	general	202	205957	0.90566	F60-F69
F60.9	Personality disorder, unspecified	general	526	205633	1.34821	F60-F69
F60	Specific personality disorders	general	2174	203985	1.48174	F60-F69
F61.0	mixed personality disorders	general	488	205671	1.44	F60-F69
F61	Mixed and other personality disorders	general	704	205455	1.3082	F60-F69
F62.8	Other enduring personality changes	general	214	205945	4.35	F60-F69
F62	Enduring personality changes, not attributable to brain damage and disease	general	289	205870	3.44615	F60-F69
F63	Habit and impulse disorders	general	177	205982	1.05814	F60-F69
F70.0	Mild mental retardation - With the statement of no, or minimal, impairment of behaviour	general	686	205473	1.31757	F70-F79
F70.1	Mild mental retardation - Significant impairment of behaviour requiring attention or treatment	general	409	205750	1.01478	F70-F79
F70	Mild mental retardation	general	938	205221	1.12217	F70-F79
F71.0	Moderate mental retardation - With the statement of no, or minimal, impairment of behaviour	general	128	206031	0.969231	F70-F79
F71.1	Moderate mental retardation - Significant impairment of behaviour requiring attention or treatment	general	112	206047	1	F70-F79
F71	Moderate mental retardation	general	227	205932	1.1215	F70-F79
F79	Unspecified mental retardation	general	103	206056	1.01961	F70-F79
F80.0	Specific speech articulation disorder	general	672	205487	1.16077	F80-F89
F80.1	Expressive language disorder	general	321	205838	0.689474	F80-F89
F80.8	Other developmental disorders of speech and language	general	112	206047	0.777778	F80-F89
F80	Specific developmental disorders of speech and language	general	1139	205020	1.06341	F80-F89
F81.0	Specific reading disorder	general	259	205900	0.588957	F80-F89
F81.1	Specific spelling disorder	general	458	205701	0.728302	F80-F89
F81.9	Developmental disorder of scholastic skills, unspecified	general	128	206031	1.09836	F80-F89
F81	Specific developmental disorders of scholastic skills	general	1408	204751	0.897574	F80-F89
F82	Specific developmental disorder of motor function	general	121	206038	0.728571	F80-F89
F83	Mixed specific developmental disorders	general	533	205626	0.788591	F80-F89
F84.5	Asperger syndrome	general	239	205920	0.62585	F80-F89
F84	Pervasive developmental disorders	general	406	205753	0.71308	F80-F89
F90.0	Disturbance of activity and attention	general	1390	204769	0.952247	F90-F98
F90.1	Hyperkinetic conduct disorder	general	159	206000	0.31405	F90-F98
F90	Hyperkinetic disorders	general	1622	204537	0.949519	F90-F98
F91.2	Socialized conduct disorder	general	125	206034	1.23214	F90-F98
F91.9	Conduct disorder, unspecified	general	115	206044	1.16981	F90-F98
F91	Conduct disorders	general	492	205667	1.17699	F90-F98
F92.0	Depressive conduct disorder	general	290	205869	1.41667	F90-F98
F92.8	Other mixed disorders of conduct and emotions	general	244	205915	1.77273	F90-F98
F92	Mixed disorders of conduct and emotions	general	630	205529	1.5	F90-F98
F93.1	Phobic anxiety disorder of childhood	general	115	206044	1.80488	F90-F98
F93	Emotional disorders with onset specific to childhood	general	438	205721	1.84416	F90-F98
F94	Disorders of social functioning with onset specific to childhood and adolescence	general	125	206034	1.11864	F90-F98
F95.0	Transient tic disorder	general	509	205650	1.06073	F90-F98
F95.1	Chronic motor or vocal tic disorder	general	171	205988	0.71	F90-F98
F95.9	Tic disorder, unspecified	general	314	205845	1.53226	F90-F98
F95	Tic disorders	general	1215	204944	1.27955	F90-F98
F98.0	Nonorganic enuresis	general	745	205414	1.09859	F90-F98
F98.1	Nonorganic encopresis	general	155	206004	1.31343	F90-F98
F98.5	Stuttering [stammering]	general	328	205831	0.682051	F90-F98
F98.8	Other specified behavioural and emotional disorders with	general	188	205971	0.634783	F90-F98
F98	Other behavioural and emotional disorders with onset usually occurring in childhood and adolescence	general	1628	204531	1.035	F90-F98
F99	Unspecified mental disorder	general	231	205928	2.16438	F99-F99
G00	Bacterial meningitis, not elsewhere classified	general	115	206044	1.44681	G00-G09
G03.9	Meningitis, unspecified	general	151	206008	1.55932	G00-G09
G03	Meningitis due to other and unspecified causes	general	259	205900	1.69792	G00-G09
G04	Encephalitis, myelitis and encephalomyelitis	general	156	206003	1.4	G00-G09
G09	Sequelae of inflammatory diseases of central nervous system	general	149	206010	2.17021	G00-G09
G11	Hereditary ataxia	general	131	206028	1.25862	G10-G13
G12.2	Motor neuron disease	general	130	206029	1.20339	G10-G13
G12	Spinal muscular atrophy and related syndromes	general	204	205955	1.31818	G10-G13
G20	Parkinson disease	general	1384	204775	1.64627	G20-G26
G21.9	Secondary parkinsonism, unspecified	general	113	206046	1.97368	G20-G26
G21	Secondary parkinsonism	general	246	205913	1.82759	G20-G26
G24.2	Idiopathic nonfamilial dystonia	general	191	205968	3.775	G20-G26
G24.3	Spasmodic torticollis	general	239	205920	2.85484	G20-G26
G24.5	Blepharospasm	general	132	206027	3.125	G20-G26
G24.8	Other dystonia	general	1010	205149	3.0239	G20-G26
G24.9	Dystonia, unspecified	general	763	205396	3.98693	G20-G26
G24	Dystonia	general	3920	202239	3.61176	G20-G26
G25.0	Essential tremor	general	2363	203796	1.74448	G20-G26
G25.2	Other specified forms of tremor	general	565	205594	1.76961	G20-G26
G25.8	Other specified extrapyramidal and movement disorders	general	1835	204324	2.33031	G20-G26
G25.9	Extrapyramidal and movement disorder, unspecified	general	604	205555	2.09744	G20-G26
G25	Other extrapyramidal and movement disorders	general	5198	200961	1.94671	G20-G26
G30.1	Alzheimer disease with late onset	general	178	205981	3.13953	G30-G32
G30.9	Alzheimer disease, unspecified	general	102	206057	1.83333	G30-G32
G30	Alzheimer disease	general	341	205818	2.74725	G30-G32
G31.0	Circumscribed brain atrophy	general	202	205957	1.26966	G30-G32
G31.2	Degeneration of nervous system due to alcohol Alcoholic:	general	285	205874	0.350711	G30-G32
G31.9	Degenerative disease of nervous system, unspecified	general	168	205991	1.94737	G30-G32
G31	Other degenerative diseases of nervous system, not elsewhere classified	general	820	205339	1.09184	G30-G32
G35	Multiple sclerosis	general	1149	205010	3.17818	G35-G37
G36	Other acute disseminated demyelination	general	160	205999	2.55556	G35-G37
G37.9	Demyelinating disease of central nervous system, unspecified	general	356	205803	3.28916	G35-G37
G37	Other demyelinating diseases of central nervous system	general	443	205716	3.02727	G35-G37
G40.0	Localization-related (focal)(partial) idiopathic epilepsy and epileptic syndromes with seizures of localized onset	general	850	205309	1.59146	G40-G47
G40.1	Localization-related (focal)(partial) symptomatic epilepsy and	general	726	205433	1.42809	G40-G47
G40.2	Localization-related (focal)(partial) symptomatic epilepsy and	general	1981	204178	1.61001	G40-G47
G40.3	Generalized idiopathic epilepsy and epileptic syndromes	general	775	205384	2.01556	G40-G47
G40.4	Other generalized epilepsy and epileptic syndromes	general	305	205854	1.10345	G40-G47
G40.5	Special epileptic syndromes	general	566	205593	0.44757	G40-G47
G40.6	Grand mal seizures, unspecified (with or without petit mal)	general	175	205984	1.43056	G40-G47
G40.8	Other epilepsy	general	892	205267	1.33508	G40-G47
G40.9	Epilepsy, unspecified	general	2413	203746	1.37033	G40-G47
G40	Epilepsy	general	5501	200658	1.4635	G40-G47
G41	Status epilepticus	general	206	205953	0.980769	G40-G47
G43.0	Migraine without aura [common migraine]	general	9429	196730	6.3093	G40-G47
G43.1	Migraine with aura [classical migraine]	general	5822	200337	4.70784	G40-G47
G43.2	Status migrainosus	general	255	205904	11.1429	G40-G47
G43.3	Complicated migraine	general	848	205311	7.74227	G40-G47
G43.8	Other migraine	general	1699	204460	8.82081	G40-G47
G43.9	Migraine, unspecified	general	6031	200128	7.18318	G40-G47
G43	Migraine	general	22172	183987	5.86015	G40-G47
G44.0	Cluster headache syndrome	general	1072	205087	2.06286	G40-G47
G44.1	Vascular headache, not elsewhere classified	general	1155	205004	3.49416	G40-G47
G44.2	Tension-type headache	general	25002	181157	3.97255	G40-G47
G44.3	Chronic post-traumatic headache	general	1236	204923	1.94286	G40-G47
G44.4	Drug-induced headache, not elsewhere classified	general	602	205557	5.20619	G40-G47
G44.8	Other specified headache syndromes	general	7657	198502	3.35304	G40-G47
G44	Other headache syndromes	general	38452	167707	3.57	G40-G47
G45.0	Vertebro-basilar artery syndrome	general	1689	204470	2.13358	G40-G47
G45.1	Carotid artery syndrome (hemispheric)	general	1089	205070	1.55634	G40-G47
G45.3	Amaurosis fugax	general	371	205788	1.89844	G40-G47
G45.4	Transient global amnesia Excl.: amnesia NOS (R41.3)	general	700	205459	3.11765	G40-G47
G45.8	Other transient cerebral ischaemic attacks and related syndromes	general	1295	204864	2.16626	G40-G47
G45.9	Transient cerebral ischaemic attack, unspecified	general	2372	203787	2.21845	G40-G47
G45	Transient cerebral ischaemic attacks and related syndromes	general	8456	197703	2.34626	G40-G47
G46.0	Middle cerebral artery syndrome (I66.0)	general	434	205725	1.34595	G40-G47
G46.3	Brain stem stroke syndrome (I60–I67)	general	160	205999	0.818182	G40-G47
G46.8	Other vascular syndromes of brain in cerebrovascular diseases (I60–I67)	general	124	206035	3.76923	G40-G47
G46	Vascular syndromes of brain in cerebrovascular diseases	general	1119	205040	1.64539	G40-G47
G47.0	Disorders of initiating and maintaining sleep [insomnias]	general	9009	197150	2.25	G40-G47
G47.1	Disorders of excessive somnolence [hypersomnias]	general	205	205954	2.0597	G40-G47
G47.2	Disorders of the sleep–wake schedule	general	643	205516	2.4385	G40-G47
G47.3	Sleep apnoea	general	10780	195379	0.758851	G40-G47
G47.8	Other sleep disorders	general	2485	203674	2.06034	G40-G47
G47.9	Sleep disorder, unspecified	general	5307	200852	2.42608	G40-G47
G47	Sleep disorders	general	38266	167893	1.90334	G40-G47
G50.0	Trigeminal neuralgia	general	7067	199092	4.52973	G50-G59
G50.1	Atypical facial pain	general	1766	204393	4.80921	G50-G59
G50.8	Other disorders of trigeminal nerve	general	554	205605	4.83158	G50-G59
G50.9	Disorder of trigeminal nerve, unspecified	general	1232	204927	4.13333	G50-G59
G50	Disorders of trigeminal nerve	general	10567	195592	4.31005	G50-G59
G51.0	Bell’s palsy	general	1228	204931	2.05473	G50-G59
G51.8	Other disorders of facial nerve	general	341	205818	2.04464	G50-G59
G51.9	Disorder of facial nerve, unspecified	general	458	205701	3.0531	G50-G59
G51	Facial nerve disorders	general	2265	203894	2.4633	G50-G59
G52.1	Disorders of glossopharyngeal nerve	general	101	206058	3.3913	G50-G59
G52.8	Disorders of other specified cranial nerves	general	403	205756	3.33333	G50-G59
G52.9	Cranial nerve disorder, unspecified	general	144	206015	3.64516	G50-G59
G52	Disorders of other cranial nerves	general	850	205309	3.22886	G50-G59
G53.0	Postzoster neuralgia (B02.2)	general	471	205688	2.925	G50-G59
G53	Cranial nerve disorders in diseases classified elsewhere	general	609	205550	2.90385	G50-G59
G54.0	Brachial plexus disorders	general	1295	204864	2.12048	G50-G59
G54.1	Lumbosacral plexus disorders	general	729	205430	2.42254	G50-G59
G54.2	Cervical root disorders, not elsewhere classified	general	1011	205148	2.42712	G50-G59
G54.3	Thoracic root disorders, not elsewhere classified	general	2956	203203	2.10504	G50-G59
G54.4	Lumbosacral root disorders, not elsewhere classified	general	682	205477	1.90213	G50-G59
G54.5	Neuralgic amyotrophy	general	104	206055	1.81081	G50-G59
G54.8	Other nerve root and plexus disorders	general	786	205373	2.19512	G50-G59
G54.9	Nerve root and plexus disorder, unspecified	general	688	205471	2.44	G50-G59
G54	Nerve root and plexus disorders	general	11586	194573	2.09125	G50-G59
G55.1	Nerve root and plexus compressions in intervertebral disc disorders (M50–M51)	general	193	205966	1.60811	G50-G59
G55.2	Nerve root and plexus compressions in spondylosis (M47.-)	general	129	206030	1.58	G50-G59
G55.8	Nerve root and plexus compressions in other diseases classified elsewhere	general	136	206023	2.02222	G50-G59
G55	Nerve root and plexus compressions in diseases classified elsewhere	general	932	205227	2.17007	G50-G59
G56.0	Carpal tunnel syndrome	general	21569	184590	3.90986	G50-G59
G56.1	Other lesions of median nerve	general	855	205304	2.73362	G50-G59
G56.2	Lesion of ulnar nerve	general	4792	201367	1.66518	G50-G59
G56.3	Lesion of radial nerve	general	725	205434	1.21037	G50-G59
G56.8	Other mononeuropathies of upper limb	general	673	205486	2.05909	G50-G59
G56.9	Mononeuropathy of upper limb, unspecified	general	1742	204417	2.56967	G50-G59
G56	Mononeuropathies of upper limb	general	26730	179429	3.14483	G50-G59
G57.0	Lesion of sciatic nerve	general	454	205705	2.69106	G50-G59
G57.1	Meralgia paraesthetica	general	499	205660	1.6973	G50-G59
G57.2	Lesion of femoral nerve	general	125	206034	2.37838	G50-G59
G57.3	Lesion of lateral popliteal nerve	general	661	205498	0.967262	G50-G59
G57.5	Tarsal tunnel syndrome	general	277	205882	3.77586	G50-G59
G57.6	Lesion of plantar nerve	general	517	205642	4.01942	G50-G59
G57.8	Other mononeuropathies of lower limb	general	611	205548	2.35714	G50-G59
G57.9	Mononeuropathy of lower limb, unspecified	general	597	205562	1.92647	G50-G59
G57	Mononeuropathies of lower limb	general	3714	202445	2.09242	G50-G59
G58.0	Intercostal neuropathy	general	8357	197802	2.25555	G50-G59
G58.8	Other specified mononeuropathies	general	409	205750	3.09	G50-G59
G58.9	Mononeuropathy, unspecified	general	467	205692	1.76331	G50-G59
G58	Other mononeuropathies	general	9521	196638	2.23623	G50-G59
G59	Mononeuropathy in diseases classified elsewhere	general	153	206006	1.63793	G50-G59
G60	Hereditary and idiopathic neuropathy	general	171	205988	1.67188	G60-G64
G61	Inflammatory polyneuropathy	general	268	205891	1.45872	G60-G64
G62.0	Drug-induced polyneuropathy	general	240	205919	2.2	G60-G64
G62.1	Alcoholic polyneuropathy	general	480	205679	0.290323	G60-G64
G62.2	Polyneuropathy due to other toxic agents	general	103	206056	0.839286	G60-G64
G62.8	Other specified polyneuropathies	general	800	205359	1.41692	G60-G64
G62.9	Polyneuropathy, unspecified	general	2594	203565	1.60442	G60-G64
G62	Other polyneuropathies	general	4068	202091	1.40426	G60-G64
G63.1	Polyneuropathy in neoplastic disease (C00–D48)	general	100	206059	3.16667	G60-G64
G63.2	Diabetic polyneuropathy (E10–E14 with common fourth character .4)	general	1804	204355	1.58453	G60-G64
G63.8	Polyneuropathy in other diseases classified elsewhere	general	273	205886	1.73	G60-G64
G63	Polyneuropathy in diseases classified elsewhere	general	2429	203730	1.71397	G60-G64
G64	Other disorders of peripheral nervous system	general	363	205796	2.15652	G60-G64
G70.0	Myasthenia gravis	general	225	205934	3.01786	G70-G73
G70.9	Myoneural disorder, unspecified	general	107	206052	3.65217	G70-G73
G70	Myasthenia gravis and other myoneural disorders	general	347	205812	2.73118	G70-G73
G71	Primary disorders of muscles	general	308	205851	1.90566	G70-G73
G72.9	Myopathy, unspecified	general	254	205905	1.98824	G70-G73
G72	Other myopathies	general	367	205792	2.16379	G70-G73
G80.0	Spastic quadriplegic cerebral palsy	general	164	205995	1.68852	G80-G83
G80.1	Spastic diplegic cerebral palsy	general	322	205837	1.875	G80-G83
G80	Cerebral palsy	general	560	205599	1.58065	G80-G83
G81.0	Flaccid hemiplegia	general	129	206030	1.63265	G80-G83
G81.1	Spastic hemiplegia	general	1837	204322	1.25676	G80-G83
G81.9	Hemiplegia, unspecified	general	146	206013	1.5614	G80-G83
G81	Hemiplegia	general	2086	204073	1.29736	G80-G83
G82.0	Flaccid paraplegia	general	371	205788	1.37821	G80-G83
G82.1	Spastic paraplegia	general	589	205570	1.28295	G80-G83
G82.2	Paraplegia, unspecified	general	268	205891	1.33043	G80-G83
G82.3	Flaccid tetraplegia	general	142	206017	1.32787	G80-G83
G82.4	Spastic tetraplegia	general	293	205866	0.915033	G80-G83
G82	Paraplegia and tetraplegia	general	1330	204829	1.34982	G80-G83
G83.1	Monoplegia of lower limb	general	897	205262	1.4375	G80-G83
G83.2	Monoplegia of upper limb	general	303	205856	1.68142	G80-G83
G83.4	Cauda equina syndrome	general	146	206013	1.86275	G80-G83
G83.8	Other specified paralytic syndromes	general	255	205904	1.27679	G80-G83
G83	Other paralytic syndromes	general	1681	204478	1.49407	G80-G83
G90.0	Idiopathic peripheral autonomic neuropathy	general	226	205933	2.27536	G90-G99
G90.8	Other disorders of autonomic nervous system	general	390	205769	3.10526	G90-G99
G90.9	Disorder of autonomic nervous system, unspecified	general	450	205709	3.59184	G90-G99
G90	Disorders of autonomic nervous system	general	1284	204875	3.0125	G90-G99
G91.1	Obstructive hydrocephalus	general	127	206032	1.54	G90-G99
G91	Hydrocephalus	general	263	205896	1.5534	G90-G99
G92	Toxic encephalopathy	general	121	206038	0.571429	G90-G99
G93.0	Cerebral cysts	general	490	205669	2.00613	G90-G99
G93.3	Postviral fatigue syndrome	general	2289	203870	3.02993	G90-G99
G93.4	Encephalopathy, unspecified	general	430	205729	1.92517	G90-G99
G93.6	Cerebral oedema	general	210	205949	1.41379	G90-G99
G93.8	Other specified disorders of brain Postradiation encephalopathy	general	146	206013	1.60714	G90-G99
G93.9	Disorder of brain, unspecified	general	341	205818	2.44444	G90-G99
G93	Other disorders of brain	general	4047	202112	2.44426	G90-G99
G95	Other diseases of spinal cord	general	275	205884	1.45536	G90-G99
G96.9	Disorder of central nervous system, unspecified	general	172	205987	2.24528	G90-G99
G96	Other disorders of central nervous system	general	325	205834	2.15534	G90-G99
G97.0	Cerebrospinal fluid leak from spinal puncture	general	109	206050	3.54167	G90-G99
G97.1	Other reaction to spinal and lumbar puncture	general	105	206054	4.25	G90-G99
G97	Postprocedural disorders of nervous system, not elsewhere classified	general	281	205878	3.46032	G90-G99
G98	Other disorders of nervous system, not elsewhere classified	general	199	205960	2.61818	G90-G99
G99.2	Myelopathy in diseases classified elsewhere	general	110	206049	1.11538	G90-G99
G99	Other disorders of nervous system in diseases classified elsewhere	general	223	205936	1.68675	G90-G99
H00.0	Hordeolum and other deep inflammation of eyelid	general	5428	200731	2.09817	H00-H06
H00.1	Chalazion	general	8735	197424	2.22444	H00-H06
H00	Hordeolum and chalazion	general	15518	190641	2.31936	H00-H06
H01.0	Blepharitis	general	10242	195917	2.85327	H00-H06
H01.1	Noninfectious dermatoses of eyelid Dermatitis:	general	2298	203861	5.68023	H00-H06
H01.8	Other specified inflammation of eyelid	general	785	205374	3.38547	H00-H06
H01.9	Inflammation of eyelid, unspecified	general	1622	204537	3.38378	H00-H06
H01	Other inflammation of eyelid	general	14536	191623	3.11552	H00-H06
H02.0	Entropion and trichiasis of eyelid	general	1117	205042	1.97074	H00-H06
H02.1	Ectropion of eyelid	general	272	205887	1.38596	H00-H06
H02.2	Lagophthalmos	general	179	205980	1.93443	H00-H06
H02.3	Blepharochalasis	general	2023	204136	8.82039	H00-H06
H02.4	Ptosis of eyelid	general	1083	205076	3.62821	H00-H06
H02.6	Xanthelasma of eyelid	general	677	205482	3.73427	H00-H06
H02.7	Other degenerative disorders of eyelid and periocular area	general	123	206036	3.73077	H00-H06
H02.8	Other specified disorders of eyelid	general	824	205335	2.85047	H00-H06
H02.9	Disorder of eyelid, unspecified	general	664	205495	3.39735	H00-H06
H02	Other disorders of eyelid	general	6450	199709	3.52949	H00-H06
H03.1	Involvement of eyelid in other infectious diseases classified elsewhere	general	331	205828	2.31	H00-H06
H03	Disorders of eyelid in diseases classified elsewhere	general	483	205676	2.63158	H00-H06
H04.0	Dacryoadenitis	general	159	206000	4.88889	H00-H06
H04.1	Other disorders of lacrimal gland	general	10948	195211	4.05448	H00-H06
H04.2	Epiphora	general	804	205355	4.74286	H00-H06
H04.3	Acute and unspecified inflammation of lacrimal passages	general	422	205737	4.62667	H00-H06
H04.4	Chronic inflammation of lacrimal passages Dacryocystitis Lacrimal:	general	172	205987	7.6	H00-H06
H04.5	Stenosis and insufficiency of lacrimal passages	general	938	205221	4.51765	H00-H06
H04	Disorders of lacrimal system	general	12837	193322	4.05195	H00-H06
H05.2	Exophthalmic conditions	general	322	205837	3.95385	H00-H06
H05	Disorders of orbit	general	656	205503	2.34694	H00-H06
H06.2	Dysthyroid exophthalmos (E05.-)	general	301	205858	9.03333	H00-H06
H06	Disorders of lacrimal system and orbit in diseases classified elsewhere	general	342	205817	7.34146	H00-H06
H10.0	Mucopurulent conjunctivitis	general	10043	196116	2.52386	H10-H13
H10.1	Acute atopic conjunctivitis	general	8706	197453	3.26138	H10-H13
H10.2	Other acute conjunctivitis	general	13161	192998	2.38939	H10-H13
H10.3	Acute conjunctivitis, unspecified Excl.: ophthalmia neonatorum NOS (P39.1)	general	23863	182296	2.36146	H10-H13
H10.4	Chronic conjunctivitis	general	4396	201763	3.28043	H10-H13
H10.5	Blepharoconjunctivitis	general	5918	200241	2.74083	H10-H13
H10.8	Other conjunctivitis	general	10979	195180	2.67436	H10-H13
H10.9	Conjunctivitis, unspecified	general	7383	198776	2.55807	H10-H13
H10	Conjunctivitis	general	72459	133700	2.48881	H10-H13
H11.0	Pterygium	general	512	205647	1.70899	H10-H13
H11.1	Conjunctival degenerations and deposits	general	11050	195109	4.0273	H10-H13
H11.3	Conjunctival haemorrhage	general	5280	200879	2.15036	H10-H13
H11.4	Other conjunctival vascular disorders and cysts	general	844	205315	2.87156	H10-H13
H11.8	Other specified disorders of conjunctiva	general	715	205444	2.82353	H10-H13
H11.9	Disorder of conjunctiva, unspecified	general	370	205789	3.74359	H10-H13
H11	Other disorders of conjunctiva	general	17826	188333	3.08572	H10-H13
H13.1	Conjunctivitis in infectious and parasitic diseases classified elsewhere	general	430	205729	2.61345	H10-H13
H13	Disorders of conjunctiva in diseases classified elsewhere	general	516	205643	2.53425	H10-H13
H15.0	Scleritis	general	292	205867	2.89333	H15-H22
H15.1	Episcleritis	general	1876	204283	2.94118	H15-H22
H15	Disorders of sclera	general	2218	203941	2.78498	H15-H22
H16.0	Corneal ulcer	general	1440	204719	1.35679	H15-H22
H16.1	Other superficial keratitis without conjunctivitis	general	1177	204982	1.75	H15-H22
H16.2	Keratoconjunctivitis	general	2520	203639	1.80311	H15-H22
H16.3	Interstitial and deep keratitis	general	284	205875	1.58182	H15-H22
H16.8	Other keratitis	general	437	205722	1.74843	H15-H22
H16.9	Keratitis, unspecified	general	557	205602	1.94709	H15-H22
H16	Keratitis	general	5886	200273	1.60558	H15-H22
H17.0	Adherent leukoma	general	305	205854	1.52066	H15-H22
H17.1	Other central corneal opacity	general	409	205750	1.23497	H15-H22
H17.8	Other corneal scars and opacities	general	1208	204951	1.78341	H15-H22
H17.9	Corneal scar and opacity, unspecified	general	139	206020	1.52727	H15-H22
H17	Corneal scars and opacities	general	1927	204232	1.61111	H15-H22
H18.0	Corneal pigmentations and deposits	general	150	206009	2.40909	H15-H22
H18.1	Bullous keratopathy	general	223	205936	1.85897	H15-H22
H18.2	Other corneal oedema	general	447	205712	2.3609	H15-H22
H18.3	Changes in corneal membranes Fold	general	317	205842	2.86585	H15-H22
H18.4	Corneal degeneration	general	335	205824	2.45361	H15-H22
H18.5	Hereditary corneal dystrophies	general	500	205659	4.10204	H15-H22
H18.6	Keratoconus	general	468	205691	0.65371	H15-H22
H18.7	Other corneal deformities	general	224	205935	2.06849	H15-H22
H18.8	Other specified disorders of cornea	general	1270	204889	1.8733	H15-H22
H18.9	Disorder of cornea, unspecified	general	152	206007	2.30435	H15-H22
H18	Other disorders of cornea	general	3526	202633	1.90445	H15-H22
H19.1	Herpesviral keratitis and keratoconjunctivitis (B00.5)	general	462	205697	2.3	H15-H22
H19.2	Keratitis and keratoconjunctivitis in other infectious and	general	182	205977	2.30909	H15-H22
H19.3	Keratitis and keratoconjunctivitis in other diseases classified elsewhere	general	463	205696	5.61429	H15-H22
H19	Disorders of sclera and cornea in diseases classified elsewhere	general	1149	205010	3.01748	H15-H22
H20.0	Acute and subacute iridocyclitis	general	2093	204066	1.39748	H15-H22
H20.1	Chronic iridocyclitis	general	274	205885	1.71287	H15-H22
H20.8	Other iridocyclitis	general	119	206040	1.42857	H15-H22
H20	Iridocyclitis	general	2366	203793	1.42418	H15-H22
H21.0	Hyphaema	general	118	206041	0.934426	H15-H22
H21.4	Pupillary membranes Iris bombé	general	256	205903	2.93846	H15-H22
H21.8	Other specified disorders of iris and ciliary body	general	130	206029	2.82353	H15-H22
H21	Other disorders of iris and ciliary body	general	682	205477	1.78367	H15-H22
H25.0	Senile incipient cataract	general	26743	179416	2.75498	H25-H28
H25.1	Senile nuclear cataract	general	18754	187405	2.6107	H25-H28
H25.2	Senile cataract, morgagnian type	general	870	205289	2.14079	H25-H28
H25.8	Other senile cataract	general	2222	203937	2.66063	H25-H28
H25.9	Senile cataract, unspecified	general	372	205787	3.53659	H25-H28
H25	Senile cataract	general	32158	174001	2.63532	H25-H28
H26.0	Infantile, juvenile and presenile cataract	general	1575	204584	2.57955	H25-H28
H26.1	Traumatic cataract	general	255	205904	0.545455	H25-H28
H26.2	Complicated cataract	general	1511	204648	2.08367	H25-H28
H26.4	After-cataract	general	5742	200417	2.85887	H25-H28
H26.8	Other specified cataract	general	326	205833	2.50538	H25-H28
H26.9	Cataract, unspecified	general	192	205967	2.76471	H25-H28
H26	Other cataract	general	8356	197803	2.56789	H25-H28
H27.0	Aphakia	general	484	205675	1.46939	H25-H28
H27.1	Dislocation of lens	general	202	205957	1.19565	H25-H28
H27.8	Other specified disorders of lens	general	177	205982	2.10526	H25-H28
H27	Other disorders of lens	general	852	205307	1.51327	H25-H28
H28.0	Diabetic cataract (E10–E14 with common fourth character .3)	general	190	205969	2.01587	H25-H28
H28	Cataract and other disorders of lens in diseases classified elsewhere	general	313	205846	2.06863	H25-H28
H30.0	Focal chorioretinal inflammation	general	236	205923	2.47059	H30-H36
H30.2	Posterior cyclitis	general	113	206046	2.76667	H30-H36
H30	Chorioretinal inflammation	general	474	205685	2.56391	H30-H36
H31.0	Chorioretinal scars	general	160	205999	2.40426	H30-H36
H31.1	Choroidal degeneration Atrophy of choroid Sclerosis	general	122	206037	3.06667	H30-H36
H31	Other disorders of choroid	general	521	205638	2.27673	H30-H36
H32	Chorioretinal disorders in diseases classified elsewhere	general	167	205992	3.07317	H30-H36
H33.0	Retinal detachment with retinal break	general	893	205266	1.4533	H30-H36
H33.1	Retinoschisis and retinal cysts	general	187	205972	2.06557	H30-H36
H33.2	Serous retinal detachment	general	166	205993	1.33803	H30-H36
H33.3	Retinal breaks without detachment	general	1133	205026	2.19155	H30-H36
H33.4	Traction detachment of retina	general	188	205971	1.37975	H30-H36
H33.5	Other retinal detachments	general	158	206001	1.59016	H30-H36
H33	Retinal detachments and breaks	general	1959	204200	1.79458	H30-H36
H34.0	Transient retinal artery occlusion	general	144	206015	4.14286	H30-H36
H34.1	Central retinal artery occlusion	general	100	206059	1.32558	H30-H36
H34.2	Other retinal artery occlusions	general	131	206028	1.42593	H30-H36
H34.8	Other retinal vascular occlusions	general	728	205431	1.63768	H30-H36
H34	Retinal vascular occlusions	general	1056	205103	1.79365	H30-H36
H35.0	Background retinopathy and retinal vascular changes Changes in retinal vascular appearance	general	10506	195653	2.75348	H30-H36
H35.2	Other proliferative retinopathy	general	897	205262	2.22662	H30-H36
H35.3	Degeneration of macula and posterior pole	general	14106	192053	2.59663	H30-H36
H35.4	Peripheral retinal degeneration	general	2579	203580	2.91945	H30-H36
H35.5	Hereditary retinal dystrophy	general	346	205813	2.76087	H30-H36
H35.6	Retinal haemorrhage	general	378	205781	2.28696	H30-H36
H35.7	Separation of retinal layers	general	423	205736	0.914027	H30-H36
H35.8	Other specified retinal disorders	general	595	205564	2.43931	H30-H36
H35.9	Retinal disorder, unspecified	general	247	205912	1.71429	H30-H36
H35	Other retinal disorders	general	23749	182410	2.55258	H30-H36
H36.0	Diabetic retinopathy (E10–E14 with common fourth character .3)	general	2239	203920	1.66548	H30-H36
H36.8	Other retinal disorders in diseases classified elsewhere	general	1889	204270	2.31986	H30-H36
H36	Retinal disorders in diseases classified elsewhere	general	3998	202161	1.93539	H30-H36
H40.0	Glaucoma suspect	general	12258	193901	3.1245	H40-H42
H40.1	Primary open-angle glaucoma	general	9181	196978	2.43087	H40-H42
H40.2	Primary angle-closure glaucoma	general	633	205526	4.10484	H40-H42
H40.3	Glaucoma secondary to eye trauma	general	123	206036	0.708333	H40-H42
H40.5	Glaucoma secondary to other eye disorders	general	1265	204894	1.20768	H40-H42
H40.6	Glaucoma secondary to drugs	general	128	206031	1.32727	H40-H42
H40.8	Other glaucoma	general	516	205643	1.94857	H40-H42
H40.9	Glaucoma, unspecified	general	488	205671	2.34247	H40-H42
H40	Glaucoma	general	16952	189207	2.67404	H40-H42
H43.1	Vitreous haemorrhage	general	1010	205149	1.93605	H43-H45
H43.2	Crystalline deposits in vitreous body	general	354	205805	1.49296	H43-H45
H43.3	Other vitreous opacities	general	9455	196704	3.5965	H43-H45
H43.8	Other disorders of vitreous body	general	3091	203068	3.70472	H43-H45
H43	Disorders of vitreous body	general	12504	193655	3.39045	H43-H45
H44.2	Degenerative myopia	general	1493	204666	4.78682	H43-H45
H44.5	Degenerated conditions of globe	general	174	205985	1.14815	H43-H45
H44	Disorders of globe	general	1901	204258	3.34018	H43-H45
H46	Optic neuritis	general	435	205724	2.71795	H46-H48
H47.0	Disorders of optic nerve, not elsewhere classified	general	462	205697	2.18621	H46-H48
H47.1	Papilloedema, unspecified	general	356	205803	2.39048	H46-H48
H47.2	Optic atrophy	general	776	205383	1.64846	H46-H48
H47.3	Other disorders of optic disc	general	423	205736	2.67826	H46-H48
H47	Other disorders of optic [2nd] nerve and visual pathways	general	1887	204272	2.06829	H46-H48
H48	Disorders of optic [2nd] nerve and visual pathways in diseases classified elsewhere	general	106	206053	2.21212	H46-H48
H49.0	Third [oculomotor] nerve palsy	general	104	206055	1.6	H49-H52
H49.1	Fourth [trochlear] nerve palsy	general	109	206050	1.31915	H49-H52
H49.2	Sixth [abducent] nerve palsy	general	187	205972	2.11667	H49-H52
H49	Paralytic strabismus	general	417	205742	1.74342	H49-H52
H50.0	Convergent concomitant strabismus	general	1125	205034	2.50467	H49-H52
H50.1	Divergent concomitant strabismus	general	993	205166	2.16242	H49-H52
H50.2	Vertical strabismus	general	363	205796	1.904	H49-H52
H50.3	Intermittent heterotropia Intermittent:	general	418	205741	2.00719	H49-H52
H50.4	Other and unspecified heterotropia	general	102	206057	3.85714	H49-H52
H50.5	Heterophoria	general	888	205271	2.63934	H49-H52
H50.8	Other specified strabismus	general	109	206050	2.63333	H49-H52
H50.9	Strabismus, unspecified	general	177	205982	2.61224	H49-H52
H50	Other strabismus	general	3033	203126	2.29674	H49-H52
H51.1	Convergence insufficiency and excess	general	278	205881	3.48387	H49-H52
H51	Other disorders of binocular movement	general	363	205796	2.74227	H49-H52
H52.0	Hypermetropia	general	35147	171012	2.67608	H49-H52
H52.1	Myopia	general	51585	154574	2.92849	H49-H52
H52.2	Astigmatism	general	50815	155344	2.63952	H49-H52
H52.3	Anisometropia and aniseikonia	general	1876	204283	3.10503	H49-H52
H52.4	Presbyopia	general	48139	158020	2.82693	H49-H52
H52.5	Disorders of accommodation	general	3501	202658	3.37079	H49-H52
H52.6	Other disorders of refraction	general	321	205838	2.86747	H49-H52
H52.7	Disorder of refraction, unspecified	general	546	205613	3.01471	H49-H52
H52	Disorders of refraction and accommodation	general	117366	88793	2.56465	H49-H52
H53.0	Amblyopia ex anopsia	general	4822	201337	2.52743	H53-H54
H53.1	Subjective visual disturbances	general	6281	199878	3.60484	H53-H54
H53.2	Diplopia	general	1251	204908	1.74342	H53-H54
H53.3	Other disorders of binocular vision	general	178	205981	2.12281	H53-H54
H53.4	Visual field defects	general	1501	204658	2.00802	H53-H54
H53.5	Colour vision deficiencies Achromatopsia	general	127	206032	0.186916	H53-H54
H53.8	Other visual disturbances	general	476	205683	2.52593	H53-H54
H53.9	Visual disturbance, unspecified	general	636	205523	2.14851	H53-H54
H53	Visual disturbances	general	15423	190736	2.62042	H53-H54
H54.0	Blindness, binocular	general	147	206012	1.45	H53-H54
H54.1	Severe visual impairment, binocular	general	216	205943	1.48276	H53-H54
H54.2	Moderate visual impairment, binocular	general	392	205767	2.46903	H53-H54
H54.3	Mild or no visual impairment, binocular	general	110	206049	2.4375	H53-H54
H54.4	Blindness, monocular	general	602	205557	1.14235	H53-H54
H54.5	Severe visual impairment, monocular	general	590	205569	2.08901	H53-H54
H54.6	Moderate visual impairment, monocular	general	250	205909	2.20513	H53-H54
H54.7	Unspecified visual loss	general	142	206017	2.83784	H53-H54
H54	Visual impairment including blindness (binocular or monocular)	general	2157	204002	1.81961	H53-H54
H55	Nystagmus and other irregular eye movements	general	419	205740	2.01439	H55-H59
H57.0	Anomalies of pupillary function	general	217	205942	3.2549	H55-H59
H57.1	Ocular pain	general	1734	204425	2.59751	H55-H59
H57.9	Disorder of eye and adnexa, unspecified	general	176	205983	1.98305	H55-H59
H57	Other disorders of eye and adnexa	general	2262	203897	2.5566	H55-H59
H59.8	Other postprocedural disorders of eye and adnexa	general	164	205995	2.72727	H55-H59
H59	Postprocedural disorders of eye and adnexa, not elsewhere classified	general	254	205905	2.34211	H55-H59
H60.0	Abscess of external ear	general	1232	204927	1.464	H60-H62
H60.1	Cellulitis of external ear	general	814	205345	1.8662	H60-H62
H60.3	Other infective otitis externa	general	3939	202220	1.7584	H60-H62
H60.5	Acute otitis externa, noninfective	general	10642	195517	1.89894	H60-H62
H60.8	Other otitis externa	general	5409	200750	2.23505	H60-H62
H60.9	Otitis externa, unspecified	general	6329	199830	2.05454	H60-H62
H60	Otitis externa	general	26757	179402	1.99731	H60-H62
H61.0	Perichondritis of external ear	general	271	205888	2.56579	H60-H62
H61.1	Noninfective disorders of pinna	general	320	205839	2.51648	H60-H62
H61.2	Impacted cerumen	general	41674	164485	1.65863	H60-H62
H61.3	Acquired stenosis of external ear canal	general	166	205993	0.66	H60-H62
H61.8	Other specified disorders of external ear	general	1088	205071	1.22041	H60-H62
H61.9	Disorder of external ear, unspecified	general	1903	204256	2.29239	H60-H62
H61	Other disorders of external ear	general	45104	161055	1.69938	H60-H62
H62.0	Otitis externa in bacterial diseases classified elsewhere	general	958	205201	1.72934	H60-H62
H62.1	Otitis externa in viral diseases classified elsewhere	general	315	205844	1.9717	H60-H62
H62.2	Otitis externa in mycoses	general	1556	204603	1.97514	H60-H62
H62.4	Otitis externa in other diseases classified elsewhere	general	296	205863	2.11579	H60-H62
H62.8	Other disorders of external ear in diseases classified elsewhere	general	467	205692	2.03247	H60-H62
H62	Disorders of external ear in diseases classified elsewhere	general	4259	201900	1.94537	H60-H62
H65.0	Acute serous otitis media	general	17726	188433	2.31948	H65-H75
H65.1	Allergic (mucoid)(sanguinous)(serous) otitis media, acute and subacute	general	6968	199191	2.18028	H65-H75
H65.2	Chronic serous otitis media	general	1917	204242	2.10194	H65-H75
H65.3	Chronic mucoid otitis media	general	1593	204566	1.85996	H65-H75
H65.4	Other chronic nonsuppurative otitis media	general	1790	204369	2.03905	H65-H75
H65.9	Nonsuppurative otitis media, unspecified	general	7326	198833	2.4524	H65-H75
H65	Nonsuppurative otitis media	general	47099	159060	2.27942	H65-H75
H66.0	Acute suppurative otitis media	general	4660	201499	1.93082	H65-H75
H66.1	Chronic tubotympanic suppurative otitis media	general	894	205265	1.80251	H65-H75
H66.2	Chronic atticoantral suppurative otitis media	general	357	205802	1.31818	H65-H75
H66.3	Other chronic suppurative otitis media	general	1034	205125	1.69271	H65-H75
H66.4	Suppurative otitis media, unspecified	general	822	205337	1.64309	H65-H75
H66.9	Otitis media, unspecified	general	3529	202630	2.08479	H65-H75
H66	Suppurative and unspecified otitis media	general	12160	193999	2.01065	H65-H75
H67	Otitis media in diseases classified elsewhere	general	403	205756	1.94161	H65-H75
H68.0	Eustachian salpingitis	general	7903	198256	2.8931	H65-H75
H68.1	Obstruction of Eustachian tube	general	2706	203453	2.58886	H65-H75
H68	Eustachian salpingitis and obstruction	general	12020	194139	2.77039	H65-H75
H69.0	Patulous Eustachian tube	general	255	205904	3.90385	H65-H75
H69.8	Other specified disorders of Eustachian tube	general	625	205534	2.47222	H65-H75
H69.9	Eustachian tube disorder, unspecified	general	1712	204447	3.37852	H65-H75
H69	Other disorders of Eustachian tube	general	3013	203146	3.01733	H65-H75
H70.0	Acute mastoiditis Abscess	general	161	205998	2.65909	H65-H75
H70.1	Chronic mastoiditis	general	148	206011	1.50847	H65-H75
H70.9	Mastoiditis, unspecified	general	122	206037	4.30435	H65-H75
H70	Mastoiditis and related conditions	general	500	205659	2.64964	H65-H75
H71	Cholesteatoma of middle ear	general	325	205834	1.37226	H65-H75
H72.0	Central perforation of tympanic membrane	general	835	205324	1.68489	H65-H75
H72.2	Other marginal perforations of tympanic membrane	general	195	205964	1.6	H65-H75
H72.8	Other perforations of tympanic membrane	general	243	205916	1.58511	H65-H75
H72.9	Perforation of tympanic membrane, unspecified	general	230	205929	0.949153	H65-H75
H72	Perforation of tympanic membrane	general	1493	204666	1.47185	H65-H75
H73.0	Acute myringitis	general	360	205799	1.76923	H65-H75
H73	Other disorders of tympanic membrane	general	586	205573	1.83092	H65-H75
H74.0	Tympanosclerosis	general	130	206029	3.64286	H65-H75
H74.1	Adhesive middle ear disease	general	1039	205120	2.17737	H65-H75
H74	Other disorders of middle ear and mastoid	general	1403	204756	2.21053	H65-H75
H75.8	Other specified disorders of middle ear and mastoid in diseases classified elsewhere	general	129	206030	1.34545	H65-H75
H75	Other disorders of middle ear and mastoid in diseases classified elsewhere	general	135	206024	1.41071	H65-H75
H80.0	Otosclerosis involving oval window, nonobliterative	general	430	205729	4	H80-H83
H80.1	Otosclerosis involving oval window, obliterative	general	105	206054	3.03846	H80-H83
H80.8	Other otosclerosis	general	164	205995	3.55556	H80-H83
H80.9	Otosclerosis, unspecified	general	634	205525	3.34247	H80-H83
H80	Otosclerosis	general	1187	204972	3.34799	H80-H83
H81.0	Ménière disease	general	1547	204612	5.55508	H80-H83
H81.1	Benign paroxysmal vertigo	general	13845	192314	4.18928	H80-H83
H81.2	Vestibular neuronitis	general	635	205524	3.04459	H80-H83
H81.3	Other peripheral vertigo	general	4711	201448	4.34733	H80-H83
H81.4	Vertigo of central origin	general	955	205204	4.27624	H80-H83
H81.8	Other disorders of vestibular function	general	2467	203692	5.03178	H80-H83
H81.9	Disorder of vestibular function, unspecified	general	7216	198943	4.30198	H80-H83
H81	Disorders of vestibular function	general	26431	179728	4.00303	H80-H83
H82	Vertiginous syndromes in diseases classified elsewhere	general	1134	205025	4.90625	H80-H83
H83.3	Noise effects on inner ear	general	402	205757	0.322368	H80-H83
H83.9	Disease of inner ear, unspecified	general	300	205859	2.7037	H80-H83
H83	Other diseases of inner ear	general	1046	205113	1.08367	H80-H83
H90.0	Conductive hearing loss, bilateral	general	1291	204868	1.67842	H90-H95
H90.1	Conductive hearing loss, unilateral with unrestricted hearing on the contralateral side	general	1822	204337	2.20775	H90-H95
H90.2	Conductive hearing loss, unspecified	general	632	205527	1.60082	H90-H95
H90.3	Sensorineural hearing loss, bilateral	general	13302	192857	1.55759	H90-H95
H90.4	Sensorineural hearing loss, unilateral with unrestricted hearing on the contralateral side	general	3202	202957	1.81866	H90-H95
H90.5	Sensorineural hearing loss, unspecified	general	1198	204961	1.70429	H90-H95
H90.6	Mixed conductive and sensorineural hearing loss, bilateral	general	1827	204332	1.86813	H90-H95
H90.7	Mixed conductive and sensorineural hearing loss, unilateral with unrestricted hearing on the contralateral side	general	1294	204865	2.17936	H90-H95
H90.8	Mixed conductive and sensorineural hearing loss, unspecified	general	731	205428	1.94758	H90-H95
H90	Conductive and sensorineural hearing loss	general	19827	186332	1.64925	H90-H95
H91.1	Presbycusis	general	3650	202509	2.07498	H90-H95
H91.2	Sudden idiopathic hearing loss	general	905	205254	1.9288	H90-H95
H91.3	Deaf mutism, not elsewhere classified	general	103	206056	1.45238	H90-H95
H91.8	Other specified hearing loss	general	730	205429	1.75472	H90-H95
H91.9	Hearing loss, unspecified	general	5229	200930	1.8403	H90-H95
H91	Other hearing loss	general	11242	194917	1.91697	H90-H95
H92.0	Otalgia	general	17891	188268	3.08377	H90-H95
H92.1	Otorrhoea	general	194	205965	1.77143	H90-H95
H92.2	Otorrhagia	general	222	205937	1.61176	H90-H95
H92	Otalgia and effusion of ear	general	20202	185957	3.00833	H90-H95
H93.1	Tinnitus	general	15297	190862	2.15662	H90-H95
H93.2	Other abnormal auditory perceptions	general	526	205633	3.07752	H90-H95
H93.8	Other specified disorders of ear	general	136	206023	1.89362	H90-H95
H93.9	Disorder of ear, unspecified	general	609	205550	3.35	H90-H95
H93	Other disorders of ear, not elsewhere classified	general	16517	189642	2.18861	H90-H95
H95.1	Other disorders following mastoidectomy	general	112	206047	1.24	H90-H95
H95	Postprocedural disorders of ear and mastoid process, not elsewhere classified	general	180	205979	1.4	H90-H95
I00	Rheumatic fever without mention of heart involvement	general	550	205609	4.5	I00-I02
I01.2	Acute rheumatic myocarditis	general	296	205863	4.92	I00-I02
I01.9	Acute rheumatic heart disease, unspecified	general	177	205982	5.10345	I00-I02
I01	Rheumatic fever with heart involvement	general	812	205347	4.52381	I00-I02
I05.0	Mitral stenosis	general	180	205979	4.29412	I05-I09
I05.1	Rheumatic mitral insufficiency	general	344	205815	3.98551	I05-I09
I05.2	Mitral stenosis with insufficiency	general	231	205928	2.91525	I05-I09
I05.8	Other mitral valve diseases	general	270	205889	2.75	I05-I09
I05.9	Mitral valve disease, unspecified	general	138	206021	3.45161	I05-I09
I05	Rheumatic mitral valve diseases	general	974	205185	3.25328	I05-I09
I06.0	Rheumatic aortic stenosis	general	262	205897	1.59406	I05-I09
I06.1	Rheumatic aortic insufficiency	general	138	206021	1.3	I05-I09
I06.2	Rheumatic aortic stenosis with insufficiency	general	179	205980	1.35526	I05-I09
I06	Rheumatic aortic valve diseases	general	548	205611	1.4574	I05-I09
I07.1	Tricuspid insufficiency	general	123	206036	3.1	I05-I09
I07	Rheumatic tricuspid valve diseases	general	174	205985	3.2439	I05-I09
I08.0	Disorders of both mitral and aortic valves	general	174	205985	2.41176	I05-I09
I08.3	Combined disorders of mitral, aortic and tricuspid valves	general	111	206048	3.44	I05-I09
I08	Multiple valve diseases	general	398	205761	2.86408	I05-I09
I09.0	Rheumatic myocarditis	general	775	205384	4.87121	I05-I09
I09.8	Other specified rheumatic heart diseases	general	426	205733	6.74545	I05-I09
I09.9	Rheumatic heart disease, unspecified	general	564	205595	5.63529	I05-I09
I09	Other rheumatic heart diseases	general	1873	204286	4.96497	I05-I09
I10	Essential (primary) hypertension	general	65225	140934	1.56317	I10-I15
I11.0	Hypertensive heart disease with (congestive) heart failure	general	22128	184031	1.62553	I10-I15
I11.9	Hypertensive heart disease without (congestive) heart failure	general	43011	163148	1.62631	I10-I15
I11	Hypertensive heart disease	general	48668	157491	1.61094	I10-I15
I12.0	Hypertensive renal disease with renal failure	general	705	205454	1.47368	I10-I15
I12.9	Hypertensive renal disease without renal failure	general	418	205741	1.59627	I10-I15
I12	Hypertensive renal disease	general	1398	204761	1.58889	I10-I15
I13.0	Hypertensive heart and renal disease with (congestive)	general	380	205779	1.4359	I10-I15
I13.1	Hypertensive heart and renal disease with renal failure	general	908	205251	1.31633	I10-I15
I13.2	Hypertensive heart and renal disease with both (congestive) heart failure and renal failure	general	1741	204418	1.42479	I10-I15
I13.9	Hypertensive heart and renal disease, unspecified	general	339	205820	1.14557	I10-I15
I13	Hypertensive heart and renal disease	general	2807	203352	1.41983	I10-I15
I15.0	Renovascular hypertension	general	314	205845	1.57377	I10-I15
I15.1	Hypertension secondary to other renal disorders	general	915	205244	1.16312	I10-I15
I15.2	Hypertension secondary to endocrine disorders	general	314	205845	2.07843	I10-I15
I15.8	Other secondary hypertension	general	359	205800	1.96694	I10-I15
I15.9	Secondary hypertension, unspecified	general	287	205872	2.63291	I10-I15
I15	Secondary hypertension	general	2126	204033	1.70483	I10-I15
I20.0	Unstable angina	general	3774	202385	0.909919	I20-I25
I20.1	Angina pectoris with documented spasm	general	340	205819	1.20779	I20-I25
I20.8	Other forms of angina pectoris	general	12772	193387	1.26856	I20-I25
I20.9	Angina pectoris, unspecified	general	7696	198463	1.41709	I20-I25
I20	Angina pectoris	general	23428	182731	1.43762	I20-I25
I21.0	Acute transmural myocardial infarction of anterior wall	general	1191	204968	0.581673	I20-I25
I21.1	Acute transmural myocardial infarction of inferior wall	general	1292	204867	0.516432	I20-I25
I21.2	Acute transmural myocardial infarction of other sites	general	323	205836	0.545455	I20-I25
I21.4	Acute subendocardial myocardial infarction	general	1686	204473	0.640078	I20-I25
I21.9	Acute myocardial infarction, unspecified	general	1239	204920	0.617493	I20-I25
I21	Acute myocardial infarction	general	4697	201462	0.628641	I20-I25
I22.0	Subsequent myocardial infarction of anterior wall	general	170	205989	0.574074	I20-I25
I22.1	Subsequent myocardial infarction of inferior wall	general	185	205974	0.445312	I20-I25
I22.8	Subsequent myocardial infarction of other sites	general	169	205990	0.432203	I20-I25
I22.9	Subsequent myocardial infarction of unspecified site	general	244	205915	0.496933	I20-I25
I22	Subsequent myocardial infarction	general	681	205478	0.496703	I20-I25
I24	Other acute ischaemic heart diseases	general	225	205934	1.08333	I20-I25
I25.0	Atherosclerotic cardiovascular disease, so described	general	4519	201640	1.23381	I20-I25
I25.1	Atherosclerotic heart disease	general	7308	198851	1.17435	I20-I25
I25.2	Old myocardial infarction	general	5738	200421	0.622738	I20-I25
I25.5	Ischaemic cardiomyopathy	general	761	205398	0.893035	I20-I25
I25.6	Silent myocardial ischaemia	general	233	205926	1.45263	I20-I25
I25.8	Other forms of chronic ischaemic heart disease	general	1783	204376	0.974529	I20-I25
I25.9	Chronic ischaemic heart disease, unspecified	general	2186	203973	1.35307	I20-I25
I25	Chronic ischaemic heart disease	general	17505	188654	1.23421	I20-I25
I26.0	Pulmonary embolism with mention of acute cor pulmonale	general	604	205555	1.416	I26-I28
I26.9	Pulmonary embolism without mention of acute cor pulmonale	general	1847	204312	1.5511	I26-I28
I26	Pulmonary embolism	general	2270	203889	1.53066	I26-I28
I27.0	Primary pulmonary hypertension	general	110	206049	2.33333	I26-I28
I27.8	Other specified pulmonary heart diseases	general	126	206033	1.47059	I26-I28
I27.9	Pulmonary heart disease, unspecified	general	118	206041	1.26923	I26-I28
I27	Other pulmonary heart diseases	general	347	205812	1.66923	I26-I28
I28	Other diseases of pulmonary vessels	general	115	206044	1.80488	I26-I28
I30.9	Acute pericarditis, unspecified	general	106	206053	1.86486	I30-I52
I30	Acute pericarditis	general	298	205861	1.92157	I30-I52
I31.9	Disease of pericardium, unspecified	general	118	206041	1.74419	I30-I52
I31	Other diseases of pericardium	general	292	205867	1.86275	I30-I52
I32.8	Pericarditis in other diseases classified elsewhere	general	126	206033	3.5	I30-I52
I32	Pericarditis in diseases classified elsewhere	general	168	205991	3.66667	I30-I52
I33.0	Acute and subacute infective endocarditis	general	132	206027	0.450549	I30-I52
I33	Acute and subacute endocarditis	general	171	205988	0.526786	I30-I52
I34.0	Mitral (valve) insufficiency	general	1765	204394	2.18592	I30-I52
I34.1	Mitral (valve) prolapse	general	3013	203146	2.84802	I30-I52
I34.2	Nonrheumatic mitral (valve) stenosis	general	142	206017	3.17647	I30-I52
I34.9	Nonrheumatic mitral valve disorder, unspecified	general	101	206058	2.15625	I30-I52
I34	Nonrheumatic mitral valve disorders	general	4608	201551	2.65135	I30-I52
I35.0	Aortic (valve) stenosis	general	1608	204551	1.47766	I30-I52
I35.1	Aortic (valve) insufficiency	general	956	205203	1.24941	I30-I52
I35.2	Aortic (valve) stenosis with insufficiency	general	505	205654	0.996047	I30-I52
I35.8	Other aortic valve disorders	general	130	206029	1.20339	I30-I52
I35.9	Aortic valve disorder, unspecified	general	105	206054	1.91667	I30-I52
I35	Nonrheumatic aortic valve disorders	general	2680	203479	1.44526	I30-I52
I36.1	Nonrheumatic tricuspid (valve) insufficiency Tricuspid (valve):	general	796	205363	2.56951	I30-I52
I36.8	Other nonrheumatic tricuspid valve disorders	general	228	205931	2.8	I30-I52
I36	Nonrheumatic tricuspid valve disorders	general	1182	204977	2.67081	I30-I52
I40.0	Infective myocarditis	general	532	205627	3.29032	I30-I52
I40.8	Other acute myocarditis	general	345	205814	2.92045	I30-I52
I40.9	Acute myocarditis, unspecified	general	1241	204918	3.20678	I30-I52
I40	Acute myocarditis	general	4458	201701	3.81425	I30-I52
I41.0	Myocarditis in bacterial diseases classified elsewhere	general	166	205993	2.95238	I30-I52
I41.1	Myocarditis in viral diseases classified elsewhere	general	326	205833	4.25806	I30-I52
I41.8	Myocarditis in other diseases classified elsewhere	general	192	205967	3.46512	I30-I52
I41	Myocarditis in diseases classified elsewhere	general	958	205201	3.62802	I30-I52
I42.0	Dilated cardiomyopathy	general	864	205295	0.627119	I30-I52
I42.1	Obstructive hypertrophic cardiomyopathy	general	131	206028	1.78723	I30-I52
I42.2	Other hypertrophic cardiomyopathy	general	259	205900	1.05556	I30-I52
I42.6	Alcoholic cardiomyopathy	general	134	206025	0.218182	I30-I52
I42.8	Other cardiomyopathies	general	3154	203005	3.02296	I30-I52
I42.9	Cardiomyopathy, unspecified	general	1571	204588	2.53829	I30-I52
I42	Cardiomyopathy	general	8206	197953	2.30221	I30-I52
I43.0	Cardiomyopathy in infectious and parasitic diseases classified elsewhere	general	1923	204236	3.12661	I30-I52
I43.1	Cardiomyopathy in metabolic diseases	general	574	205585	5.23913	I30-I52
I43.8	Cardiomyopathy in other diseases classified elsewhere	general	1372	204787	4.0073	I30-I52
I43	Cardiomyopathy in diseases classified elsewhere	general	4277	201882	3.5116	I30-I52
I44.0	Atrioventricular block, first degree	general	937	205222	1.05033	I30-I52
I44.1	Atrioventricular block, second degree	general	543	205616	0.946237	I30-I52
I44.2	Atrioventricular block, complete	general	473	205686	0.938525	I30-I52
I44.4	Left anterior fascicular block	general	103	206056	1.10204	I30-I52
I44.6	Other and unspecified fascicular block	general	104	206055	1.16667	I30-I52
I44.7	Left bundle-branch block, unspecified	general	368	205791	1.45333	I30-I52
I44	Atrioventricular and left bundle-branch block	general	2332	203827	1.12193	I30-I52
I45.0	Right fascicular block	general	411	205748	1.02463	I30-I52
I45.1	Other and unspecified right bundle-branch block	general	648	205511	0.934328	I30-I52
I45.5	Other specified heart block	general	132	206027	1.31579	I30-I52
I45.6	Pre-excitation syndrome	general	735	205424	1.58803	I30-I52
I45.8	Other specified conduction disorders	general	353	205806	1.86992	I30-I52
I45.9	Conduction disorder, unspecified	general	425	205734	1.83333	I30-I52
I45	Other conduction disorders	general	3176	202983	1.38438	I30-I52
I46.0	Cardiac arrest with successful resuscitation	general	328	205831	0.607843	I30-I52
I46.1	Sudden cardiac death, so described	general	260	205899	0.780822	I30-I52
I46.9	Cardiac arrest, unspecified	general	129	206030	0.954545	I30-I52
I46	Cardiac arrest	general	727	205432	0.735084	I30-I52
I47.0	Re-entry ventricular arrhythmia	general	517	205642	1.82514	I30-I52
I47.1	Supraventricular tachycardia	general	3788	202371	2.62141	I30-I52
I47.2	Ventricular tachycardia	general	774	205385	0.906404	I30-I52
I47.9	Paroxysmal tachycardia, unspecified	general	2371	203788	2.76948	I30-I52
I47	Paroxysmal tachycardia	general	8476	197683	2.47662	I30-I52
I48.9	Atrial fibrillation and atrial flutter, unspecifiedI49	general	192	205967	0.959184	I30-I52
I48	Atrial fibrillation and flutter	general	13745	192414	1.25698	I30-I52
I49.0	Ventricular fibrillation and flutter	general	1449	204710	1.83562	I30-I52
I49.1	Atrial premature depolarization	general	3956	202203	2.01524	I30-I52
I49.2	Junctional premature depolarization	general	322	205837	2.09615	I30-I52
I49.3	Ventricular premature depolarization	general	5998	200161	1.64695	I30-I52
I49.4	Other and unspecified premature depolarization	general	14840	191319	2.07565	I30-I52
I49.5	Sick sinus syndrome	general	3016	203143	1.41087	I30-I52
I49.8	Other specified cardiac arrhythmias	general	7601	198558	2.16576	I30-I52
I49.9	Cardiac arrhythmia, unspecified	general	10203	195956	2.40895	I30-I52
I49	Other cardiac arrhythmias	general	39898	166261	2.1112	I30-I52
I50.0	Congestive heart failure	general	10715	195444	1.31576	I30-I52
I50.1	Left ventricular failure	general	4170	201989	1.09864	I30-I52
I50.9	Heart failure, unspecified	general	7993	198166	1.50721	I30-I52
I50	Heart failure	general	18946	187213	1.55268	I30-I52
I51.4	Myocarditis, unspecified Myocardial fibrosis	general	2023	204136	4.18718	I30-I52
I51.5	Myocardial degeneration	general	259	205900	3.38983	I30-I52
I51.6	Cardiovascular disease, unspecified Cardiovascular accident NOS	general	139	206020	1.57407	I30-I52
I51.7	Cardiomegaly	general	100	206059	0.785714	I30-I52
I51.8	Other ill-defined heart diseases	general	810	205349	5.23077	I30-I52
I51.9	Heart disease, unspecified	general	522	205637	2.10714	I30-I52
I51	Complications and ill-defined descriptions of heart disease	general	4030	202129	3.18919	I30-I52
I52	Other heart disorders in diseases classified elsewhere	general	561	205598	3.15556	I30-I52
I60.9	Subarachnoid haemorrhage, unspecified	general	164	205995	1.48485	I60-I69
I60	Subarachnoid haemorrhage	general	481	205678	1.46667	I60-I69
I61.0	Intracerebral haemorrhage in hemisphere, subcortical	general	260	205899	1.32143	I60-I69
I61.1	Intracerebral haemorrhage in hemisphere, cortical	general	119	206040	1.16364	I60-I69
I61.9	Intracerebral haemorrhage, unspecified	general	114	206045	1	I60-I69
I61	Intracerebral haemorrhage	general	623	205536	1.30741	I60-I69
I62.0	Subdural haemorrhage (acute)(nontraumatic)	general	104	206055	0.733333	I60-I69
I62	Other nontraumatic intracranial haemorrhage	general	148	206011	0.783133	I60-I69
I63.0	Cerebral infarction due to thrombosis of precerebral arteries	general	225	205934	1.1028	I60-I69
I63.2	Cerebral infarction due to unspecified occlusion or stenosis of precerebral arteries	general	108	206051	0.862069	I60-I69
I63.3	Cerebral infarction due to thrombosis of cerebral arteries	general	1081	205078	1.162	I60-I69
I63.4	Cerebral infarction due to embolism of cerebral arteries	general	936	205223	1.2446	I60-I69
I63.5	Cerebral infarction due to unspecified occlusion or stenosis of cerebral arteries	general	2063	204096	1.36583	I60-I69
I63.8	Other cerebral infarction	general	395	205764	1.02564	I60-I69
I63.9	Cerebral infarction, unspecified	general	1434	204725	1.4264	I60-I69
I63	Cerebral infarction	general	4735	201424	1.36632	I60-I69
I64	Stroke, not specified as haemorrhage or infarction	general	399	205760	1.30636	I60-I69
I65.0	Occlusion and stenosis of vertebral artery	general	160	205999	1.42424	I60-I69
I65.2	Occlusion and stenosis of carotid artery	general	1404	204755	1.08929	I60-I69
I65.3	Occlusion and stenosis of multiple and bilateral precerebral arteries	general	186	205973	1.13793	I60-I69
I65	Occlusion and stenosis of precerebral arteries, not resulting in cerebral infarction	general	1708	204451	1.2153	I60-I69
I66	Occlusion and stenosis of cerebral arteries, not resulting in cerebral infarction	general	221	205938	1.54023	I60-I69
I67.1	Cerebral aneurysm, nonruptured	general	259	205900	2.80882	I60-I69
I67.2	Cerebral atherosclerosis	general	2475	203684	3.06404	I60-I69
I67.3	Progressive vascular leukoencephalopathy Binswanger disease	general	329	205830	2.39175	I60-I69
I67.4	Hypertensive encephalopathy	general	600	205559	3.02685	I60-I69
I67.8	Other specified cerebrovascular diseases	general	1472	204687	2.80362	I60-I69
I67.9	Cerebrovascular disease, unspecified	general	1001	205158	3.25957	I60-I69
I67	Other cerebrovascular diseases	general	6519	199640	3.01416	I60-I69
I68	Cerebrovascular disorders in diseases classified elsewhere	general	141	206018	2.27907	I60-I69
I69.0	Sequelae of subarachnoid haemorrhage	general	289	205870	1.36885	I60-I69
I69.1	Sequelae of intracerebral haemorrhage	general	288	205871	1.46154	I60-I69
I69.3	Sequelae of cerebral infarction	general	3694	202465	1.31019	I60-I69
I69.4	Sequelae of stroke, not specified as haemorrhage or infarction	general	521	205638	1.31556	I60-I69
I69.8	Sequelae of other and unspecified cerebrovascular diseases	general	451	205708	2.44275	I60-I69
I69	Sequelae of cerebrovascular disease	general	4729	201430	1.4528	I60-I69
I70.0	Atherosclerosis of aorta	general	477	205682	0.971074	I70-I79
I70.2	Atherosclerosis of arteries of extremities	general	4988	201171	0.887249	I70-I79
I70.8	Atherosclerosis of other arteries	general	785	205374	1.60797	I70-I79
I70.9	Generalized and unspecified atherosclerosis	general	795	205364	1.33824	I70-I79
I70	Atherosclerosis	general	8065	198094	1.26037	I70-I79
I71.0	Dissection of aorta [any part]	general	119	206040	0.830769	I70-I79
I71.2	Thoracic aortic aneurysm, without mention of rupture	general	226	205933	0.43038	I70-I79
I71.4	Abdominal aortic aneurysm, without mention of rupture	general	366	205793	0.3213	I70-I79
I71.9	Aortic aneurysm of unspecified site, without mention of rupture	general	158	206001	0.39823	I70-I79
I71	Aortic aneurysm and dissection	general	824	205335	0.445614	I70-I79
I72	Other aneurysm and dissection	general	354	205805	0.882979	I70-I79
I73.0	Raynaud syndrome	general	2203	203956	3.14878	I70-I79
I73.8	Other specified peripheral vascular diseases Acrocyanosis	general	179	205980	2.25455	I70-I79
I73.9	Peripheral vascular disease, unspecified	general	438	205721	1.95946	I70-I79
I73	Other peripheral vascular diseases	general	3027	203132	2.79323	I70-I79
I74.2	Embolism and thrombosis of arteries of upper extremities	general	140	206019	1.33333	I70-I79
I74.3	Embolism and thrombosis of arteries of lower extremities	general	499	205660	0.919231	I70-I79
I74	Arterial embolism and thrombosis	general	927	205232	1.02402	I70-I79
I77.8	Other specified disorders of arteries and arterioles Erosion	general	102	206057	1.83333	I70-I79
I77	Other disorders of arteries and arterioles	general	508	205651	1.63212	I70-I79
I78.0	Hereditary haemorrhagic telangiectasia	general	143	206016	4.5	I70-I79
I78.1	Naevus, non-neoplastic	general	1890	204269	5.17647	I70-I79
I78.8	Other diseases of capillaries	general	2312	203847	6.27044	I70-I79
I78.9	Disease of capillaries, unspecified	general	431	205728	6.5614	I70-I79
I78	Diseases of capillaries	general	4829	201330	5.38757	I70-I79
I79.2	Peripheral angiopathy in diseases classified elsewhere	general	235	205924	1.39796	I70-I79
I79.8	Other disorders of arteries, arterioles and capillaries in	general	129	206030	2.48649	I70-I79
I79	Disorders of arteries, arterioles and capillaries in diseases classified elsewhere	general	458	205701	1.58757	I70-I79
I80.0	Phlebitis and thrombophlebitis of superficial vessels of lower extremities	general	4247	201912	3.51809	I80-I89
I80.1	Phlebitis and thrombophlebitis of femoral vein	general	731	205428	2.04583	I80-I89
I80.2	Phlebitis and thrombophlebitis of other deep vessels of lower extremities	general	3427	202732	2.05709	I80-I89
I80.3	Phlebitis and thrombophlebitis of lower extremities, unspecified	general	2031	204128	3.50333	I80-I89
I80.8	Phlebitis and thrombophlebitis of other sites	general	840	205319	2.07692	I80-I89
I80.9	Phlebitis and thrombophlebitis of unspecified site	general	885	205274	3.11628	I80-I89
I80	Phlebitis and thrombophlebitis	general	13422	192737	3.06235	I80-I89
I81	Portal vein thrombosis	general	120	206039	0.935484	I80-I89
I82.8	Embolism and thrombosis of other specified veins	general	981	205178	1.52835	I80-I89
I82.9	Embolism and thrombosis of unspecified vein	general	601	205558	2.24865	I80-I89
I82	Other venous embolism and thrombosis	general	1887	204272	1.83333	I80-I89
I83.0	Varicose veins of lower extremities with ulcer	general	1225	204934	2.59238	I80-I89
I83.1	Varicose veins of lower extremities with inflammation	general	3039	203120	3.46256	I80-I89
I83.2	Varicose veins of lower extremities with both ulcer and inflammation	general	1069	205090	2.22961	I80-I89
I83.9	Varicose veins of lower extremities without ulcer or	general	20062	186097	4.93726	I80-I89
I83	Varicose veins of lower extremities	general	26587	179572	4.61026	I80-I89
I84.0	Internal thrombosed haemorrhoids	general	1361	204798	1.62741	I80-I89
I84.1	Internal haemorrhoids with other complications	general	3568	202591	1.41898	I80-I89
I84.2	Internal haemorrhoids without complication	general	7996	198163	1.90341	I80-I89
I84.3	External thrombosed haemorrhoids	general	2959	203200	1.31897	I80-I89
I84.4	External haemorrhoids with other complications	general	2445	203714	1.989	I80-I89
I84.5	External haemorrhoids without complication	general	6997	199162	2.6943	I80-I89
I84.6	Residual haemorrhoidal skin tags	general	1145	205014	4.22831	I80-I89
I84.7	Unspecified thrombosed haemorrhoids	general	637	205522	1.81858	I80-I89
I84.8	Unspecified haemorrhoids with other complications	general	3294	202865	1.75649	I80-I89
I84.9	Unspecified haemorrhoids without complication	general	7427	198732	2.01543	I80-I89
I84	Haemorrhoids	general	39457	166702	2.07705	I80-I89
I85.9	Oesophageal varices without bleeding	general	192	205967	1.06452	I80-I89
I85	Oesophageal varices	general	285	205874	1.09559	I80-I89
I86.2	Pelvic varices	general	186	205973	36.2	I80-I89
I86.8	Varicose veins of other specified sites	general	948	205211	3.21333	I80-I89
I86	Varicose veins of other sites	general	2554	203605	0.722185	I80-I89
I87.0	Post-thrombotic syndrome	general	1277	204882	1.83778	I80-I89
I87.2	Venous insufficiency (chronic)(peripheral)	general	3151	203008	2.82868	I80-I89
I87.8	Other specified disorders of veins	general	606	205553	3.8871	I80-I89
I87.9	Disorder of vein, unspecified	general	671	205488	5.21296	I80-I89
I87	Other disorders of veins	general	5613	200546	3.09111	I80-I89
I88.0	Nonspecific mesenteric lymphadenitis	general	993	205166	2.21359	I80-I89
I88.1	Chronic lymphadenitis, except mesenteric	general	1647	204512	2.30723	I80-I89
I88.8	Other nonspecific lymphadenitis	general	405	205754	1.97794	I80-I89
I88.9	Nonspecific lymphadenitis, unspecified	general	1068	205091	2.36909	I80-I89
I88	Nonspecific lymphadenitis	general	4618	201541	2.32949	I80-I89
I89.0	Lymphoedema, not elsewhere classified	general	1690	204469	5.89796	I80-I89
I89.1	Lymphangitis	general	285	205874	1.85	I80-I89
I89.8	Other specified noninfective disorders of lymphatic vessels and lymph nodes	general	224	205935	4.09091	I80-I89
I89.9	Noninfective disorder of lymphatic vessels and lymph nodes,	general	529	205630	3.56034	I80-I89
I89	Other noninfective disorders of lymphatic vessels and lymph nodes	general	2897	203262	4.2387	I80-I89
I95.0	Idiopathic hypotension	general	644	205515	7.82192	I95-I99
I95.1	Orthostatic hypotension Hypotension, postural	general	604	205555	2.45143	I95-I99
I95.2	Hypotension due to drugs	general	126	206033	2.40541	I95-I99
I95.8	Other hypotension	general	336	205823	6.63636	I95-I99
I95.9	Hypotension, unspecified	general	558	205601	5.56471	I95-I99
I95	Hypotension	general	3865	202294	5.88948	I95-I99
I97.2	following cardiac surgery or due to	general	316	205843	104.333	I95-I99
I97	Postprocedural disorders of circulatory system, not elsewhere classified	general	461	205698	4.17978	I95-I99
I98	Other disorders of circulatory system in diseases classified elsewhere	general	193	205966	2.64151	I95-I99
I99	Other and unspecified disorders of circulatory system	general	2083	204076	2.22446	I95-I99
J00	Acute nasopharyngitis [common cold]	general	68596	137563	2.5145	J00-J06
J01.0	Acute maxillary sinusitis	general	33103	173056	2.55717	J00-J06
J01.1	Acute frontal sinusitis	general	3762	202397	2.17736	J00-J06
J01.2	Acute ethmoidal sinusitis	general	799	205360	2.196	J00-J06
J01.3	Acute sphenoidal sinusitis	general	198	205961	3.21277	J00-J06
J01.4	Acute pansinusitis	general	1975	204184	2.03846	J00-J06
J01.8	Other acute sinusitis	general	3096	203063	2.62105	J00-J06
J01.9	Acute sinusitis, unspecified	general	17613	188546	2.83642	J00-J06
J01	Acute sinusitis	general	78301	127858	2.49527	J00-J06
J02.0	Streptococcal pharyngitis Streptococcal sore throat	general	1758	204401	2.46063	J00-J06
J02.8	Acute pharyngitis due to other specified organisms	general	3109	203050	2.85254	J00-J06
J02.9	Acute pharyngitis, unspecified	general	46759	159400	2.48948	J00-J06
J02	Acute pharyngitis	general	87204	118955	2.39566	J00-J06
J03.0	Streptococcal tonsillitis	general	3267	202892	2.35077	J00-J06
J03.8	Acute tonsillitis due to other specified organisms	general	2275	203884	2.42105	J00-J06
J03.9	Acute tonsillitis, unspecified	general	29056	177103	2.38766	J00-J06
J03	Acute tonsillitis	general	65286	140873	2.32058	J00-J06
J04.0	Acute laryngitis	general	9381	196778	3.62574	J00-J06
J04.1	Acute tracheitis	general	22461	183698	2.83817	J00-J06
J04.2	Acute laryngotracheitis	general	13299	192860	3.58112	J00-J06
J04	Acute laryngitis and tracheitis	general	65039	141120	2.7917	J00-J06
J05.0	Acute obstructive laryngitis [croup]	general	253	205906	2.83333	J00-J06
J05.1	Acute epiglottitis	general	158	206001	2.09804	J00-J06
J05	Acute obstructive laryngitis [croup] and epiglottitis	general	599	205560	2.79114	J00-J06
J06.0	Acute laryngopharyngitis	general	5367	200792	2.57562	J00-J06
J06.8	Other acute upper respiratory infections of multiple sites	general	44179	161980	2.22333	J00-J06
J06.9	Acute upper respiratory infection, unspecified	general	114692	91467	2.21041	J00-J06
J06	Acute upper respiratory infections of multiple and unspecified sites	general	160082	46077	2.07483	J00-J06
J09	Influenza due to identified zoonotic or pandemic influenza virus	general	119	206040	1.90244	J09-J18
J10.0	Influenza with pneumonia, seasonal influenza virus identified	general	336	205823	1.19608	J09-J18
J10.1	Influenza with other respiratory manifestations, seasonal influenza virus identified Influenza	general	2136	204023	2.08225	J09-J18
J10.8	Influenza with other manifestations, seasonal influenza virus identified	general	575	205584	2.05851	J09-J18
J10	influenza due to identified seasonal influenza virus	general	4933	201226	2.10057	J09-J18
J11.0	Influenza with pneumonia, virus not identified	general	293	205866	2.08421	J09-J18
J11.1	Influenza with other respiratory manifestations, virus not identified Influenza NOS	general	3858	202301	2.26949	J09-J18
J11.8	Influenza with other manifestations, virus not identified	general	1741	204418	2.34808	J09-J18
J11	Influenza, virus not identified	general	16953	189206	2.14527	J09-J18
J12.8	Other viral pneumonia	general	2235	203924	1.56602	J09-J18
J12.9	Viral pneumonia, unspecified	general	1001	205158	2.26059	J09-J18
J12	Viral pneumonia, not elsewhere classified	general	3933	202226	1.76388	J09-J18
J13	Pneumonia due to Streptococcus pneumoniae	general	410	205749	0.971154	J09-J18
J14	Pneumonia due to Haemophilus influenzae	general	301	205858	1.31538	J09-J18
J15.0	Pneumonia due to Klebsiella pneumoniae	general	175	205984	0.650943	J09-J18
J15.1	Pneumonia due to Pseudomonas	general	113	206046	1.01786	J09-J18
J15.2	Pneumonia due to Staphylococcus	general	115	206044	1.01754	J09-J18
J15.6	Pneumonia due to other aerobic Gram-negative bacteria	general	133	206026	0.797297	J09-J18
J15.7	Pneumonia due to Mycoplasma pneumoniae	general	1539	204620	2.11538	J09-J18
J15.8	Other bacterial pneumonia	general	1202	204957	1.19744	J09-J18
J15.9	Bacterial pneumonia, unspecified	general	3718	202441	1.51216	J09-J18
J15	Bacterial pneumonia, not elsewhere classified	general	8067	198092	1.55527	J09-J18
J16.0	Chlamydial pneumonia	general	1344	204815	1.94092	J09-J18
J16.8	Pneumonia due to other specified infectious organisms	general	369	205790	1.20958	J09-J18
J16	Pneumonia due to other infectious organisms, not elsewhere classified	general	2154	204005	1.758	J09-J18
J17.1	Pneumonia in viral diseases classified elsewhere	general	234	205925	1.41237	J09-J18
J17	Pneumonia in diseases classified elsewhere	general	623	205536	1.54286	J09-J18
J18.0	Bronchopneumonia, unspecified	general	3712	202447	1.72941	J09-J18
J18.1	Lobar pneumonia, unspecified	general	881	205278	1.45404	J09-J18
J18.2	Hypostatic pneumonia, unspecified	general	207	205952	1.02941	J09-J18
J18.8	Other pneumonia, organism unspecified	general	3454	202705	1.52117	J09-J18
J18.9	Pneumonia, unspecified	general	14133	192026	1.7205	J09-J18
J18	Pneumonia, organism unspecified	general	34015	172144	1.79522	J09-J18
J20.0	Acute bronchitis due to Mycoplasma pneumoniae	general	6960	199199	2.92777	J20-J22
J20.1	Acute bronchitis due to Haemophilus influenzae	general	419	205740	1.79333	J20-J22
J20.2	Acute bronchitis due to Streptococcus	general	248	205911	2.22078	J20-J22
J20.4	Acute bronchitis due to parainfluenza virus	general	241	205918	2.21333	J20-J22
J20.5	Acute bronchitis due to respiratory syncytial virus	general	205	205954	2.72727	J20-J22
J20.6	Acute bronchitis due to rhinovirus	general	153	206006	2.25532	J20-J22
J20.8	Acute bronchitis due to other specified organisms	general	8401	197758	2.35235	J20-J22
J20.9	Acute bronchitis, unspecified	general	48074	158085	2.3086	J20-J22
J20	Acute bronchitis	general	92748	113411	2.19292	J20-J22
J21.8	Acute bronchiolitis due to other specified organisms	general	139	206020	2.30952	J20-J22
J21.9	Acute bronchiolitis, unspecified	general	590	205569	2.33333	J20-J22
J21	Acute bronchiolitis	general	1058	205101	2.33754	J20-J22
J22	Unspecified acute lower respiratory infection	general	2891	203268	2.30778	J20-J22
J30.0	Vasomotor rhinitis	general	29314	176845	2.08179	J30-J39
J30.1	Allergic rhinitis due to pollen	general	8180	197979	2.00625	J30-J39
J30.2	Other seasonal allergic rhinitis	general	2207	203952	2.12606	J30-J39
J30.3	Other allergic rhinitis	general	18637	187522	2.25993	J30-J39
J30.4	Allergic rhinitis, unspecified	general	17131	189028	2.42346	J30-J39
J30	Vasomotor and allergic rhinitis	general	63814	142345	2.11774	J30-J39
J31.0	Chronic rhinitis	general	12872	193287	1.87642	J30-J39
J31.1	Chronic nasopharyngitis	general	3620	202539	2.49084	J30-J39
J31.2	Chronic pharyngitis	general	10820	195339	2.96628	J30-J39
J31	Chronic rhinitis, nasopharyngitis and pharyngitis	general	27113	179046	2.22505	J30-J39
J32.0	Chronic maxillary sinusitis	general	7331	198828	1.82505	J30-J39
J32.1	Chronic frontal sinusitis	general	521	205638	1.65816	J30-J39
J32.2	Chronic ethmoidal sinusitis	general	1282	204877	1.42803	J30-J39
J32.3	Chronic sphenoidal sinusitis	general	178	205981	3.04545	J30-J39
J32.4	Chronic pansinusitis	general	2928	203231	1.15136	J30-J39
J32.8	Other chronic sinusitis	general	1641	204518	1.65105	J30-J39
J32.9	Chronic sinusitis, unspecified	general	1439	204720	2.12826	J30-J39
J32	Chronic sinusitis	general	13869	192290	1.75507	J30-J39
J33.0	Polyp of nasal cavity	general	1793	204366	1.13199	J30-J39
J33.1	Polypoid sinus degeneration	general	503	205656	1.07851	J30-J39
J33.8	Other polyp of sinus	general	855	205304	1.34247	J30-J39
J33.9	Nasal polyp, unspecified	general	620	205539	1.20641	J30-J39
J33	Nasal polyp	general	3760	202399	1.27328	J30-J39
J34.0	Abscess, furuncle and carbuncle of nose	general	753	205406	1.13314	J30-J39
J34.1	Cyst and mucocele of nose and nasal sinus	general	3587	202572	1.90681	J30-J39
J34.2	Deviated nasal septum	general	24444	181715	0.868664	J30-J39
J34.3	Hypertrophy of nasal turbinates	general	20020	186139	1.0913	J30-J39
J34.8	Other specified disorders of nose and nasal sinuses	general	1709	204450	1.44492	J30-J39
J34	Other disorders of nose and nasal sinuses	general	36694	169465	1.16318	J30-J39
J35.0	Chronic tonsillitis	general	53372	152787	2.4545	J30-J39
J35.1	Hypertrophy of tonsils	general	1853	204306	1.721	J30-J39
J35.2	Hypertrophy of adenoids	general	6805	199354	1.94972	J30-J39
J35.3	Hypertrophy of tonsils with hypertrophy of adenoids	general	719	205440	1.876	J30-J39
J35.8	Other chronic diseases of tonsils and adenoids	general	1041	205118	2.73118	J30-J39
J35.9	Chronic disease of tonsils and adenoids, unspecified	general	2789	203370	2.76892	J30-J39
J35	Chronic diseases of tonsils and adenoids	general	61960	144199	2.35881	J30-J39
J36	Peritonsillar abscess	general	3033	203126	1.58128	J30-J39
J37.0	Chronic laryngitis	general	3215	202944	2.42751	J30-J39
J37.1	Chronic laryngotracheitis	general	918	205241	3.41346	J30-J39
J37	Chronic laryngitis and laryngotracheitis	general	4498	201661	2.60995	J30-J39
J38.0	Paralysis of vocal cords and larynx	general	649	205510	2.95732	J30-J39
J38.1	Polyp of vocal cord and larynx Excl.: adenomatous polyps (D14.1)	general	418	205741	1.53333	J30-J39
J38.2	Nodules of vocal cords	general	524	205635	4.08738	J30-J39
J38.3	Other diseases of vocal cords	general	731	205428	4.1844	J30-J39
J38.4	Oedema of larynx	general	401	205758	3.55682	J30-J39
J38.7	Other diseases of larynx	general	569	205590	3.15328	J30-J39
J38	Diseases of vocal cords and larynx, not elsewhere classified	general	3320	202839	3.07862	J30-J39
J39.0	Retropharyngeal and parapharyngeal abscess	general	240	205919	1.44898	J30-J39
J39.1	Other abscess of pharynx	general	135	206024	2.06818	J30-J39
J39.2	Other diseases of pharynx	general	521	205638	2.66901	J30-J39
J39.3	Upper respiratory tract hypersensitivity reaction, site unspecified	general	4206	201953	3.07164	J30-J39
J39.8	Other specified diseases of upper respiratory tract	general	898	205261	1.64897	J30-J39
J39.9	Disease of upper respiratory tract, unspecified	general	2450	203709	2.16129	J30-J39
J39	Other diseases of upper respiratory tract	general	8670	197489	2.44595	J30-J39
J40	Bronchitis, not specified as acute or chronic	general	7746	198413	2.17329	J40-J47
J41.0	Simple chronic bronchitis	general	3821	202338	2.23266	J40-J47
J41.1	Mucopurulent chronic bronchitis	general	915	205244	2.05	J40-J47
J41.8	Mixed simple and mucopurulent chronic bronchitis	general	1622	204537	1.73986	J40-J47
J41	Simple and mucopurulent chronic bronchitis	general	7044	199115	2.00769	J40-J47
J42	Unspecified chronic bronchitis	general	5501	200658	2.09567	J40-J47
J43.2	Centrilobular emphysema	general	168	205991	0.584906	J40-J47
J43.8	Other emphysema	general	319	205840	0.548544	J40-J47
J43.9	Emphysema, unspecified	general	368	205791	0.735849	J40-J47
J43	Emphysema	general	1052	205107	0.74461	J40-J47
J44.0	Chronic obstructive pulmonary disease with acute lower respiratory infection	general	1183	204976	1.00169	J40-J47
J44.1	Chronic obstructive pulmonary disease with acute exacerbation, unspecified	general	824	205335	1.1292	J40-J47
J44.8	Other specified chronic obstructive pulmonary disease	general	5164	200995	1.12074	J40-J47
J44.9	Chronic obstructive pulmonary disease, unspecified	general	3821	202338	1.17102	J40-J47
J44	Other chronic obstructive pulmonary disease	general	9214	196945	1.31915	J40-J47
J45.0	Predominantly allergic asthma	general	7020	199139	2.0535	J40-J47
J45.1	Nonallergic asthma	general	3527	202632	2.40773	J40-J47
J45.8	Mixed asthma	general	12912	193247	2.23123	J40-J47
J45.9	Asthma, unspecified	general	12944	193215	2.39203	J40-J47
J45	Asthma	general	25688	180471	2.19701	J40-J47
J46	Status asthmaticus	general	244	205915	2.8125	J40-J47
J47	Bronchiectasis	general	840	205319	2.04348	J40-J47
J68	Respiratory conditions due to inhalation of chemicals, gases, fumes and vapours	general	119	206040	1.28846	J60-J70
J69.0	Pneumonitis due to food and vomit	general	294	205865	0.921569	J60-J70
J69	Pneumonitis due to solids and liquids	general	337	205822	0.959302	J60-J70
J70	Respiratory conditions due to other external agents	general	120	206039	1.18182	J60-J70
J80	Adult respiratory distress syndrome	general	131	206028	0.955224	J80-J84
J81	Pulmonary oedema	general	385	205774	1.17514	J80-J84
J84.1	Other interstitial pulmonary diseases with fibrosis	general	139	206020	1.24194	J80-J84
J84.8	Other specified interstitial pulmonary diseases	general	342	205817	2.75824	J80-J84
J84.9	Interstitial pulmonary disease, unspecified	general	297	205862	1.32031	J80-J84
J84	Other interstitial pulmonary diseases	general	672	205487	1.82353	J80-J84
J86.9	Pyothorax without fistula	general	130	206029	0.494253	J85-J86
J86	Pyothorax	general	156	206003	0.514563	J85-J86
J90	Pleural effusion, not elsewhere classified	general	782	205377	1.11924	J90-J94
J91	Pleural effusion in conditions classified elsewhere	general	1188	204971	1.16788	J90-J94
J93.0	Spontaneous tension pneumothorax	general	154	206005	0.327586	J90-J94
J93.1	Other spontaneous pneumothorax	general	236	205923	0.430303	J90-J94
J93.8	Other pneumothorax	general	157	206002	0.764045	J90-J94
J93.9	Pneumothorax, unspecified	general	103	206056	0.410959	J90-J94
J93	Pneumothorax	general	538	205621	0.507003	J90-J94
J94.8	Other specified pleural conditions	general	277	205882	0.964539	J90-J94
J94.9	Pleural condition, unspecified	general	126	206033	1.47059	J90-J94
J94	Other pleural conditions	general	546	205613	0.985455	J90-J94
J95	Postprocedural respiratory disorders, not elsewhere classified	general	150	206009	0.948052	J95-J99
J96.0	Acute respiratory failure	general	2139	204020	1.07468	J95-J99
J96.1	Chronic respiratory failure	general	2771	203388	1.39913	J95-J99
J96.9	Respiratory failure, unspecified	general	549	205610	1.49545	J95-J99
J96	Respiratory failure, not elsewhere classified	general	5037	201122	1.29163	J95-J99
J98.4	Other disorders of lung Calcification of lung	general	182	205977	1.33333	J95-J99
J98.8	Other specified respiratory disorders	general	16214	189945	2.25125	J95-J99
J98.9	Respiratory disorder, unspecified	general	3640	202519	2.17904	J95-J99
J98	Other respiratory disorders	general	20284	185875	2.19483	J95-J99
K00.0	Anodontia	general	1516	204643	2.69756	K00-K14
K00.1	Supernumerary teeth	general	290	205869	1.92929	K00-K14
K00.2	Abnormalities of size and form of teeth	general	393	205766	2.9697	K00-K14
K00.3	Mottled teeth	general	337	205822	2.40404	K00-K14
K00.4	Disturbances in tooth formation	general	196	205963	2.56364	K00-K14
K00.5	Hereditary disturbances in tooth structure, not elsewhere classified Amelogenesis	general	200	205959	3	K00-K14
K00.6	Disturbances in tooth eruption	general	5792	200367	2.0678	K00-K14
K00.8	Other disorders of tooth development	general	234	205925	2.07895	K00-K14
K00	Disorders of tooth development and eruption	general	11067	195092	2.13335	K00-K14
K01.0	Embedded teeth	general	15477	190682	2.78133	K00-K14
K01.1	Impacted teeth	general	589	205570	2.34659	K00-K14
K01	Embedded and impacted teeth	general	16275	189884	2.74827	K00-K14
K02.0	Caries limited to enamel	general	11444	194715	2.25021	K00-K14
K02.1	Caries of dentine	general	49527	156632	1.94331	K00-K14
K02.2	Caries of cementum	general	8698	197461	2.02119	K00-K14
K02.3	Arrested dental caries	general	2258	203901	1.88747	K00-K14
K02.4	Odontoclasia	general	594	205565	2.14286	K00-K14
K02.8	Other dental caries	general	650	205509	2.08057	K00-K14
K02.9	Dental caries, unspecified	general	2432	203727	1.80184	K00-K14
K02	Dental caries	general	65266	140893	1.93357	K00-K14
K03.0	Excessive attrition of teeth	general	436	205723	2.15942	K00-K14
K03.1	Abrasion of teeth	general	1070	205089	2.44051	K00-K14
K03.2	Erosion of teeth	general	189	205970	3.1087	K00-K14
K03.3	Pathological resorption of teeth	general	925	205234	2.06291	K00-K14
K03.5	Ankylosis of teeth	general	305	205854	2.11224	K00-K14
K03.6	Deposits [accretions] on teeth	general	13402	192757	2.09158	K00-K14
K03.8	Other specified diseases of hard tissues of teeth	general	666	205493	2.38071	K00-K14
K03.9	Disease of hard tissues of teeth, unspecified	general	160	205999	2.80952	K00-K14
K03	Other diseases of hard tissues of teeth	general	16216	189943	2.1305	K00-K14
K04.0	Pulpitis	general	17343	188816	1.86519	K00-K14
K04.1	Necrosis of pulp	general	848	205311	2.03943	K00-K14
K04.4	Acute apical periodontitis of pulpal origin	general	16335	189824	2.1608	K00-K14
K04.5	Chronic apical periodontitis	general	28787	177372	2.14475	K00-K14
K04.6	Periapical abscess with sinus	general	1688	204471	2.10866	K00-K14
K04.7	Periapical abscess without sinus	general	6281	199878	2.16902	K00-K14
K04.8	Radicular cyst Cyst: apical (periodontal) periapical residual radicular	general	1372	204787	2.18329	K00-K14
K04.9	Other and unspecified diseases of pulp and periapical tissues	general	492	205667	2.48936	K00-K14
K04	Diseases of pulp and periapical tissues	general	55904	150255	2.07486	K00-K14
K05.0	Acute gingivitis	general	5076	201083	2.00533	K00-K14
K05.1	Chronic gingivitis	general	4182	201977	2.31642	K00-K14
K05.2	Acute periodontitis	general	16250	189909	2.35536	K00-K14
K05.3	Chronic periodontitis Chronic pericoronitis	general	7773	198386	2.22264	K00-K14
K05.4	Periodontosis	general	745	205414	2.25328	K00-K14
K05.5	Other periodontal diseases	general	526	205633	2.35032	K00-K14
K05.6	Periodontal disease, unspecified	general	1081	205078	2.30581	K00-K14
K05	Gingivitis and periodontal diseases	general	36185	169974	2.26668	K00-K14
K06.0	Gingival recession	general	169	205990	3.56757	K00-K14
K06.1	Gingival enlargement	general	207	205952	2.45	K00-K14
K06.2	Gingival and edentulous alveolar ridge lesions associated with trauma	general	169	205990	2.12963	K00-K14
K06.8	Other specified disorders of gingiva and edentulous alveolar ridge	general	188	205971	2.68627	K00-K14
K06.9	Disorder of gingiva and edentulous alveolar ridge, unspecified	general	127	206032	2.25641	K00-K14
K06	Other disorders of gingiva and edentulous alveolar ridge	general	920	205239	2.57977	K00-K14
K07.0	Major anomalies of jaw size	general	542	205617	2.2071	K00-K14
K07.1	Anomalies of jaw-cranial base relationship	general	1261	204898	1.7593	K00-K14
K07.2	Anomalies of dental arch relationship	general	11678	194481	2.52065	K00-K14
K07.3	Anomalies of tooth position	general	7800	198359	2.84426	K00-K14
K07.4	Malocclusion, unspecified	general	528	205631	1.64	K00-K14
K07.6	Temporomandibular joint disorders	general	4137	202022	4.63624	K00-K14
K07.8	Other dentofacial anomalies	general	120	206039	3	K00-K14
K07	Dentofacial anomalies [including malocclusion]	general	20701	185458	2.68936	K00-K14
K08.1	Loss of teeth due to accident, extraction or local periodontal disease	general	5898	200261	2.58977	K00-K14
K08.2	Atrophy of edentulous alveolar ridge	general	824	205335	2.72851	K00-K14
K08.3	Retained dental root	general	959	205200	2.51282	K00-K14
K08.8	Other specified disorders of teeth and supporting structures	general	1336	204823	2.16588	K00-K14
K08.9	Disorder of teeth and supporting structures, unspecified	general	478	205681	2.04459	K00-K14
K08	Other disorders of teeth and supporting structures	general	8868	197291	2.43322	K00-K14
K09.0	Developmental odontogenic cysts	general	254	205905	2.09756	K00-K14
K09.2	Other cysts of jaw	general	236	205923	1.98734	K00-K14
K09.8	Other cysts of oral region, not elsewhere classified	general	150	206009	1.72727	K00-K14
K09.9	Cyst of oral region, unspecified	general	141	206018	2.525	K00-K14
K09	Cysts of oral region, not elsewhere classified	general	831	205328	2.10075	K00-K14
K10.2	Inflammatory conditions of jaws	general	13274	192885	2.12918	K00-K14
K10.3	Alveolitis of jaws	general	3413	202746	2.94566	K00-K14
K10.8	Other specified diseases of jaws	general	780	205379	2.37662	K00-K14
K10.9	Disease of jaws, unspecified	general	402	205757	3.36957	K00-K14
K10	Other diseases of jaws	general	17264	188895	2.28151	K00-K14
K11.2	Sialoadenitis	general	1567	204592	2.56136	K00-K14
K11.5	Sialolithiasis	general	602	205557	2.20213	K00-K14
K11.6	Mucocele of salivary gland Mucous:	general	468	205691	1.51613	K00-K14
K11.7	Disturbances of salivary secretion	general	161	205998	3.73529	K00-K14
K11.8	Other diseases of salivary glands	general	227	205932	2.78333	K00-K14
K11.9	Disease of salivary gland, unspecified	general	468	205691	2.62791	K00-K14
K11	Diseases of salivary glands	general	3207	202952	2.3096	K00-K14
K12.0	Recurrent oral aphthae	general	2324	203835	2.65409	K00-K14
K12.1	Other forms of stomatitis	general	1379	204780	3.44839	K00-K14
K12.2	Cellulitis and abscess of mouth	general	592	205567	1.76636	K00-K14
K12	Stomatitis and related lesions	general	7310	198849	2.79346	K00-K14
K13.0	Diseases of lips	general	1791	204368	3.37897	K00-K14
K13.1	Cheek and lip biting	general	119	206040	1.76744	K00-K14
K13.2	Leukoplakia and other disturbances of oral epithelium, including tongue	general	195	205964	2.9	K00-K14
K13.7	Other and unspecified lesions of oral mucosa	general	699	205460	2.84066	K00-K14
K13	Other diseases of lip and oral mucosa	general	3268	202891	3.06468	K00-K14
K14.0	Glossitis Abscess	general	634	205525	3.76692	K00-K14
K14.1	Geographic tongue	general	120	206039	3	K00-K14
K14.6	Glossodynia	general	491	205668	4.84524	K00-K14
K14.8	Other diseases of tongue	general	304	205855	2.30435	K00-K14
K14.9	Disease of tongue, unspecified	general	394	205765	3.06186	K00-K14
K14	Diseases of tongue	general	1929	204230	3.27716	K00-K14
K20	Oesophagitis	general	4751	201408	1.70558	K20-K31
K21.0	Gastro-oesophageal reflux disease with oesophagitis	general	16947	189212	2.10954	K20-K31
K21.9	Gastro-oesophageal reflux disease without oesophagitis	general	27192	178967	2.4368	K20-K31
K21	Gastro-oesophageal reflux disease	general	54428	151731	2.27919	K20-K31
K22.0	Achalasia of cardia	general	148	206011	1.50847	K20-K31
K22.1	Ulcer of oesophagus	general	813	205346	1.23352	K20-K31
K22.2	Oesophageal obstruction	general	129	206030	1.08065	K20-K31
K22.4	Dyskinesia of oesophagus Corkscrew oesophagus	general	399	205760	6.67308	K20-K31
K22.5	Diverticulum of oesophagus, acquired Oesophageal pouch, acquired	general	258	205901	1.80435	K20-K31
K22.6	Gastro-oesophageal laceration-haemorrhage syndrome	general	179	205980	0.409449	K20-K31
K22.8	Other specified diseases of oesophagus	general	608	205551	1.59829	K20-K31
K22.9	Disease of oesophagus, unspecified	general	416	205743	1.61635	K20-K31
K22	Other diseases of oesophagus	general	3315	202844	1.66908	K20-K31
K23	Disorders of oesophagus in diseases classified elsewhere	general	127	206032	2.73529	K20-K31
K25.0	Gastric ulcer, Acute with haemorrhage	general	642	205517	0.834286	K20-K31
K25.3	Gastric ulcer, Acute without haemorrhage or perforation	general	1706	204453	1.82919	K20-K31
K25.4	Gastric ulcer, Chronic or unspecified with haemorrhage	general	377	205782	0.769953	K20-K31
K25.5	Gastric ulcer, Chronic or unspecified with perforation	general	105	206054	0.981132	K20-K31
K25.7	Gastric ulcer, chronic without hemorrhage or perforation	general	2919	203240	1.73827	K20-K31
K25.9	Gastric ulcer, Unspecified as acute or chronic, without haemorrhage or perforation	general	1365	204794	1.66082	K20-K31
K25	Gastric ulcer	general	10505	195654	1.62363	K20-K31
K26.0	Duodenal ulcer, Acute with haemorrhage	general	630	205529	0.764706	K20-K31
K26.1	Duodenal ulcer, Acute with perforation	general	167	205992	0.518182	K20-K31
K26.3	Duodenal ulcer, Acute without haemorrhage or perforation	general	1451	204708	1.11208	K20-K31
K26.4	Duodenal ulcer, Chronic or unspecified with haemorrhage	general	364	205795	0.504132	K20-K31
K26.5	Duodenal ulcer, Chronic or unspecified with perforation	general	103	206056	0.745763	K20-K31
K26.7	Duodenal ulcer, chronic without hemorrhage or perforation	general	3965	202194	1.25412	K20-K31
K26.9	Duodenal ulcer, Unspecified as acute or chronic, without haemorrhage or perforation	general	2213	203946	1.36684	K20-K31
K26	Duodenal ulcer	general	12795	193364	1.24277	K20-K31
K27.0	Peptic ulcer, site unspecified, Acute with haemorrhage	general	121	206038	0.728571	K20-K31
K27.7	Peptic ulcer, site unspecified, chronic without hemorrhage or perforation	general	107	206052	1.675	K20-K31
K27.9	Peptic ulcer, site unspecified, Unspecified as acute or chronic, without haemorrhage or perforation	general	319	205840	1.43511	K20-K31
K27	Peptic ulcer, site unspecified	general	1306	204853	1.51638	K20-K31
K28.9	Gastrojejunal ulcer, Unspecified as acute or chronic, without haemorrhage or perforation	general	138	206021	2.45	K20-K31
K28	Gastrojejunal ulcer	general	359	205800	1.89516	K20-K31
K29.0	Acute haemorrhagic gastritis	general	1808	204351	1.83386	K20-K31
K29.1	Other acute gastritis	general	5939	200220	2.32904	K20-K31
K29.2	Alcoholic gastritis	general	281	205878	0.319249	K20-K31
K29.3	Chronic superficial gastritis	general	9241	196918	2.68314	K20-K31
K29.4	Chronic atrophic gastritis	general	5642	200517	2.58678	K20-K31
K29.5	Chronic gastritis, unspecified	general	6670	199489	2.6488	K20-K31
K29.6	Other gastritis	general	7659	198500	2.83142	K20-K31
K29.7	Gastritis, unspecified	general	11060	195099	2.44227	K20-K31
K29.8	Duodenitis	general	2554	203605	1.65765	K20-K31
K29.9	Gastroduodenitis, unspecified	general	12360	193799	2.57432	K20-K31
K29	Gastritis and duodenitis	general	59336	146823	2.34646	K20-K31
K30	Functional dyspepsia	general	37299	168860	2.61075	K20-K31
K31.8	Other specified diseases of stomach and duodenum	general	1186	204973	2.61585	K20-K31
K31.9	Disease of stomach and duodenum, unspecified	general	914	205245	2.10884	K20-K31
K31	Other diseases of stomach and duodenum	general	5544	200615	2.28047	K20-K31
K35.0	Acute appendicitis with generalized peritonitis	general	581	205578	1.19245	K35-K38
K35.1	Acute appendicitis with peritoneal abscess	general	584	205575	1.3083	K35-K38
K35.9	Acute appendicitis, unspecified	general	8673	197486	1.64421	K35-K38
K35	Acute appendicitis	general	14785	191374	1.83292	K35-K38
K36	Other appendicitis	general	787	205372	2.57727	K35-K38
K37	Unspecified appendicitis	general	346	205813	2.60417	K35-K38
K38.9	Disease of appendix, unspecified	general	121	206038	2.025	K35-K38
K38	Other diseases of appendix	general	267	205892	2.42308	K35-K38
K40.0	Bilateral inguinal hernia, with obstruction, without gangrene	general	154	206005	0.283333	K40-K46
K40.2	Bilateral inguinal hernia, without obstruction or gangrene	general	490	205669	0.121281	K40-K46
K40.3	Unilateral or unspecified inguinal hernia, with obstruction, without gangrene	general	768	205391	0.290756	K40-K46
K40.9	Unilateral or unspecified inguinal hernia, without obstruction or gangrene	general	5635	200524	0.235475	K40-K46
K40	Inguinal hernia	general	7351	198808	0.290102	K40-K46
K41.9	Unilateral or unspecified femoral hernia, without obstruction or gangrene	general	175	205984	2.07018	K40-K46
K41	Femoral hernia	general	304	205855	1.59829	K40-K46
K42.0	Umbilical hernia with obstruction, without gangrene	general	446	205713	1.67066	K40-K46
K42.9	Umbilical hernia without obstruction or gangrene	general	3255	202904	1.5077	K40-K46
K42	Umbilical hernia	general	4292	201867	1.71302	K40-K46
K43.0	Incisional hernia with obstruction, without gangrene	general	404	205755	2.42373	K40-K46
K43.9	Other and unspecified ventral hernia without obstruction or gangrene	general	3179	202980	2.2807	K40-K46
K43	Ventral hernia	general	3886	202273	2.16707	K40-K46
K44.0	Diaphragmatic hernia with obstruction, without gangrene	general	436	205723	2.37984	K40-K46
K44.9	Diaphragmatic hernia without obstruction or gangrene	general	5182	200977	2.10671	K40-K46
K44	Diaphragmatic hernia	general	6279	199880	2.08399	K40-K46
K45.8	Other specified abdominal hernia without obstruction or	general	401	205758	2.48696	K40-K46
K45	Other abdominal hernia	general	638	205521	2.19	K40-K46
K46.9	Unspecified abdominal hernia without obstruction or	general	155	206004	2.16327	K40-K46
K46	Unspecified abdominal hernia	general	325	205834	1.66393	K40-K46
K50.0	Crohn disease of small intestine	general	298	205861	1.52542	K50-K52
K50.1	Crohn disease of large intestine	general	315	205844	1.42308	K50-K52
K50.8	Other Crohn disease	general	220	205939	1.22222	K50-K52
K50.9	Crohn disease, unspecified	general	311	205848	1.72807	K50-K52
K50	Crohn’s disease [regional enteritis]	general	905	205254	1.5493	K50-K52
K51.0	Ulcerative (chronic) pancolitis backwash ileitis	general	199	205960	1.92647	K50-K52
K51.1	Ulcerative (chronic) ileocolitis	general	298	205861	1.40323	K50-K52
K51.2	Ulcerative (chronic) proctitis	general	416	205743	1.5679	K50-K52
K51.3	Ulcerative (chronic) rectosigmoiditis	general	469	205690	1.91304	K50-K52
K51.8	Other ulcerative colitis	general	289	205870	1.38843	K50-K52
K51.9	Ulcerative colitis, unspecified	general	574	205585	1.69484	K50-K52
K51	Ulcerative colitis	general	1704	204455	1.6135	K50-K52
K52.0	Gastroenteritis and colitis due to radiation	general	283	205876	3.10145	K50-K52
K52.2	Allergic and dietetic gastroenteritis and colitis	general	232	205927	2.74194	K50-K52
K52.8	Other specified noninfective gastroenteritis and colitis	general	854	205305	2.63404	K50-K52
K52.9	Noninfective gastroenteritis and colitis, unspecified	general	3079	203080	2.27205	K50-K52
K52	Other noninfective gastroenteritis and colitis	general	4958	201201	2.39822	K50-K52
K55.0	Acute vascular disorders of intestine	general	174	205985	1.32	K55-K63
K55.1	Chronic vascular disorders of intestine	general	129	206030	1.74468	K55-K63
K55.9	Vascular disorder of intestine, unspecified	general	123	206036	2.15385	K55-K63
K55	Vascular disorders of intestine	general	551	205608	1.74129	K55-K63
K56.0	Paralytic ileus	general	217	205942	1.1068	K55-K63
K56.2	Volvulus	general	129	206030	1.74468	K55-K63
K56.4	Other impaction of intestine	general	673	205486	2.98225	K55-K63
K56.5	Intestinal adhesions [bands] with obstruction	general	803	205356	2.38819	K55-K63
K56.6	Other and unspecified intestinal obstruction	general	353	205806	1.52143	K55-K63
K56.7	Ileus, unspecified	general	896	205263	1.48199	K55-K63
K56	Paralytic ileus and intestinal obstruction without hernia	general	2682	203477	1.94725	K55-K63
K57.1	Diverticular disease of small intestine without perforation or abscess	general	275	205884	2.39506	K55-K63
K57.2	Diverticular disease of large intestine with perforation and abscess	general	237	205922	2.2027	K55-K63
K57.3	Diverticular disease of large intestine without perforation or abscess	general	5498	200661	2.40433	K55-K63
K57.5	Diverticular disease of both small and large intestine without perforation or abscess	general	136	206023	3.68966	K55-K63
K57.9	Diverticular disease of intestine, part unspecified, without perforation or abscess	general	697	205462	2.72727	K55-K63
K57	Diverticular disease of intestine	general	6671	199488	2.38629	K55-K63
K58.0	Irritable bowel syndrome with diarrhoea	general	9610	196549	2.43951	K55-K63
K58.9	Irritable bowel syndrome without diarrhoea	general	8294	197865	3.22732	K55-K63
K58	Irritable bowel syndrome	general	19367	186792	2.74169	K55-K63
K59.0	Constipation	general	10176	195983	3.77522	K55-K63
K59.1	Functional diarrhoea	general	3022	203137	2.21148	K55-K63
K59.2	Neurogenic bowel, not elsewhere classified	general	544	205615	3.81416	K55-K63
K59.3	Megacolon, not elsewhere classified	general	173	205986	4.76667	K55-K63
K59.4	Anal spasm	general	204	205955	2.13846	K55-K63
K59.8	Other specified functional intestinal disorders	general	2678	203481	2.92094	K55-K63
K59.9	Functional intestinal disorder, unspecified	general	10207	195952	2.6782	K55-K63
K59	Other functional intestinal disorders	general	28191	177968	2.90728	K55-K63
K60.0	Acute anal fissure	general	2053	204106	1.90793	K55-K63
K60.1	Chronic anal fissure	general	3424	202735	2.04898	K55-K63
K60.2	Anal fissure, unspecified	general	1375	204784	2.25059	K55-K63
K60.3	Anal fistula	general	503	205656	0.927203	K55-K63
K60.4	Rectal fistula	general	353	205806	0.838542	K55-K63
K60.5	Anorectal fistula	general	108	206051	0.862069	K55-K63
K60	Fissure and fistula of anal and rectal regions	general	7386	198773	1.94615	K55-K63
K61.0	Anal abscess	general	450	205709	0.630435	K55-K63
K61.1	Rectal abscess	general	141	206018	0.719512	K55-K63
K61	Abscess of anal and rectal regions	general	699	205460	0.656398	K55-K63
K62.0	Anal polyp	general	486	205673	2.32877	K55-K63
K62.1	Rectal polyp	general	807	205352	1.65461	K55-K63
K62.2	Anal prolapse	general	532	205627	4.32	K55-K63
K62.3	Rectal prolapse	general	615	205544	3.92	K55-K63
K62.5	Haemorrhage of anus and rectum	general	647	205512	1.50775	K55-K63
K62.6	Ulcer of anus and rectum	general	246	205913	2.23684	K55-K63
K62.8	Other specified diseases of anus and rectum	general	1205	204954	2.24798	K55-K63
K62.9	Disease of anus and rectum, unspecified	general	1130	205029	1.95039	K55-K63
K62	Other diseases of anus and rectum	general	5531	200628	2.0457	K55-K63
K63.8	Other specified diseases of intestine	general	711	205448	3.13372	K55-K63
K63.9	Disease of intestine, unspecified	general	1041	205118	2.26332	K55-K63
K63	Other diseases of intestine	general	2152	204007	2.39432	K55-K63
K65.0	Acute peritonitis	general	755	205404	1.36677	K65-K67
K65.8	Other peritonitis	general	189	205970	1.3625	K65-K67
K65.9	Peritonitis, unspecified	general	107	206052	1.48837	K65-K67
K65	Peritonitis	general	1046	205113	1.37188	K65-K67
K66.0	Peritoneal adhesions	general	1125	205034	10.8421	K65-K67
K66.1	Haemoperitoneum	general	185	205974	7.40909	K65-K67
K66	Other disorders of peritoneum	general	1440	204719	9	K65-K67
K70.0	Alcoholic fatty liver	general	773	205386	0.375445	K70-K77
K70.1	Alcoholic hepatitis	general	532	205627	0.326683	K70-K77
K70.3	Alcoholic cirrhosis of liver	general	327	205832	0.472973	K70-K77
K70.9	Alcoholic liver disease, unspecified	general	333	205826	0.364754	K70-K77
K70	Alcoholic liver disease	general	1725	204434	0.387772	K70-K77
K71.0	Toxic liver disease with cholestasis	general	108	206051	1.57143	K70-K77
K71.9	Toxic liver disease, unspecified	general	219	205940	1.25773	K70-K77
K71	Toxic liver disease	general	546	205613	1.34335	K70-K77
K72.0	Acute and subacute hepatic failure	general	142	206017	0.893333	K70-K77
K72.9	Hepatic failure, unspecified	general	145	206014	1.01389	K70-K77
K72	Hepatic failure, not elsewhere classified	general	386	205773	1.09783	K70-K77
K73.0	Chronic persistent hepatitis, not elsewhere classified	general	176	205983	1.28571	K70-K77
K73.2	Chronic active hepatitis, not elsewhere classified	general	115	206044	5.76471	K70-K77
K73.8	Other chronic hepatitis, not elsewhere classified	general	323	205836	1.21233	K70-K77
K73.9	Chronic hepatitis, unspecified	general	1082	205077	1.31692	K70-K77
K73	Chronic hepatitis, not elsewhere classified	general	1909	204250	1.29447	K70-K77
K74.0	Hepatic fibrosis	general	121	206038	1.37255	K70-K77
K74.3	Primary biliary cirrhosis	general	231	205928	6.7	K70-K77
K74.6	Other and unspecified cirrhosis of liver	general	417	205742	0.976303	K70-K77
K74	Fibrosis and cirrhosis of liver	general	847	205312	1.49118	K70-K77
K75.0	Abscess of liver	general	106	206053	1.07843	K70-K77
K75.8	Other specified inflammatory liver diseases	general	180	205979	1.5	K70-K77
K75.9	Inflammatory liver disease, unspecified	general	873	205286	1.1087	K70-K77
K75	Other inflammatory liver diseases	general	1429	204730	1.22586	K70-K77
K76.0	Fatty (change of) liver, not elsewhere classified Nonalcoholic fatty liver disease [NAFLD]	general	6010	200149	1.2055	K70-K77
K76.6	Portal hypertension	general	288	205871	0.858065	K70-K77
K76.7	Hepatorenal syndrome	general	112	206047	0.964912	K70-K77
K76.8	Other specified diseases of liver	general	1201	204958	2.24595	K70-K77
K76.9	Liver disease, unspecified	general	2347	203812	1.39734	K70-K77
K76	Other diseases of liver	general	9726	196433	1.33798	K70-K77
K77	Liver disorders in diseases classified elsewhere	general	117	206042	1.72093	K70-K77
K80.0	Calculus of gallbladder with acute cholecystitis	general	3617	202542	2.84378	K80-K87
K80.1	Calculus of gallbladder with other cholecystitis	general	7657	198502	4.39605	K80-K87
K80.2	Calculus of gallbladder without cholecystitis	general	11785	194374	3.97677	K80-K87
K80.3	Calculus of bile duct with cholangitis	general	661	205498	2.40722	K80-K87
K80.4	Calculus of bile duct with cholecystitis	general	467	205692	2.76613	K80-K87
K80.5	Calculus of bile duct without cholangitis or cholecystitis	general	1508	204651	3.7571	K80-K87
K80.8	Other cholelithiasis	general	3135	203024	3.99204	K80-K87
K80	Cholelithiasis	general	23427	182732	3.82732	K80-K87
K81.0	Acute cholecystitis	general	882	205277	2.48617	K80-K87
K81.1	Chronic cholecystitis	general	1981	204178	4.86095	K80-K87
K81.8	Other cholecystitis	general	364	205795	4.35294	K80-K87
K81.9	Cholecystitis, unspecified	general	842	205317	3.43158	K80-K87
K81	Cholecystitis	general	5621	200538	4.05031	K80-K87
K82.1	Hydrops of gallbladder	general	109	206050	3.19231	K80-K87
K82.4	Cholesterolosis of gallbladder	general	174	205985	3.7027	K80-K87
K82.8	Other specified diseases of gallbladder	general	2343	203816	3.686	K80-K87
K82.9	Disease of gallbladder, unspecified	general	630	205529	3.40559	K80-K87
K82	Other diseases of gallbladder	general	3796	202363	3.59564	K80-K87
K83.0	Cholangitis	general	582	205577	2.26966	K80-K87
K83.1	Obstruction of bile duct	general	416	205743	2.22481	K80-K87
K83.8	Other specified diseases of biliary tract	general	408	205751	4.82857	K80-K87
K83.9	Disease of biliary tract, unspecified	general	675	205484	4.23256	K80-K87
K83	Other diseases of biliary tract	general	2492	203667	3.67542	K80-K87
K85	Acute pancreatitis	general	3051	203108	1.41759	K80-K87
K86.0	Alcohol-induced chronic pancreatitis	general	471	205688	0.326761	K80-K87
K86.1	Other chronic pancreatitis	general	2091	204068	1.96176	K80-K87
K86.2	Cyst of pancreas	general	370	205789	2.62745	K80-K87
K86.3	Pseudocyst of pancreas	general	231	205928	0.833333	K80-K87
K86.8	Other specified diseases of pancreas	general	427	205732	2.68103	K80-K87
K86.9	Disease of pancreas, unspecified	general	893	205266	2.13333	K80-K87
K86	Other diseases of pancreas	general	4540	201619	2.00463	K80-K87
K90.0	Coeliac disease	general	568	205591	3.61789	K90-K93
K90.4	Malabsorption due to intolerance, not elsewhere classified	general	122	206037	2.58824	K90-K93
K90.8	Other intestinal malabsorption	general	195	205964	3.0625	K90-K93
K90.9	Intestinal malabsorption, unspecified	general	266	205893	2.28395	K90-K93
K90	Intestinal malabsorption	general	1230	204929	2.75	K90-K93
K91.1	Postgastric surgery syndromes	general	294	205865	2.81818	K90-K93
K91.2	Postsurgical malabsorption, not elsewhere classified Postsurgical blind loop syndrome	general	100	206059	4.26316	K90-K93
K91.5	Postcholecystectomy syndrome	general	1870	204289	9.16304	K90-K93
K91.8	Other postprocedural disorders of digestive system, not elsewhere classified	general	165	205994	2.51064	K90-K93
K91	Postprocedural disorders of digestive system, not elsewhere classified	general	2469	203690	6.0745	K90-K93
K92.1	Melaena	general	812	205347	1.13684	K90-K93
K92.2	Gastrointestinal haemorrhage, unspecified	general	1152	205007	0.939394	K90-K93
K92.8	Other specified diseases of digestive system	general	284	205875	2.02128	K90-K93
K92.9	Disease of digestive system, unspecified	general	546	205613	2.25	K90-K93
K92	Other diseases of digestive system	general	2955	203204	1.35271	K90-K93
L00	Staphylococcal scalded skin syndrome	general	844	205315	1.95105	L00-L08
L01.0	Impetigo [any organism][any site]	general	4838	201321	2.1559	L00-L08
L01.1	Impetiginization of other dermatoses	general	3461	202698	2.09571	L00-L08
L01	Impetigo	general	13330	192829	2.12397	L00-L08
L02.0	Cutaneous abscess, furuncle and carbuncle of face	general	3910	202249	1.31498	L00-L08
L02.1	Cutaneous abscess, furuncle and carbuncle of neck	general	1162	204997	1.03503	L00-L08
L02.2	Cutaneous abscess, furuncle and carbuncle of trunk	general	6040	200119	1.79113	L00-L08
L02.3	Cutaneous abscess, furuncle and carbuncle of buttock Gluteal region	general	2064	204095	1.23135	L00-L08
L02.4	Cutaneous abscess, furuncle and carbuncle of limb	general	10506	195653	1.40742	L00-L08
L02.8	Cutaneous abscess, furuncle and carbuncle of other sites	general	2842	203317	1.87071	L00-L08
L02.9	Cutaneous abscess, furuncle and carbuncle, unspecified	general	1237	204922	2.10025	L00-L08
L02	Cutaneous abscess, furuncle and carbuncle	general	31476	174683	1.59596	L00-L08
L03.0	Cellulitis of finger and toe	general	7690	198469	1.94636	L00-L08
L03.1	Cellulitis of other parts of limb	general	6972	199187	1.35939	L00-L08
L03.2	Cellulitis of face	general	1112	205047	1.64133	L00-L08
L03.3	Cellulitis of trunk	general	1298	204861	2.12771	L00-L08
L03.8	Cellulitis of other sites	general	1212	204947	1.73589	L00-L08
L03.9	Cellulitis, unspecified	general	853	205306	2.01413	L00-L08
L03	Cellulitis	general	19473	186686	1.73152	L00-L08
L04.0	Acute lymphadenitis of face, head and neck	general	4348	201811	2.88214	L00-L08
L04.1	Acute lymphadenitis of trunk	general	250	205909	2.96825	L00-L08
L04.2	Acute lymphadenitis of upper limb	general	336	205823	2.39394	L00-L08
L04.3	Acute lymphadenitis of lower limb	general	240	205919	1.44898	L00-L08
L04.8	Acute lymphadenitis of other sites	general	324	205835	2.0566	L00-L08
L04.9	Acute lymphadenitis, unspecified	general	673	205486	3.00595	L00-L08
L04	Acute lymphadenitis	general	8475	197684	2.79025	L00-L08
L05.0	Pilonidal cyst with abscess	general	971	205188	0.54372	L00-L08
L05.9	Pilonidal cyst without abscess	general	994	205165	0.398031	L00-L08
L05	Pilonidal cyst	general	1673	204486	0.55918	L00-L08
L08.0	Pyoderma	general	2271	203888	1.91528	L00-L08
L08.1	Erythrasma	general	1163	204996	0.80031	L00-L08
L08.8	Other specified local infections of skin and subcutaneous tissue	general	1987	204172	1.55727	L00-L08
L08.9	Local infection of skin and subcutaneous tissue, unspecified	general	1832	204327	1.80122	L00-L08
L08	Other local infections of skin and subcutaneous tissue	general	10215	195944	1.71387	L00-L08
L10	Pemphigus	general	207	205952	1.91549	L10-L14
L11.0	Acquired keratosis follicularis	general	449	205710	2.56349	L10-L14
L11	Other acantholytic disorders	general	532	205627	2.5	L10-L14
L13.0	Dermatitis herpetiformis	general	259	205900	3.46552	L10-L14
L13	Other bullous disorders	general	377	205782	3.18889	L10-L14
L20.0	Besnier prurigo	general	383	205776	3.11828	L20-L30
L20.8	Other atopic dermatitis	general	8161	197998	2.95781	L20-L30
L20.9	Atopic dermatitis, unspecified	general	5053	201106	2.99763	L20-L30
L20	Atopic dermatitis	general	18647	187512	2.86546	L20-L30
L21.0	Seborrhoea capitis	general	7256	198903	2.11016	L20-L30
L21.8	Other seborrhoeic dermatitis	general	10334	195825	1.75794	L20-L30
L21.9	Seborrhoeic dermatitis, unspecified	general	2114	204045	1.65245	L20-L30
L21	Seborrhoeic dermatitis	general	19154	187005	1.93144	L20-L30
L23.0	Allergic contact dermatitis due to metals	general	1991	204168	8.39151	L20-L30
L23.1	Allergic contact dermatitis due to adhesives	general	165	205994	2.17308	L20-L30
L23.2	Allergic contact dermatitis due to cosmetics	general	1773	204386	11.9416	L20-L30
L23.3	Allergic contact dermatitis due to drugs in contact with skin Use additional external cause code (Chapter XX), if desired, to identify drug.	general	2156	204003	3.14615	L20-L30
L23.4	Allergic contact dermatitis due to dyes	general	244	205915	3.43636	L20-L30
L23.5	Allergic contact dermatitis due to other chemical products	general	2762	203397	4.16262	L20-L30
L23.6	Allergic contact dermatitis due to food in contact with skin	general	568	205591	3.81356	L20-L30
L23.7	Allergic contact dermatitis due to plants, except food	general	731	205428	2.97283	L20-L30
L23.8	Allergic contact dermatitis due to other agents	general	10910	195249	3.40452	L20-L30
L23.9	Allergic contact dermatitis, unspecified cause	general	18391	187768	3.25127	L20-L30
L23	Allergic contact dermatitis	general	53301	152858	3.06134	L20-L30
L24.0	Irritant contact dermatitis due to detergents	general	1826	204333	4.5	L20-L30
L24.3	Irritant contact dermatitis due to cosmetics	general	737	205422	11.4915	L20-L30
L24.4	Irritant contact dermatitis due to drugs in contact with skin Use additional external cause code (Chapter XX), if desired, to identify drug.	general	1095	205064	2.71186	L20-L30
L24.5	Irritant contact dermatitis due to other chemical products	general	689	205470	4.14179	L20-L30
L24.6	Irritant contact dermatitis due to food in contact with skin	general	109	206050	3.95455	L20-L30
L24.7	Irritant contact dermatitis due to plants, except food	general	190	205969	2.8	L20-L30
L24.8	Irritant contact dermatitis due to other agents	general	7378	198781	3.11031	L20-L30
L24.9	Irritant contact dermatitis, unspecified cause	general	9427	196732	2.85878	L20-L30
L24	Irritant contact dermatitis	general	23205	182954	3.05328	L20-L30
L25.0	Unspecified contact dermatitis due to cosmetics	general	176	205983	13.6667	L20-L30
L25.1	Unspecified contact dermatitis due to drugs in contact with skin Use additional external cause code (Chapter XX), if desired, to identify drug.	general	168	205991	3.66667	L20-L30
L25.3	Unspecified contact dermatitis due to other chemical products	general	254	205905	4.77273	L20-L30
L25.5	Unspecified contact dermatitis due to plants, except food	general	103	206056	3.47826	L20-L30
L25.8	Unspecified contact dermatitis due to other agents	general	969	205190	3.59242	L20-L30
L25.9	Unspecified contact dermatitis, unspecified cause	general	2762	203397	3.10401	L20-L30
L25	Unspecified contact dermatitis	general	6590	199569	3.15511	L20-L30
L27.0	Generalized skin eruption due to drugs and medicaments	general	1879	204280	3.4316	L20-L30
L27.1	Localized skin eruption due to drugs and medicaments	general	1110	205049	3.84716	L20-L30
L27.2	Dermatitis due to ingested food	general	2457	203702	3.25823	L20-L30
L27.8	Dermatitis due to other substances taken internally	general	583	205576	3.25547	L20-L30
L27.9	Dermatitis due to unspecified substance taken internally	general	1341	204818	3.25714	L20-L30
L27	Dermatitis due to substances taken internally	general	8050	198109	3.3965	L20-L30
L28.0	Lichen simplex chronicus	general	1484	204675	3.59443	L20-L30
L28.1	Prurigo nodularis	general	279	205880	3.04348	L20-L30
L28.2	Other prurigo	general	1221	204938	3.04305	L20-L30
L28	Lichen simplex chronicus and prurigo	general	3118	203041	3.36084	L20-L30
L29.0	Pruritus ani	general	2200	203959	1.42558	L20-L30
L29.3	Anogenital pruritus, unspecified	general	145	206014	3.26471	L20-L30
L29.8	Other pruritus	general	1277	204882	3.35836	L20-L30
L29.9	Pruritus, unspecified	general	1277	204882	2.9052	L20-L30
L29	Pruritus	general	6315	199844	2.55975	L20-L30
L30.0	Nummular dermatitis	general	3323	202836	1.43265	L20-L30
L30.1	Dyshidrosis [pompholyx]	general	1711	204448	2.11658	L20-L30
L30.2	Cutaneous autosensitization	general	1174	204985	1.34331	L20-L30
L30.3	Infective dermatitis	general	4648	201511	1.71179	L20-L30
L30.4	Erythema intertrigo	general	1007	205152	2.23794	L20-L30
L30.5	Pityriasis alba	general	805	205354	5.19231	L20-L30
L30.8	Other specified dermatitis	general	8296	197863	2.56664	L20-L30
L30.9	Dermatitis, unspecified	general	18844	187315	2.40329	L20-L30
L30	Other dermatitis	general	41927	164232	2.29175	L20-L30
L40.0	Psoriasis vulgaris	general	10941	195218	1.69616	L40-L45
L40.3	Pustulosis palmaris et plantaris	general	786	205373	4.31081	L40-L45
L40.4	Guttate psoriasis	general	293	205866	2.40698	L40-L45
L40.5	Arthropathic psoriasis (M07.0–M07.3*, M09.0*)	general	564	205595	1.77833	L40-L45
L40.8	Other psoriasis	general	1430	204729	1.76596	L40-L45
L40.9	Psoriasis, unspecified	general	1437	204722	1.38704	L40-L45
L40	Psoriasis	general	14803	191356	1.69439	L40-L45
L41	Parapsoriasis	general	382	205777	1.08743	L40-L45
L42	Pityriasis rosea	general	4194	201965	2.56936	L40-L45
L43.0	Hypertrophic lichen planus	general	320	205839	1.78261	L40-L45
L43.3	Subacute (active) lichen planus	general	249	205910	3.2931	L40-L45
L43.8	Other lichen planus	general	1282	204877	2.39153	L40-L45
L43.9	Lichen planus, unspecified	general	527	205632	2.9037	L40-L45
L43	Lichen planus	general	2363	203796	2.3709	L40-L45
L44.0	Pityriasis rubra pilaris	general	110	206049	1.68293	L40-L45
L44.8	Other specified papulosquamous disorders	general	112	206047	2.73333	L40-L45
L44.9	Papulosquamous disorder, unspecified	general	109	206050	1.79487	L40-L45
L44	Other papulosquamous disorders	general	491	205668	2.20915	L40-L45
L50.0	Allergic urticaria	general	6600	199559	3.22806	L50-L54
L50.1	Idiopathic urticaria	general	704	205455	3.82192	L50-L54
L50.2	Urticaria due to cold and heat	general	334	205825	2.97619	L50-L54
L50.3	Dermatographic urticaria	general	677	205482	3.10303	L50-L54
L50.5	Cholinergic urticaria	general	163	205996	1.76271	L50-L54
L50.6	Contact urticaria	general	218	205941	3.27451	L50-L54
L50.8	Other urticaria	general	2318	203841	3.75	L50-L54
L50.9	Urticaria, unspecified	general	3993	202166	3.37349	L50-L54
L50	Urticaria	general	18251	187908	3.27925	L50-L54
L51.0	Nonbullous erythema multiforme	general	163	205996	2.70455	L50-L54
L51	Erythema multiforme	general	368	205791	2.09244	L50-L54
L52	Erythema nodosum	general	531	205628	8.31579	L50-L54
L53.1	Erythema annulare centrifugum	general	184	205975	3.4878	L50-L54
L53.8	Other specified erythematous conditions	general	204	205955	2.77778	L50-L54
L53.9	Erythematous condition, unspecified	general	567	205592	2.80537	L50-L54
L53	Other erythematous conditions	general	1204	204955	2.93464	L50-L54
L54	Erythema in diseases classified elsewhere	general	135	206024	4.4	L50-L54
L55.0	Sunburn of first degree	general	179	205980	3.06818	L55-L59
L55	Sunburn	general	626	205533	2.98726	L55-L59
L56.2	Photocontact dermatitis [berloque dermatitis]	general	260	205899	3.2623	L55-L59
L56.3	Solar urticaria	general	237	205922	6.40625	L55-L59
L56.4	Polymorphous light eruption	general	202	205957	5.3125	L55-L59
L56.8	Other specified acute skin changes due to ultraviolet radiation	general	183	205976	3.46341	L55-L59
L56	Other acute skin changes due to ultraviolet radiation	general	1132	205027	4.26512	L55-L59
L57.0	Actinic keratosis	general	4626	201533	3.46095	L55-L59
L57.8	Other skin changes due to chronic exposure to nonionizing radiation Farmer’s skin	general	484	205675	4.97531	L55-L59
L57	Skin changes due to chronic exposure to nonionizing radiation	general	5224	200935	3.55846	L55-L59
L59.0	Erythema ab igne [dermatitis ab igne]	general	121	206038	3.17241	L55-L59
L59	Other disorders of skin and subcutaneous tissue related to radiation	general	160	205999	2.72093	L55-L59
L60.0	Ingrowing nail	general	8946	197213	1.57587	L60-L75
L60.1	Onycholysis	general	1070	205089	7.77049	L60-L75
L60.2	Onychogryphosis	general	290	205869	3.60317	L60-L75
L60.3	Nail dystrophy	general	7440	198719	4.36797	L60-L75
L60.8	Other nail disorders	general	3410	202749	3.96361	L60-L75
L60.9	Nail disorder, unspecified	general	3046	203113	3.08311	L60-L75
L60	Nail disorders	general	21927	184232	2.58284	L60-L75
L62.8	Nail disorders in other diseases classified elsewhere	general	121	206038	2.18421	L60-L75
L62	Nail disorders in diseases classified elsewhere	general	172	205987	2.44	L60-L75
L63.0	Alopecia (capitis) totalis	general	258	205901	3.44828	L60-L75
L63.1	Alopecia universalis	general	182	205977	5.27586	L60-L75
L63.8	Other alopecia areata	general	1044	205115	2.79636	L60-L75
L63.9	Alopecia areata, unspecified	general	590	205569	3.4697	L60-L75
L63	Alopecia areata	general	2151	204008	2.88969	L60-L75
L64.0	Drug-induced androgenic alopecia	general	100	206059	1.38095	L60-L75
L64.8	Other androgenic alopecia	general	387	205772	0.97449	L60-L75
L64.9	Androgenic alopecia, unspecified	general	360	205799	0.730769	L60-L75
L64	Androgenic alopecia	general	927	205232	0.872727	L60-L75
L65.0	Telogen effluvium	general	1230	204929	29	L60-L75
L65.1	Anagen effluvium	general	125	206034	12.8889	L60-L75
L65.8	Other specified nonscarring hair loss	general	443	205716	28.5333	L60-L75
L65.9	Nonscarring hair loss, unspecified	general	1060	205099	11.619	L60-L75
L65	Other nonscarring hair loss	general	2796	203363	15.9455	L60-L75
L66.2	Folliculitis decalvans	general	107	206052	1.14	L60-L75
L66	Cicatricial alopecia [scarring hair loss]	general	279	205880	1.93684	L60-L75
L68.9	Hypertrichosis, unspecified	general	102	206057	33	L60-L75
L68	Hypertrichosis	general	812	205347	100.5	L60-L75
L70.0	Acne vulgaris	general	23135	183024	3.30339	L60-L75
L70.1	Acne conglobata	general	5750	200409	1.71996	L60-L75
L70.2	Acne varioliformis	general	370	205789	2.49057	L60-L75
L70.5	Acné excoriée	general	400	205759	56.1429	L60-L75
L70.8	Other acne	general	3066	203093	5.62203	L60-L75
L70.9	Acne, unspecified	general	1353	204806	3.43607	L60-L75
L70	Acne	general	33664	172495	2.94007	L60-L75
L71.0	Perioral dermatitis	general	5807	200352	13.8897	L60-L75
L71.1	Rhinophyma	general	146	206013	1.47458	L60-L75
L71.8	Other rosacea	general	6251	199908	4.76661	L60-L75
L71.9	Rosacea, unspecified	general	1234	204925	4.12033	L60-L75
L71	Rosacea	general	12414	193745	6.22584	L60-L75
L72.0	Epidermal cyst	general	3546	202613	1.821	L60-L75
L72.1	Trichilemmal cyst	general	9891	196268	1.69216	L60-L75
L72.2	Steatocystoma multiplex	general	389	205770	1.40123	L60-L75
L72.8	Other follicular cysts of skin and subcutaneous tissue	general	1245	204914	2.27632	L60-L75
L72.9	Follicular cyst of skin and subcutaneous tissue, unspecified	general	837	205322	1.90625	L60-L75
L72	Follicular cysts of skin and subcutaneous tissue	general	14315	191844	1.75077	L60-L75
L73.2	Hidradenitis suppurativa	general	1020	205139	2.90805	L60-L75
L73.8	Other specified follicular disorders	general	3913	202246	1.47815	L60-L75
L73.9	Follicular disorder, unspecified	general	1249	204910	1.30443	L60-L75
L73	Other follicular disorders	general	6244	199915	1.58337	L60-L75
L74	Eccrine sweat disorders	general	275	205884	2.61842	L60-L75
L80	Vitiligo	general	1472	204687	1.9499	L80-L99
L81.0	Postinflammatory hyperpigmentation	general	605	205554	4	L80-L99
L81.1	Chloasma	general	1613	204546	10.0479	L80-L99
L81.2	Freckles	general	227	205932	4.40476	L80-L99
L81.3	Café-au-lait spots	general	164	205995	5.30769	L80-L99
L81.4	Other melanin hyperpigmentation	general	4142	202017	4.46438	L80-L99
L81.6	Other disorders of diminished melanin formation	general	158	206001	7.77778	L80-L99
L81.7	Pigmented purpuric dermatosis	general	274	205885	2.60526	L80-L99
L81.8	Other specified disorders of pigmentation	general	704	205455	5.28571	L80-L99
L81.9	Disorder of pigmentation, unspecified	general	836	205323	5.05797	L80-L99
L81	Other disorders of pigmentation	general	8409	197750	4.77145	L80-L99
L82	Seborrhoeic keratosis	general	26698	179461	3.42679	L80-L99
L83	Acanthosis nigricans	general	104	206055	3.72727	L80-L99
L84	Corns and callosities	general	10340	195819	3.41503	L80-L99
L85.1	Acquired keratosis [keratoderma] palmaris et plantaris	general	405	205754	2.16406	L80-L99
L85.2	Keratosis punctata (palmaris et plantaris)	general	293	205866	2.32955	L80-L99
L85.3	Xerosis cutis	general	4615	201544	2.97845	L80-L99
L85.8	Other specified epidermal thickening	general	2597	203562	2.57713	L80-L99
L85.9	Epidermal thickening, unspecified	general	762	205397	2.96875	L80-L99
L85	Other epidermal thickening	general	8585	197574	2.71645	L80-L99
L86	Keratoderma in diseases classified elsewhere	general	807	205352	2.40506	L80-L99
L87.0	Keratosis follicularis et parafollicularis in cutem penetrans [Kyrle]	general	382	205777	2.89796	L80-L99
L87	Transepidermal elimination disorders	general	480	205679	2.55556	L80-L99
L89	Decubitus ulcer and pressure area	general	1343	204816	1.39821	L80-L99
L90.0	Lichen sclerosus et atrophicus	general	635	205524	5.28713	L80-L99
L90.5	Scar conditions and fibrosis of skin	general	1378	204781	2.77534	L80-L99
L90.6	Striae atrophicae	general	304	205855	1.57627	L80-L99
L90.8	Other atrophic disorders of skin	general	139	206020	2.23256	L80-L99
L90	Atrophic disorders of skin	general	2685	203474	2.78702	L80-L99
L91.0	Hypertrophic scar	general	1437	204722	3.05932	L80-L99
L91.8	Other hypertrophic disorders of skin	general	662	205497	2.87135	L80-L99
L91.9	Hypertrophic disorder of skin, unspecified	general	264	205895	3.4	L80-L99
L91	Hypertrophic disorders of skin	general	2762	203397	2.90113	L80-L99
L92.0	Granuloma annulare	general	597	205562	5.41935	L80-L99
L92.3	Foreign body granuloma of skin and subcutaneous tissue	general	772	205387	1.98069	L80-L99
L92.8	Other granulomatous disorders of skin and subcutaneous tissue	general	551	205608	2.60131	L80-L99
L92.9	Granulomatous disorder of skin and subcutaneous tissue, unspecified	general	239	205920	2.79365	L80-L99
L92	Granulomatous disorders of skin and subcutaneous tissue	general	2271	203888	2.7787	L80-L99
L93.0	Discoid lupus erythematosus	general	222	205937	3.7234	L80-L99
L93	Lupus erythematosus	general	347	205812	3.88732	L80-L99
L94.0	Localized scleroderma [morphea]	general	423	205736	5.22059	L80-L99
L94	Other localized connective tissue disorders	general	620	205539	4.29915	L80-L99
L95.0	Livedoid vasculitis	general	120	206039	5	L80-L99
L95.8	Other vasculitis limited to skin	general	334	205825	2.03636	L80-L99
L95.9	Vasculitis limited to skin, unspecified	general	360	205799	2.39623	L80-L99
L95	Vasculitis limited to skin, not elsewhere classified	general	935	205224	2.41241	L80-L99
L97	Ulcer of lower limb, not elsewhere classified	general	2931	203228	1.50727	L80-L99
L98.0	Pyogenic granuloma	general	592	205567	2.1828	L80-L99
L98.1	Factitial dermatitis	general	1149	205010	3.4023	L80-L99
L98.4	Chronic ulcer of skin, not elsewhere classified	general	887	205272	1.49859	L80-L99
L98.6	Other infiltrative disorders of skin and subcutaneous tissue	general	207	205952	2.50847	L80-L99
L98.8	Other specified disorders of skin and subcutaneous tissue	general	1815	204344	2.67409	L80-L99
L98.9	Disorder of skin and subcutaneous tissue, unspecified	general	3431	202728	2.51537	L80-L99
L98	Other disorders of skin and subcutaneous tissue, not elsewhere classified	general	8381	197778	2.42361	L80-L99
L99.8	Other specified disorders of skin and subcutaneous tissue in diseases classified elsewhere	general	119	206040	1.70455	L80-L99
L99	Other disorders of skin and subcutaneous tissue in diseases classified elsewhere	general	187	205972	1.52703	L80-L99
M00.8	Arthritis and polyarthritis due to other specified bacterial agents Use additional code (B95–B96), if desired, to identify bacterial agent.	general	237	205922	1.6044	M00-M03
M00.9	Pyogenic arthritis, unspecified	general	197	205962	1.09574	M00-M03
M00	Pyogenic arthritis	general	616	205543	1.57741	M00-M03
M01.2	Arthritis in Lyme disease (A69.2)	general	405	205754	2.64865	M00-M03
M01	Direct infections of joint in infectious and parasitic diseases classified elsewhere	general	613	205546	2.46328	M00-M03
M02.3	Reiter disease	general	215	205944	1.10784	M00-M03
M02.8	Other reactive arthropathies	general	3921	202238	2.88218	M00-M03
M02.9	Reactive arthropathy, unspecified	general	3033	203126	2.84898	M00-M03
M02	Reactive arthropathies	general	8307	197852	2.77591	M00-M03
M03.6	Reactive arthropathy in other diseases classified elsewhere	general	289	205870	2.80263	M00-M03
M03	Postinfective and reactive arthropathies in diseases classified elsewhere	general	517	205642	3.27273	M00-M03
M05.0	Felty syndrome	general	117	206042	7.35714	M00-M25
M05.2	Rheumatoid vasculitis	general	107	206052	4.94444	M00-M25
M05.3	Rheumatoid arthritis with involvement of other organs and systems	general	137	206022	6.61111	M00-M25
M05.8	Other seropositive rheumatoid arthritis	general	2253	203906	5.40057	M00-M25
M05.9	Seropositive rheumatoid arthritis, unspecified	general	812	205347	5.01481	M00-M25
M05	Seropositive rheumatoid arthritis	general	3765	202394	5.3598	M00-M25
M06.0	Seronegative rheumatoid arthritis	general	2864	203295	6.25063	M00-M25
M06.2	Rheumatoid bursitis	general	172	205987	2.30769	M00-M25
M06.4	Inflammatory polyarthropathy	general	3992	202167	4.74388	M00-M25
M06.8	Other specified rheumatoid arthritis	general	1023	205136	5.35404	M00-M25
M06.9	Rheumatoid arthritis, unspecified	general	3213	202946	5.73585	M00-M25
M06	Other rheumatoid arthritis	general	10811	195348	4.88514	M00-M25
M07.0	Distal interphalangeal psoriatic arthropathy (L40.5)	general	240	205919	2.69231	M00-M25
M07.2	Psoriatic spondylitis (L40.5)	general	150	206009	1.45902	M00-M25
M07.3	Other psoriatic arthropathies (L40.5)	general	1421	204738	2.12308	M00-M25
M07	Psoriatic and enteropathic arthropathies	general	1721	204438	2.12341	M00-M25
M08.0	Juvenile rheumatoid arthritis	general	505	205654	3.71963	M00-M25
M08.1	Juvenile ankylosing spondylitis	general	149	206010	1.61404	M00-M25
M08.3	Juvenile polyarthritis (seronegative)	general	261	205898	3.92453	M00-M25
M08.4	Pauciarticular juvenile arthritis	general	443	205716	3.34314	M00-M25
M08.8	Other juvenile arthritis	general	171	205988	2.4898	M00-M25
M08.9	Juvenile arthritis, unspecified	general	388	205771	2.55963	M00-M25
M08	Juvenile arthritis	general	1428	204731	2.82842	M00-M25
M10.0	Idiopathic gout	general	2805	203354	0.511315	M00-M25
M10.2	Drug-induced gout	general	168	205991	1.30137	M00-M25
M10.3	Gout due to impairment of renal function	general	434	205725	1.2487	M00-M25
M10.4	Other secondary gout	general	691	205468	0.762755	M00-M25
M10.9	Gout, unspecified	general	5300	200859	0.71799	M00-M25
M10	Gout	general	12855	193304	0.845657	M00-M25
M11.2	Other chondrocalcinosis	general	158	206001	1.77193	M00-M25
M11	Other crystal arthropathies	general	383	205776	1.7554	M00-M25
M12.5	Traumatic arthropathy	general	785	205374	1.43789	M00-M25
M12.8	Other specific arthropathies, not elsewhere classified	general	187	205972	2.11667	M00-M25
M12	Other specific arthropathies	general	1336	204823	1.73211	M00-M25
M13.0	Polyarthritis, unspecified	general	2852	203307	3.52698	M00-M25
M13.1	Monoarthritis, not elsewhere classified	general	2439	203720	1.97802	M00-M25
M13.8	Other specified arthritis	general	2369	203790	2.37464	M00-M25
M13.9	Arthritis, unspecified	general	9979	196180	2.42921	M00-M25
M13	Other arthritis	general	24724	181435	2.40551	M00-M25
M14.2	Diabetic arthropathy (E10–E14 with common fourth character .6)	general	119	206040	1.58696	M00-M25
M14.8	Arthropathies in other specified diseases classified elsewhere Arthropathy in:	general	183	205976	2.26786	M00-M25
M14	Arthropathies in other diseases classified elsewhere	general	597	205562	2.29834	M00-M25
M15.0	Primary generalized (osteo)arthrosis	general	12292	193867	5.47288	M00-M25
M15.1	Heberden nodes (with arthropathy)	general	1362	204797	14.6552	M00-M25
M15.2	Bouchard nodes (with arthropathy)	general	384	205775	7.72727	M00-M25
M15.3	Secondary multiple arthrosis	general	870	205289	4.68627	M00-M25
M15.4	Erosive (osteo)arthrosis	general	393	205766	7.54348	M00-M25
M15.8	Other polyarthrosis	general	8272	197887	5.00726	M00-M25
M15.9	Polyarthrosis, unspecified	general	7643	198516	4.83435	M00-M25
M15	Polyarthrosis	general	31273	174886	3.89482	M00-M25
M16.0	Primary coxarthrosis, bilateral	general	12104	194055	2.65128	M00-M25
M16.1	Other primary coxarthrosis	general	9604	196555	2.41536	M00-M25
M16.2	Coxarthrosis resulting from dysplasia, bilateral	general	313	205846	2.63953	M00-M25
M16.3	Other dysplastic coxarthrosis	general	604	205555	3.22378	M00-M25
M16.4	Post-traumatic coxarthrosis, bilateral	general	129	206030	2	M00-M25
M16.5	Other post-traumatic coxarthrosis	general	382	205777	1.28743	M00-M25
M16.6	Other secondary coxarthrosis, bilateral	general	731	205428	2.82723	M00-M25
M16.7	Other secondary coxarthrosis	general	1044	205115	2.24224	M00-M25
M16.9	Coxarthrosis, unspecified	general	4674	201485	3.10721	M00-M25
M16	Coxarthrosis [arthrosis of hip]	general	25707	180452	2.75394	M00-M25
M17.0	Primary gonarthrosis, bilateral	general	19172	186987	3.12035	M00-M25
M17.1	Other primary gonarthrosis	general	21484	184675	2.70669	M00-M25
M17.2	Post-traumatic gonarthrosis, bilateral	general	860	205299	1.82895	M00-M25
M17.3	Other post-traumatic gonarthrosis	general	2449	203710	1.46131	M00-M25
M17.4	Other secondary gonarthrosis, bilateral	general	1381	204778	3.58804	M00-M25
M17.5	Other secondary gonarthrosis	general	2191	203968	3.24612	M00-M25
M17.9	Gonarthrosis, unspecified	general	8148	198011	3.10893	M00-M25
M17	Gonarthrosis [arthrosis of knee]	general	43387	162772	2.41711	M00-M25
M18.0	Primary arthrosis of first carpometacarpal joints, bilateral	general	1076	205083	5.98701	M00-M25
M18.1	Other primary arthrosis of first carpometacarpal joint	general	1219	204940	4.91748	M00-M25
M18.5	Other secondary arthrosis of first carpometacarpal joint	general	127	206032	3.7037	M00-M25
M18.9	Arthrosis of first carpometacarpal joint, unspecified	general	410	205749	4.39474	M00-M25
M18	Arthrosis of first carpometacarpal joint	general	3035	203124	4.40036	M00-M25
M19.0	Primary arthrosis of other joints	general	12557	193602	2.07921	M00-M25
M19.1	Post-traumatic arthrosis of other joints	general	4708	201451	1.20929	M00-M25
M19.2	Other secondary arthrosis	general	1535	204624	1.9017	M00-M25
M19.8	Other specified arthrosis	general	4221	201938	2.58015	M00-M25
M19.9	Arthrosis, unspecified	general	3227	202932	2.91626	M00-M25
M19	Other arthrosis	general	26817	179342	2.12808	M00-M25
M20.0	Deformity of finger(s)	general	1101	205058	4.26794	M00-M25
M20.1	Hallux valgus (acquired)	general	12521	193638	10.5721	M00-M25
M20.2	Hallux rigidus	general	2146	204013	3.35294	M00-M25
M20.3	Other deformity of hallux (acquired)	general	1168	204991	8.81513	M00-M25
M20.4	Other hammer toe(s) (acquired)	general	2376	203783	11.1846	M00-M25
M20.5	Other deformities of toe(s) (acquired)	general	939	205220	6.69672	M00-M25
M20.6	Acquired deformity of toe(s), unspecified	general	365	205794	8.86486	M00-M25
M20	Acquired deformities of fingers and toes	general	16420	189739	7.30131	M00-M25
M21.0	Valgus deformity, not elsewhere classified	general	2136	204023	9.17143	M00-M25
M21.1	Varus deformity, not elsewhere classified	general	1660	204499	5.66667	M00-M25
M21.4	Flat foot [pes planus] (acquired)	general	26457	179702	3.50639	M00-M25
M21.5	Acquired clawhand, clubhand, clawfoot and clubfoot	general	635	205524	2.52778	M00-M25
M21.6	Other acquired deformities of ankle and foot Excl.: deformities of toe (acquired) (M20.1–M20.6)	general	1230	204929	3.64151	M00-M25
M21.7	Unequal limb length (acquired)	general	541	205618	2.14535	M00-M25
M21.8	Other specified acquired deformities of limbs	general	710	205449	2.96648	M00-M25
M21.9	Acquired deformity of limb, unspecified	general	394	205765	3.52874	M00-M25
M21	Other acquired deformities of limbs	general	31831	174328	3.49146	M00-M25
M22.0	Recurrent dislocation of patella	general	258	205901	2.14634	M00-M25
M22.1	Recurrent subluxation of patella	general	242	205917	2.72308	M00-M25
M22.2	Patellofemoral disorders	general	2413	203746	1.6722	M00-M25
M22.3	Other derangements of patella	general	407	205752	1.64286	M00-M25
M22.4	Chondromalacia patellae	general	5302	200857	1.66969	M00-M25
M22.8	Other disorders of patella	general	990	205169	1.32394	M00-M25
M22.9	Disorder of patella, unspecified	general	396	205763	1.475	M00-M25
M22	Disorders of patella	general	9332	196827	1.63318	M00-M25
M23.0	Cystic meniscus	general	410	205749	1.32955	M00-M25
M23.1	Discoid meniscus (congenital)	general	177	205982	1.32895	M00-M25
M23.2	Derangement of meniscus due to old tear or injury	general	16924	189235	1.35973	M00-M25
M23.3	Other meniscus derangements	general	5519	200640	1.55155	M00-M25
M23.4	Loose body in knee	general	578	205581	1.47009	M00-M25
M23.5	Chronic instability of knee	general	2550	203609	0.82534	M00-M25
M23.6	Other spontaneous disruption of ligament(s) of knee	general	209	205950	1.4023	M00-M25
M23.8	Other internal derangements of knee	general	5005	201154	1.51255	M00-M25
M23.9	Internal derangement of knee, unspecified	general	5652	200507	1.50643	M00-M25
M23	Internal derangement of knee	general	28284	177875	1.47779	M00-M25
M24.0	Loose body in joint	general	561	205598	1.03261	M00-M25
M24.1	Other articular cartilage disorders	general	1820	204339	1.37288	M00-M25
M24.2	Disorder of ligament	general	3676	202483	1.32217	M00-M25
M24.3	Pathological dislocation and subluxation of joint, not elsewhere classified	general	156	206003	1.55738	M00-M25
M24.4	Recurrent dislocation and subluxation of joint	general	1255	204904	0.845588	M00-M25
M24.5	Contracture of joint	general	6130	200029	1.71119	M00-M25
M24.6	Ankylosis of joint	general	324	205835	1.55118	M00-M25
M24.8	Other specific joint derangements, not elsewhere classified	general	640	205519	1.397	M00-M25
M24.9	Joint derangement, unspecified	general	931	205228	1.74631	M00-M25
M24	Other specific joint derangements	general	14348	191811	1.50664	M00-M25
M25.0	Haemarthrosis	general	1312	204847	0.961136	M00-M25
M25.2	Flail joint	general	350	205809	2.01724	M00-M25
M25.3	Other instability of joint	general	1000	205159	1.24215	M00-M25
M25.4	Effusion of joint	general	2167	203992	1.3276	M00-M25
M25.5	Pain in joint	general	73301	132858	2.26595	M00-M25
M25.6	Stiffness of joint, not elsewhere classified	general	646	205513	2.36458	M00-M25
M25.7	Osteophyte	general	1889	204270	1.92415	M00-M25
M25.8	Other specified joint disorders	general	1465	204694	1.6444	M00-M25
M25.9	Joint disorder, unspecified	general	2962	203197	2.05046	M00-M25
M25	Other joint disorders, not elsewhere classified	general	83066	123093	2.1859	M00-M25
M30	Polyarteritis nodosa and related conditions	general	145	206014	3.26471	M30-M36
M31	Other necrotizing vasculopathies	general	336	205823	2.32673	M30-M36
M32.1	Systemic lupus erythematosus with organ or system involvement	general	157	206002	14.7	M30-M36
M32.8	Other forms of systemic lupus erythematosus	general	183	205976	10.4375	M30-M36
M32.9	Systemic lupus erythematosus, unspecified	general	180	205979	9	M30-M36
M32	Systemic lupus erythematosus	general	409	205750	8.08889	M30-M36
M33	Dermatopolymyositis	general	178	205981	3.68421	M30-M36
M34.9	Systemic sclerosis, unspecified	general	107	206052	4.94444	M30-M36
M34	Systemic sclerosis	general	277	205882	5.7561	M30-M36
M35.0	Sicca syndrome [Sjögren]	general	436	205723	12.625	M30-M36
M35.3	Polymyalgia rheumatica	general	846	205313	3.75281	M30-M36
M35.7	Hypermobility syndrome	general	1086	205073	4.74603	M30-M36
M35.8	Other specified systemic involvement of connective tissue	general	411	205748	11.0882	M30-M36
M35.9	Systemic involvement of connective tissue, unspecified	general	870	205289	9.11628	M30-M36
M35	Other systemic involvement of connective tissue	general	3631	202528	5.22813	M30-M36
M40.0	Postural kyphosis	general	911	205248	1.65598	M40-M43
M40.1	Other secondary kyphosis	general	670	205489	2.00448	M40-M43
M40.2	Other and unspecified kyphosis	general	687	205472	2.06696	M40-M43
M40.3	Flatback syndrome	general	304	205855	1.78899	M40-M43
M40.4	Other lordosis	general	545	205614	4.14151	M40-M43
M40.5	Lordosis, unspecified	general	168	205991	2.90698	M40-M43
M40	Kyphosis and lordosis	general	3996	202163	2.14151	M40-M43
M41.0	Infantile idiopathic scoliosis	general	547	205612	3.41129	M40-M43
M41.1	Juvenile idiopathic scoliosis	general	3737	202422	2.32178	M40-M43
M41.14	Juvenile idiopathic scoliosis, region of the breast	general	107	206052	1.18367	M40-M43
M41.15	Juvenile idiopathic scoliosis, breast-lumbar region	general	184	205975	2.83333	M40-M43
M41.2	Other idiopathic scoliosis	general	3289	202870	4.30484	M40-M43
M41.3	Thoracogenic scoliosis	general	2306	203853	3.08865	M40-M43
M41.4	Neuromuscular scoliosis	general	255	205904	2.31169	M40-M43
M41.5	Other secondary scoliosis	general	1519	204640	3.76176	M40-M43
M41.8	Other forms of scoliosis	general	4442	201717	4.15912	M40-M43
M41.9	Scoliosis, unspecified	general	8014	198145	3.33189	M40-M43
M41.96	Scoliosis, unspecified, lumbar region	general	102	206057	2.51724	M40-M43
M41	Scoliosis	general	26363	179796	2.87065	M40-M43
M42.0	Juvenile osteochondrosis of spine	general	1993	204166	0.955839	M40-M43
M42.1	Adult osteochondrosis of spine	general	20400	185759	3.18891	M40-M43
M42.10	Adult osteochondrosis of spine, multiple sites in the spine	general	110	206049	3.58333	M40-M43
M42.12	Adult osteochondrosis of spine, neck area	general	874	205285	3.85556	M40-M43
M42.16	Adult osteochondrosis of spine, lumbar region	general	318	205841	2.57303	M40-M43
M42.17	Adult osteochondrosis of spine, lumbar-crossbone region	general	224	205935	2.29412	M40-M43
M42.9	Spinal osteochondrosis, unspecified	general	3033	203126	3.62348	M40-M43
M42	Spinal osteochondrosis	general	29681	176478	2.77285	M40-M43
M43.0	Spondylolysis	general	780	205379	1.80576	M40-M43
M43.1	Spondylolisthesis	general	4642	201517	2.62656	M40-M43
M43.16	Spondylolisthesis, lumbar region	general	213	205946	2.1791	M40-M43
M43.2	Other fusion of spine	general	100	206059	1.85714	M40-M43
M43.6	Torticollis	general	156	206003	1.83636	M40-M43
M43.8	Other specified deforming dorsopathies	general	517	205642	2.85821	M40-M43
M43.9	Deforming dorsopathy, unspecified	general	1261	204898	2.37166	M40-M43
M43	Other deforming dorsopathies	general	7710	198449	2.4605	M40-M43
M45	Ankylosing spondylitis	general	1301	204858	1.17923	M40-M54
M46.0	Spinal enthesopathy	general	435	205724	1.86184	M40-M54
M46.1	Sacroiliitis, not elsewhere classified	general	758	205401	2.92746	M40-M54
M46.4	Discitis, unspecified	general	146	206013	1.14706	M40-M54
M46.8	Other specified inflammatory spondylopathies	general	1036	205123	1.71204	M40-M54
M46.9	Inflammatory spondylopathy, unspecified	general	1027	205132	1.71693	M40-M54
M46	Other inflammatory spondylopathies	general	3214	202945	1.92714	M40-M54
M47.0	Anterior spinal and vertebral artery compression syndromes (G99.2*)	general	322	205837	3.41096	M40-M54
M47.1	Other spondylosis with myelopathy	general	439	205720	2.48413	M40-M54
M47.2	Other spondylosis with radiculopathy	general	9056	197103	2.74215	M40-M54
M47.22	Other spondylosis with radiculopathy, neck area	general	181	205978	2.01667	M40-M54
M47.26	Other spondylosis with radiculopathy, lumbar region	general	306	205853	1.80734	M40-M54
M47.27	Other spondylosis with radiculopathy, lumbar-crossbone region	general	210	205949	1.91667	M40-M54
M47.8	Other spondylosis	general	14330	191829	2.87507	M40-M54
M47.82	Other spondylosis, neck area	general	206	205953	2.96154	M40-M54
M47.86	Other spondylosis, lumbar region	general	233	205926	2.75806	M40-M54
M47.87	Other spondylosis, lumbar-crossbone region	general	100	206059	2.22581	M40-M54
M47.9	Spondylosis, unspecified	general	3092	203067	2.95903	M40-M54
M47	Spondylosis	general	24952	181207	2.55746	M40-M54
M48.0	Spinal stenosis	general	8252	197907	2.03159	M40-M54
M48.06	Spinal stenosis, lumbar region	general	343	205816	1.81148	M40-M54
M48.1	Ankylosing hyperostosis [Forestier]	general	125	206034	0.838235	M40-M54
M48.3	Traumatic spondylopathy	general	122	206037	1.83721	M40-M54
M48.4	Fatigue fracture of vertebra	general	108	206051	3.32	M40-M54
M48.5	Collapsed vertebra, not elsewhere classified	general	111	206048	2.58065	M40-M54
M48.8	Other specified spondylopathies	general	989	205170	2.73208	M40-M54
M48.9	Spondylopathy, unspecified	general	702	205457	2.07895	M40-M54
M48	Other spondylopathies	general	10562	195597	2.0847	M40-M54
M49	Spondylopathies in diseases classified elsewhere	general	233	205926	2.32857	M40-M54
M50.0	Cervical disc disorder with myelopathy (G99.2*)	general	1382	204777	2.41235	M40-M54
M50.1	Cervical disc disorder with radiculopathy	general	12614	193545	2.73416	M40-M54
M50.2	Other cervical disc displacement	general	1853	204306	3.16404	M40-M54
M50.3	Other cervical disc degeneration	general	1276	204883	3.22517	M40-M54
M50.8	Other cervical disc disorders	general	982	205177	3.25108	M40-M54
M50.9	Cervical disc disorder, unspecified	general	1726	204433	2.88739	M40-M54
M50	Cervical disc disorders	general	20478	185681	2.8334	M40-M54
M51.0	Lumbar and other intervertebral disc disorders with myelopathy (G99.2*)	general	1118	205041	2.06301	M40-M54
M51.1	Lumbar and other intervertebral disc disorders with radiculopathy (G55.1*)	general	32368	173791	1.8388	M40-M54
M51.2	Other specified intervertebral disc displacement	general	4072	202087	1.74579	M40-M54
M51.3	Other specified intervertebral disc degeneration	general	3276	202883	2.59605	M40-M54
M51.4	Schmorl nodes	general	571	205588	1.03929	M40-M54
M51.8	Other specified intervertebral disc disorders	general	1150	205009	2.07487	M40-M54
M51.9	Intervertebral disc disorder, unspecified	general	1916	204243	1.88554	M40-M54
M51	Other intervertebral disc disorders	general	40118	166041	1.84484	M40-M54
M53.0	Cervicocranial syndrome	general	2604	203555	4.68559	M40-M54
M53.1	Cervicobrachial syndrome	general	2934	203225	4.46369	M40-M54
M53.2	Spinal instabilities	general	389	205770	2.0155	M40-M54
M53.3	Sacrococcygeal disorders, not elsewhere classified	general	1290	204869	4.9447	M40-M54
M53.8	Other specified dorsopathies	general	282	205877	2.525	M40-M54
M53.9	Dorsopathy, unspecified	general	319	205840	2.15842	M40-M54
M53	Other dorsopathies, not elsewhere classified	general	8239	197920	3.60537	M40-M54
M54.0	Panniculitis affecting regions of neck and back	general	2881	203278	2.97379	M40-M54
M54.02	Panniculitis affecting regions of neck and back, neck area	general	155	206004	3.84375	M40-M54
M54.05	Panniculitis affecting regions of neck and back, breast-lumbar region	general	103	206056	3.29167	M40-M54
M54.06	Panniculitis affecting regions of neck and back, lumbar region	general	382	205777	1.37267	M40-M54
M54.1	Radiculopathy	general	42508	163651	2.12904	M40-M54
M54.10	Radiculopathy, multiple sites in the spine	general	103	206056	3.12	M40-M54
M54.12	Radiculopathy, neck area	general	1143	205016	3.08214	M40-M54
M54.13	Radiculopathy, neck-chest region	general	173	205986	3.80556	M40-M54
M54.14	Radiculopathy, region of the breast	general	279	205880	2.40244	M40-M54
M54.15	Radiculopathy, breast-lumbar region	general	150	206009	1.45902	M40-M54
M54.16	Radiculopathy, lumbar region	general	1277	204882	1.93563	M40-M54
M54.17	Radiculopathy, lumbar-crossbone region	general	1507	204652	1.89808	M40-M54
M54.2	Cervicalgia	general	37319	168840	3.2307	M40-M54
M54.22	Cervicalgia, neck area	general	631	205528	3.26351	M40-M54
M54.23	Cervicalgia, neck-chest region	general	191	205968	4.61765	M40-M54
M54.3	Sciatica	general	3997	202162	3.11214	M40-M54
M54.4	Lumbago with sciatica	general	15653	190506	2.22078	M40-M54
M54.46	Lumbago with sciatica, lumbar region	general	268	205891	1.88172	M40-M54
M54.5	Low back pain	general	68043	138116	2.09188	M40-M54
M54.55	Low back pain, breast-lumbar region	general	163	205996	2.26	M40-M54
M54.56	Low back pain, lumbar region	general	1081	205078	1.9455	M40-M54
M54.57	Low back pain, lumbar-crossbone region	general	820	205339	2.24111	M40-M54
M54.58	Low back pain, the sacrum and the sacrum-bliss bone region	general	108	206051	3.90909	M40-M54
M54.6	Pain in thoracic spine	general	12404	193755	2.36334	M40-M54
M54.64	Pain in thoracic spine, region of the breast	general	187	205972	2.4	M40-M54
M54.8	Other dorsalgia	general	14079	192080	2.26659	M40-M54
M54.84	Other dorsalgia, region of the breast	general	167	205992	1.98214	M40-M54
M54.86	Other dorsalgia, lumbar region	general	251	205908	1.9881	M40-M54
M54.87	Other dorsalgia, lumbar-crossbone region	general	236	205923	2.10526	M40-M54
M54.9	Dorsalgia, unspecified	general	14287	191872	2.27683	M40-M54
M54.96	Dorsalgia, unspecified, lumbar region	general	107	206052	2.05714	M40-M54
M54	Dorsalgia	general	133604	72555	2.03439	M40-M54
M60.0	Infective myositis	general	144	206015	3.96552	M60-M63
M60.1	Interstitial myositis	general	127	206032	2.73529	M60-M63
M60.2	Foreign body granuloma of soft tissue, not elsewhere classified	general	126	206033	1.73913	M60-M63
M60.8	Other myositis	general	2660	203499	3.4186	M60-M63
M60.9	Myositis, unspecified	general	2051	204108	2.07036	M60-M63
M60	Myositis	general	7629	198530	2.54178	M60-M63
M61	Calcification and ossification of muscle	general	160	205999	1.42424	M60-M63
M62.0	Diastasis of muscle	general	328	205831	3.9697	M60-M63
M62.1	Other rupture of muscle (nontraumatic)	general	228	205931	1.23529	M60-M63
M62.5	Muscle wasting and atrophy, not elsewhere classified	general	166	205993	1.12821	M60-M63
M62.6	Muscle strain	general	1306	204853	1.17667	M60-M63
M62.8	Other specified disorders of muscle	general	726	205433	2.06329	M60-M63
M62.9	Disorder of muscle, unspecified	general	945	205214	2.06818	M60-M63
M62	Other disorders of muscle	general	4123	202036	1.73046	M60-M63
M63.8	Other disorders of muscle in diseases classified elsewhere	general	150	206009	2.33333	M60-M63
M63	Disorders of muscle in diseases classified elsewhere	general	226	205933	2.13889	M60-M63
M65.0	Abscess of tendon sheath	general	153	206006	1.5082	M60-M79
M65.1	Other infective (teno)synovitis	general	273	205886	1.93548	M60-M79
M65.2	Calcific tendinitis	general	1102	205057	2.26036	M60-M79
M65.3	Trigger finger	general	3003	203156	3.97185	M60-M79
M65.4	Radial styloid tenosynovitis [de Quervain]	general	1895	204264	4.84877	M60-M79
M65.8	Other synovitis and tenosynovitis	general	5089	201070	2.27477	M60-M79
M65.9	Synovitis and tenosynovitis, unspecified	general	2448	203711	2.22105	M60-M79
M65	Synovitis and tenosynovitis	general	15360	190799	2.48536	M60-M79
M66.0	Rupture of popliteal cyst	general	136	206023	2.16279	M60-M79
M66.2	Spontaneous rupture of extensor tendons	general	152	206007	1.76364	M60-M79
M66.4	Spontaneous rupture of other tendons	general	137	206022	1.63462	M60-M79
M66.5	Spontaneous rupture of unspecified tendon	general	128	206031	1.09836	M60-M79
M66	Spontaneous rupture of synovium and tendon	general	716	205443	1.58484	M60-M79
M67.0	Short Achilles tendon (acquired)	general	102	206057	2.1875	M60-M79
M67.1	Other contracture of tendon (sheath)	general	291	205868	1.0069	M60-M79
M67.2	Synovial hypertrophy, not elsewhere classified	general	676	205483	1.49446	M60-M79
M67.3	Transient synovitis Toxic synovitis	general	525	205634	1.66497	M60-M79
M67.4	Ganglion	general	10146	196013	2.88587	M60-M79
M67.8	Other specified disorders of synovium and tendon	general	2200	203959	2.05556	M60-M79
M67.9	Disorder of synovium and tendon, unspecified	general	1124	205035	2.00535	M60-M79
M67	Other disorders of synovium and tendon	general	14972	191187	2.42374	M60-M79
M68.0	Synovitis and tenosynovitis in bacterial diseases classified elsewhere	general	415	205744	2.19231	M60-M79
M68.8	Other disorders of synovium and tendon in diseases	general	276	205883	2	M60-M79
M68	Disorders of synovium and tendon in diseases classified elsewhere	general	831	205328	2.05515	M60-M79
M70.0	Chronic crepitant synovitis of hand and wrist	general	959	205200	2.425	M60-M79
M70.1	Bursitis of hand	general	690	205469	1.43816	M60-M79
M70.2	Olecranon bursitis	general	3934	202225	0.434719	M60-M79
M70.3	Other bursitis of elbow	general	925	205234	0.573129	M60-M79
M70.4	Prepatellar bursitis	general	2592	203567	1.06699	M60-M79
M70.5	Other bursitis of knee	general	3565	202594	1.78298	M60-M79
M70.6	Trochanteric bursitis	general	4220	201939	6.64493	M60-M79
M70.7	Other bursitis of hip	general	572	205587	5.21739	M60-M79
M70.8	Other soft tissue disorders related to use, overuse and pressure	general	11160	194999	2.54511	M60-M79
M70.9	Unspecified soft tissue disorder related to use, overuse and pressure	general	3853	202306	2.39173	M60-M79
M70	Soft tissue disorders related to use, overuse and pressure	general	33766	172393	1.92119	M60-M79
M71.0	Abscess of bursa	general	156	206003	0.793103	M60-M79
M71.1	Other infective bursitis	general	238	205921	1.2037	M60-M79
M71.2	Synovial cyst of popliteal space [Baker]	general	4627	201532	2.99914	M60-M79
M71.3	Other bursal cyst	general	500	205659	1.89017	M60-M79
M71.5	Other bursitis, not elsewhere classified	general	624	205535	1.76106	M60-M79
M71.8	Other specified bursopathies	general	590	205569	2.05699	M60-M79
M71.9	Bursopathy, unspecified	general	812	205347	1.50617	M60-M79
M71	Other bursopathies	general	7856	198303	2.23825	M60-M79
M72.0	Palmar fascial fibromatosis [Dupuytren]	general	2248	203911	0.779889	M60-M79
M72.1	Knuckle pads	general	110	206049	2.7931	M60-M79
M72.2	Plantar fascial fibromatosis	general	4433	201726	2.78889	M60-M79
M72.3	Nodular fasciitis	general	122	206037	2.48571	M60-M79
M72.5	Fasciitis, not elsewhere classified	general	1499	204660	2.73815	M60-M79
M72.8	Other fibroblastic disorders	general	181	205978	2.48077	M60-M79
M72.9	Fibroblastic disorder, unspecified	general	170	205989	1.46377	M60-M79
M72	Fibroblastic disorders	general	8403	197756	1.92482	M60-M79
M73.8	Other soft tissue disorders in diseases classified elsewhere	general	172	205987	2.37255	M60-M79
M73	Soft tissue disorders in diseases classified elsewhere	general	395	205764	2.34746	M60-M79
M75.0	Adhesive capsulitis of shoulder	general	12519	193640	2.2133	M60-M79
M75.1	Rotator cuff syndrome	general	13708	192451	1.44873	M60-M79
M75.2	Bicipital tendinitis	general	4650	201509	1.60504	M60-M79
M75.3	Calcific tendinitis of shoulder	general	1733	204426	2.85969	M60-M79
M75.4	Impingement syndrome of shoulder	general	3942	202217	1.44238	M60-M79
M75.5	Bursitis of shoulder	general	6036	200123	1.80614	M60-M79
M75.8	Other shoulder lesions	general	9112	197047	1.50398	M60-M79
M75.9	Shoulder lesion, unspecified	general	11240	194919	1.60366	M60-M79
M75	Shoulder lesions	general	42478	163681	1.67915	M60-M79
M76.0	Gluteal tendinitis	general	747	205412	4.57463	M60-M79
M76.1	Psoas tendinitis	general	134	206025	2.72222	M60-M79
M76.3	Iliotibial band syndrome	general	599	205560	1.66222	M60-M79
M76.4	Tibial collateral bursitis [Pellegrini–Stieda]	general	671	205488	4.73504	M60-M79
M76.5	Patellar tendinitis	general	1550	204609	1.01823	M60-M79
M76.6	Achilles tendinitis	general	3213	202946	1.37297	M60-M79
M76.7	Peroneal tendinitis	general	262	205897	2.01149	M60-M79
M76.8	Other enthesopathies of lower limb, excluding foot	general	1859	204300	1.69811	M60-M79
M76.9	Enthesopathy of lower limb, unspecified	general	1222	204937	1.88889	M60-M79
M76	Enthesopathies of lower limb, excluding foot	general	9824	196335	1.69668	M60-M79
M77.0	Medial epicondylitis	general	6919	199240	1.88652	M60-M79
M77.1	Lateral epicondylitis	general	18036	188123	1.8538	M60-M79
M77.2	Periarthritis of wrist	general	1220	204939	2.84858	M60-M79
M77.3	Calcaneal spur	general	13133	193026	3.4564	M60-M79
M77.4	Metatarsalgia	general	5407	200752	3.81907	M60-M79
M77.5	Other enthesopathy of foot	general	2579	203580	2.58194	M60-M79
M77.8	Other enthesopathies, not elsewhere classified	general	952	205207	2.67568	M60-M79
M77.9	Enthesopathy, unspecified	general	2813	203346	2.07096	M60-M79
M77	Other enthesopathies	general	42458	163701	2.24751	M60-M79
M79.0	Rheumatism, unspecified	general	3189	202970	6.41628	M60-M79
M79.1	Myalgia	general	33401	172758	2.74871	M60-M79
M79.2	Neuralgia and neuritis, unspecified	general	24191	181968	2.4948	M60-M79
M79.3	Panniculitis, unspecified	general	260	205899	2.29114	M60-M79
M79.4	Hypertrophy of (infrapatellar) fat pad	general	315	205844	2.98734	M60-M79
M79.5	Residual foreign body in soft tissue	general	1972	204187	1.0061	M60-M79
M79.6	Pain in limb	general	18905	187254	2.4273	M60-M79
M79.7	Fibromyalgia	general	2330	203829	7.69403	M60-M79
M79.8	Other specified soft tissue disorders	general	2354	203805	3.12259	M60-M79
M79.9	Soft tissue disorder, unspecified	general	1936	204223	2.57856	M60-M79
M79	Other soft tissue disorders, not elsewhere classified	general	73055	133104	2.42692	M60-M79
M80.4	Drug-induced osteoporosis with pathological fracture	general	160	205999	6.61905	M80-M85
M80.5	Idiopathic osteoporosis with pathological fracture	general	143	206016	3.46875	M80-M85
M80.8	Other osteoporosis with pathological fracture	general	925	205234	5.00649	M80-M85
M80.9	Unspecified osteoporosis with pathological fracture	general	912	205247	8.40206	M80-M85
M80	Osteoporosis with pathological fracture	general	5219	200940	14.0403	M80-M85
M81.4	Drug-induced osteoporosis	general	132	206027	4.28	M80-M85
M81.5	Idiopathic osteoporosis	general	157	206002	3.48571	M80-M85
M81.8	Other osteoporosis	general	991	205168	5.65101	M80-M85
M81.9	Osteoporosis, unspecified	general	1737	204422	10.1346	M80-M85
M81	Osteoporosis without pathological fracture	general	7880	198279	15.4854	M80-M85
M82.8	Osteoporosis in other diseases classified elsewhere	general	108	206051	3.5	M80-M85
M82	Osteoporosis in diseases classified elsewhere	general	331	205828	4.01515	M80-M85
M83	Adult osteomalacia	general	136	206023	5.18182	M80-M85
M84.0	Malunion of fracture	general	319	205840	1.31159	M80-M85
M84.1	Nonunion of fracture [pseudarthrosis]	general	550	205609	0.791531	M80-M85
M84.2	Delayed union of fracture	general	231	205928	1.22115	M80-M85
M84.3	Stress fracture, not elsewhere classified	general	378	205781	1.42308	M80-M85
M84.4	Pathological fracture, not elsewhere classified	general	169	205990	2.01786	M80-M85
M84	Disorders of continuity of bone	general	1646	204513	1.21237	M80-M85
M85.4	Solitary bone cyst	general	388	205771	1.63946	M80-M85
M85.6	Other cyst of bone	general	163	205996	1.5873	M80-M85
M85.8	Other specified disorders of bone density and structure	general	4102	202057	14.9611	M80-M85
M85.9	Disorder of bone density and structure, unspecified	general	276	205883	4.20755	M80-M85
M85	Other disorders of bone density and structure	general	5134	201025	7.94425	M80-M85
M86.1	Other acute osteomyelitis	general	210	205949	0.721311	M80-M94
M86.4	Chronic osteomyelitis with draining sinus	general	295	205864	0.569149	M80-M94
M86.6	Other chronic osteomyelitis	general	228	205931	0.727273	M80-M94
M86.8	Other osteomyelitis	general	138	206021	1.02941	M80-M94
M86.9	Osteomyelitis, unspecified	general	391	205768	0.984772	M80-M94
M86	Osteomyelitis	general	1102	205057	0.824503	M80-M94
M87.0	Idiopathic aseptic necrosis of bone	general	185	205974	1.34177	M80-M94
M87	Osteonecrosis	general	380	205779	1.28916	M80-M94
M89.0	Algoneurodystrophy	general	240	205919	3.44444	M80-M94
M89.8	Other specified disorders of bone	general	227	205932	1.8375	M80-M94
M89.9	Disorder of bone, unspecified	general	267	205892	1.67	M80-M94
M89	Other disorders of bone	general	1362	204797	2.06067	M80-M94
M90	Osteopathies in diseases classified elsewhere	general	187	205972	1.49333	M80-M94
M91.3	Pseudocoxalgia	general	225	205934	3.5	M80-M94
M91	Juvenile osteochondrosis of hip and pelvis	general	529	205630	1.76963	M80-M94
M92.4	Juvenile osteochondrosis of patella	general	449	205710	0.943723	M80-M94
M92.5	Juvenile osteochondrosis of tibia and fibula	general	1329	204830	0.644802	M80-M94
M92.6	Juvenile osteochondrosis of tarsus	general	307	205852	0.91875	M80-M94
M92.7	Juvenile osteochondrosis of metatarsus	general	125	206034	4.43478	M80-M94
M92.8	Other specified juvenile osteochondrosis	general	435	205724	0.72619	M80-M94
M92	Other juvenile osteochondrosis	general	2706	203453	0.87656	M80-M94
M93.2	Osteochondritis dissecans	general	547	205612	1.15354	M80-M94
M93.8	Other specified osteochondropathies	general	2060	204099	1.19616	M80-M94
M93.9	Osteochondropathy, unspecified	general	823	205336	1.65484	M80-M94
M93	Other osteochondropathies	general	3694	202465	1.29726	M80-M94
M94.0	Chondrocostal junction syndrome [Tietze]	general	241	205918	2.34722	M80-M94
M94.2	Chondromalacia	general	6661	199498	1.45431	M80-M94
M94.8	Other specified disorders of cartilage	general	814	205345	1.72241	M80-M94
M94.9	Disorder of cartilage, unspecified	general	368	205791	1.55556	M80-M94
M94	Other disorders of cartilage	general	8071	198088	1.5112	M80-M94
M95.0	Acquired deformity of nose	general	1461	204698	0.698837	M95-M99
M95.4	Acquired deformity of chest and rib	general	308	205851	0.790698	M95-M99
M95.8	Other specified acquired deformities of musculoskeletal system	general	231	205928	1.85185	M95-M99
M95	Other acquired deformities of musculoskeletal system and connective tissue	general	2565	203594	1.01651	M95-M99
M96.0	Pseudarthrosis after fusion or arthrodesis	general	190	205969	1.5	M95-M99
M96.1	Postlaminectomy syndrome, not elsewhere classified	general	1026	205133	1.78049	M95-M99
M96.6	Fracture of bone following insertion of orthopaedic implant, joint prosthesis, or bone plate	general	134	206025	2.82857	M95-M99
M96.8	Other postprocedural musculoskeletal disorders	general	166	205993	1.59375	M95-M99
M96	Postprocedural musculoskeletal disorders, not elsewhere classified	general	1529	204630	1.82103	M95-M99
M99.0	Segmental and somatic dysfunction	general	167	205992	2.55319	M95-M99
M99.3	Osseous stenosis of neural canal	general	201	205958	1.95588	M95-M99
M99.8	Other biomechanical lesions	general	245	205914	3.45455	M95-M99
M99	Biomechanical lesions, not elsewhere classified	general	818	205341	2.33878	M95-M99
N00.9	Acute nephritic syndrome	general	116	206043	2.31429	N00-N08
N00	Acute nephritic syndrome	general	942	205217	5.23841	N00-N08
N02.9	Recurrent and persistent haematuria + Unspecified	general	332	205827	2.13208	N00-N08
N02	Recurrent and persistent haematuria	general	609	205550	1.88626	N00-N08
N03.0	Chronic nephritic syndrome + Minor glomerular abnormality	general	117	206042	1.05263	N00-N08
N03.3	Chronic nephritic syndrome + Diffuse mesangial proliferative glomerulonephritis	general	234	205925	1.0708	N00-N08
N03.8	Chronic nephritic syndrome + Other	general	190	205969	1.5	N00-N08
N03.9	Chronic nephritic syndrome + Unspecified	general	381	205778	1.4902	N00-N08
N03	Chronic nephritic syndrome	general	905	205254	1.75915	N00-N08
N04	Nephrotic syndrome	general	148	206011	1.3125	N00-N08
N05	Unspecified nephritic syndrome	general	199	205960	2.49123	N00-N08
N08.3	Glomerular disorders in diseases classified elsewhere + Proliferative glomerulonephritis NOS	general	336	205823	0.976471	N00-N08
N08	Glomerular disorders in diseases classified elsewhere	general	479	205680	1.25943	N00-N08
N10	Acute tubulo-interstitial nephritis	general	14203	191956	6.8818	N10-N16
N11.0	Nonobstructive reflux-associated chronic pyelonephritis Pyelonephritis (chronic) associated with (vesicoureteral) reflux	general	634	205525	6.73171	N10-N16
N11.1	Chronic obstructive pyelonephritis	general	553	205606	4.36893	N10-N16
N11.8	Other chronic tubulo-interstitial nephritis	general	3135	203024	5.34615	N10-N16
N11.9	Chronic tubulo-interstitial nephritis, unspecified	general	3741	202418	7.22198	N10-N16
N11	Chronic tubulo-interstitial nephritis	general	10282	195877	5.93792	N10-N16
N12	Tubulo-interstitial nephritis, not specified as acute or chronic	general	1180	204979	4.7561	N10-N16
N13.0	Hydronephrosis with ureteropelvic junction obstruction	general	324	205835	1.89286	N10-N16
N13.1	Hydronephrosis with ureteral stricture, not elsewhere classified	general	282	205877	2.06522	N10-N16
N13.2	Hydronephrosis with renal and ureteral calculous obstruction	general	396	205763	1.11765	N10-N16
N13.3	Other and unspecified hydronephrosis	general	773	205386	2.2616	N10-N16
N13.6	Pyonephrosis	general	108	206051	1.84211	N10-N16
N13.8	Other obstructive and reflux uropathy	general	122	206037	2.48571	N10-N16
N13.9	Obstructive and reflux uropathy, unspecified	general	110	206049	2.33333	N10-N16
N13	Obstructive and reflux uropathy	general	1769	204390	1.85784	N10-N16
N15.9	Renal tubulo-interstitial disease, unspecified	general	110	206049	3.4	N10-N16
N15	Other renal tubulo-interstitial diseases	general	265	205894	3.34426	N10-N16
N17.8	Other acute renal failure	general	869	205290	1.06905	N17-N19
N17.9	Acute renal failure, unspecified	general	892	205267	1.32292	N17-N19
N17	Acute renal failure	general	1774	204385	1.18204	N17-N19
N18.0	End stage kidney disease	general	652	205507	1.10323	N17-N19
N18.8	Other chronic renal failure	general	3842	202317	1.36868	N17-N19
N18.9	Chronic kidney disease, unspecified	general	2277	203882	1.33538	N17-N19
N18	Chronic kidney disease	general	5560	200599	1.46673	N17-N19
N19	Unspecified kidney failure	general	738	205421	1.35032	N17-N19
N20.0	Calculus of kidney	general	6805	199354	1.34332	N20-N23
N20.1	Calculus of ureter	general	3591	202568	0.8	N20-N23
N20.2	Calculus of kidney with calculus of ureter	general	1126	205033	0.778831	N20-N23
N20.9	Urinary calculus, unspecified	general	1266	204893	1.41603	N20-N23
N20	Calculus of kidney and ureter	general	11747	194412	1.34518	N20-N23
N21.0	Calculus in bladder	general	454	205705	0.455128	N20-N23
N21.9	Calculus of lower urinary tract, unspecified	general	150	206009	0.948052	N20-N23
N21	Calculus of lower urinary tract	general	780	205379	0.614907	N20-N23
N23	Unspecified renal colic	general	4686	201473	1.3244	N20-N23
N25	Disorders resulting from impaired renal tubular function	general	146	206013	2.47619	N25-N29
N26	Unspecified contracted kidney	general	244	205915	2.2973	N25-N29
N27	Small kidney of unknown cause	general	113	206046	2.13889	N25-N29
N28.1	Cyst of kidney	general	4825	201334	1.81341	N25-N29
N28.8	Other specified disorders of kidney and ureter	general	2167	203992	7.56522	N25-N29
N28.9	Disorder of kidney and ureter, unspecified	general	811	205348	3.94512	N25-N29
N28	Other disorders of kidney and ureter, not elsewhere classified	general	8183	197976	2.72462	N25-N29
N29.8	Other disorders of kidney and ureter in other diseases	general	187	205972	2.89583	N25-N29
N29	Other disorders of kidney and ureter in diseases classified elsewhere	general	727	205432	4.34559	N25-N29
N30.0	Acute cystitis	general	27029	179130	20.4857	N30-N39
N30.1	Interstitial cystitis (chronic)	general	4049	202110	29.9084	N30-N39
N30.2	Other chronic cystitis	general	8141	198018	13.8288	N30-N39
N30.4	Irradiation cystitis	general	168	205991	3	N30-N39
N30.8	Other cystitis	general	4242	201917	11.4399	N30-N39
N30.9	Cystitis, unspecified	general	17118	189041	14.7624	N30-N39
N30	Cystitis	general	71563	134596	11.5571	N30-N39
N31.0	Uninhibited neuropathic bladder, not elsewhere classified	general	1437	204722	4.88934	N30-N39
N31.1	Reflex neuropathic bladder, not elsewhere classified	general	1009	205150	2.55282	N30-N39
N31.2	Flaccid neuropathic bladder, not elsewhere classified	general	384	205775	1.78261	N30-N39
N31.8	Other neuromuscular dysfunction of bladder	general	2282	203877	2.80968	N30-N39
N31.9	Neuromuscular dysfunction of bladder, unspecified	general	3443	202716	2.6204	N30-N39
N31	Neuromuscular dysfunction of bladder, not elsewhere classified	general	8798	197361	3.14804	N30-N39
N32.8	Other specified disorders of bladder	general	411	205748	5.22727	N30-N39
N32.9	Bladder disorder, unspecified	general	577	205582	4.01739	N30-N39
N32	Other disorders of bladder	general	1863	204296	3.45694	N30-N39
N33	Bladder disorders in diseases classified elsewhere	general	101	206058	2.15625	N30-N39
N34.1	Nonspecific urethritis	general	2582	203577	0.0621144	N30-N39
N34.2	Other urethritis	general	1446	204713	0.259582	N30-N39
N34.3	Urethral syndrome, unspecified	general	1861	204298	0.0959953	N30-N39
N34	Urethritis and urethral syndrome	general	6177	199982	0.183333	N30-N39
N35.8	Other urethral stricture	general	202	205957	0.0978261	N30-N39
N35.9	Urethral stricture, unspecified	general	236	205923	0.12381	N30-N39
N35	Urethral stricture	general	463	205696	0.148883	N30-N39
N36.8	Other specified disorders of urethra	general	123	206036	3.73077	N30-N39
N36.9	Urethral disorder, unspecified	general	127	206032	1.95349	N30-N39
N36	Other disorders of urethra	general	480	205679	2.87097	N30-N39
N37	Urethral disorders in diseases classified elsewhere	general	154	206005	1.44444	N30-N39
N39.0	Urinary tract infection, site not specified	general	25588	180571	4.89042	N30-N39
N39.1	Persistent proteinuria, unspecified	general	480	205679	4.71429	N30-N39
N39.3	Stress incontinence	general	6371	199788	49.5635	N30-N39
N39.4	Other specified urinary incontinence	general	3480	202679	17.0311	N30-N39
N39.8	Other specified disorders of urinary system	general	1594	204565	5.3004	N30-N39
N39.9	Disorder of urinary system, unspecified	general	5957	200202	4.50555	N30-N39
N39	Other disorders of urinary system	general	41988	164171	5.36761	N30-N39
N60.0	Solitary cyst of breast	general	3483	202676	266.923	N60-N64
N60.1	Diffuse cystic mastopathy Cystic breast	general	6509	199650	282	N60-N64
N60.2	Fibroadenosis of breast	general	8189	197970	453.944	N60-N64
N60.3	Fibrosclerosis of breast	general	269	205890	133.5	N60-N64
N60.8	Other benign mammary dysplasias	general	1362	204797	122.818	N60-N64
N60.9	Benign mammary dysplasia, unspecified	general	974	205185	37.96	N60-N64
N60	Benign mammary dysplasia	general	20625	185534	132.065	N60-N64
N61	Inflammatory disorders of breast	general	2624	203535	38.7576	N60-N64
N62	Hypertrophy of breast	general	1686	204473	0.918089	N60-N64
N63	Unspecified lump in breast	general	10666	195493	31.6177	N60-N64
N64.0	Fissure and fistula of nipple	general	222	205937	221	N60-N64
N64.2	Atrophy of breast	general	123	206036	60.5	N60-N64
N64.4	Mastodynia	general	14017	192142	92.4467	N60-N64
N64.5	Other signs and symptoms in breast	general	5110	201049	75.2687	N60-N64
N64.8	Other specified disorders of breast Galactocele	general	2395	203764	71.5758	N60-N64
N64.9	Disorder of breast, unspecified	general	2246	203913	55.15	N60-N64
N64	Other disorders of breast	general	23162	182997	72.5302	N60-N64
N99.4	Postprocedural pelvic peritoneal adhesions	general	551	205608	550	N99-N99
N99	Postprocedural disorders of genitourinary system, not elsewhere classified	general	1247	204912	16.0822	N99-N99
Q04	Other congenital malformations of brain	general	125	206034	1.35849	Q00-Q07
Q05.7	Lumbar spina bifida without hydrocephalus	general	146	206013	0.921053	Q00-Q07
Q05.8	Sacral spina bifida without hydrocephalus	general	202	205957	0.961165	Q00-Q07
Q05.9	Spina bifida, unspecified	general	125	206034	1.77778	Q00-Q07
Q05	Spina bifida	general	1004	205155	1.11814	Q00-Q07
Q12.0	Congenital cataract	general	236	205923	3.29091	Q10-Q18
Q12	Congenital lens malformations	general	250	205909	3.23729	Q10-Q18
Q14	Congenital malformations of posterior segment of eye	general	101	206058	2.25806	Q10-Q18
Q17.5	Prominent ear	general	212	205947	4.72973	Q10-Q18
Q17	Other congenital malformations of ear	general	283	205876	3.49206	Q10-Q18
Q18.0	Sinus, fistula and cyst of branchial cleft	general	216	205943	2.32308	Q10-Q18
Q18.8	Other specified congenital malformations of face and neck Medial:	general	124	206035	1.88372	Q10-Q18
Q18	Other congenital malformations of face and neck	general	396	205763	2.04615	Q10-Q18
Q21.0	Ventricular septal defect	general	243	205916	2.68182	Q20-Q28
Q21.1	Atrial septal defect Coronary sinus defect Patent or persistent:	general	674	205485	2.58511	Q20-Q28
Q21	Congenital malformations of cardiac septa	general	993	205166	2.55914	Q20-Q28
Q23.1	Congenital insufficiency of aortic valve	general	273	205886	0.596491	Q20-Q28
Q23	Congenital malformations of aortic and mitral valves	general	437	205722	0.776423	Q20-Q28
Q24	Other congenital malformations of heart	general	171	205988	2.97674	Q20-Q28
Q25	Congenital malformations of great arteries	general	201	205958	1.91304	Q20-Q28
Q27	Other congenital malformations of peripheral vascular system	general	139	206020	2.23256	Q20-Q28
Q28	Other congenital malformations of circulatory system	general	219	205940	2.42188	Q20-Q28
Q38.1	Ankyloglossia	general	183	205976	1.34615	Q38-Q45
Q38	Other congenital malformations of tongue, mouth and pharynx	general	300	205859	1.54237	Q38-Q45
Q40	Other congenital malformations of upper alimentary tract	general	108	206051	2	Q38-Q45
Q43.8	Other specified congenital malformations of intestine	general	217	205942	2.61667	Q38-Q45
Q43	Other congenital malformations of intestine	general	342	205817	2.13761	Q38-Q45
Q44.6	Cystic disease of liver	general	639	205520	4.46154	Q38-Q45
Q44	Congenital malformations of gallbladder, bile ducts and liver	general	680	205479	4.35433	Q38-Q45
Q60	Renal agenesis and other reduction defects of kidney	general	193	205966	1.71831	Q60-Q64
Q61.0	Congenital single renal cyst	general	107	206052	2.45161	Q60-Q64
Q61.2	Polycystic kidney, autosomal dominant	general	166	205993	2.07407	Q60-Q64
Q61.3	Polycystic kidney, unspecified	general	148	206011	1.74074	Q60-Q64
Q61.8	Other cystic kidney diseases	general	110	206049	1.82051	Q60-Q64
Q61.9	Cystic kidney disease, unspecified	general	123	206036	1.67391	Q60-Q64
Q61	Cystic kidney disease	general	702	205457	2.07895	Q60-Q64
Q62.5	Duplication of ureter Accessory	general	141	206018	6.05	Q60-Q64
Q62	Congenital obstructive defects of renal pelvis and congenital malformations of ureter	general	345	205814	3.92857	Q60-Q64
Q63.1	Lobulated, fused and horseshoe kidney	general	129	206030	1.80435	Q60-Q64
Q63.2	Ectopic kidney	general	130	206029	3.81481	Q60-Q64
Q63.8	Other specified congenital malformations of kidney	general	216	205943	4.02326	Q60-Q64
Q63	Other congenital malformations of kidney	general	639	205520	3.23179	Q60-Q64
Q64	Other congenital malformations of urinary system	general	149	206010	1.70909	Q60-Q64
Q65.8	Other congenital deformities of hip	general	319	205840	2.22222	Q65-Q79
Q65	Congenital deformities of hip	general	537	205622	2.83571	Q65-Q79
Q66.5	Congenital pes planus	general	781	205378	1.31751	Q65-Q79
Q66.7	Pes cavus	general	112	206047	2.39394	Q65-Q79
Q66.8	Other congenital deformities of feet	general	1128	205031	3.40625	Q65-Q79
Q66	Congenital deformities of feet	general	2224	203935	2.24198	Q65-Q79
Q67.4	Other congenital deformities of skull, face and jaw	general	188	205971	0.938144	Q65-Q79
Q67.5	Congenital deformity of spine	general	106	206053	1.30435	Q65-Q79
Q67.6	Pectus excavatum	general	184	205975	0.672727	Q65-Q79
Q67.8	Other congenital deformities of chest	general	126	206033	0.657895	Q65-Q79
Q67	Congenital musculoskeletal deformities of head, face, spine and chest	general	774	205385	0.920596	Q65-Q79
Q68	Other congenital musculoskeletal deformities	general	123	206036	1.67391	Q65-Q79
Q74	Other congenital malformations of limb(s)	general	132	206027	3.88889	Q65-Q79
Q76.0	Spina bifida occulta	general	218	205941	1.24742	Q65-Q79
Q76	Congenital malformations of spine and bony thorax	general	509	205650	1.47087	Q65-Q79
Q78	Other osteochondrodysplasias	general	133	206026	1.50943	Q65-Q79
Q80.0	Ichthyosis vulgaris	general	110	206049	1.97297	Q80-Q89
Q80	Congenital ichthyosis	general	136	206023	1.72	Q80-Q89
Q82.5	Congenital non-neoplastic naevus	general	2903	203256	3.63738	Q80-Q89
Q82.8	Other specified congenital malformations of skin	general	357	205802	2.83871	Q80-Q89
Q82	Other congenital malformations of skin	general	3505	202654	3.52258	Q80-Q89
Q83.1	Accessory breast	general	115	206044	114	Q80-Q89
Q83	Congenital malformations of breast	general	171	205988	20.375	Q80-Q89
Q85.0	Neurofibromatosis (nonmalignant)	general	145	206014	2.29545	Q80-Q89
Q85	Phakomatoses, not elsewhere classified	general	180	205979	2.39623	Q80-Q89
Q87	Other specified congenital malformation syndromes affecting multiple systems	general	109	206050	2.02778	Q80-Q89
Q90	Down syndrome	general	148	206011	36	Q90-Q99
Q99.9	Chromosomal abnormality, unspecified	general	171	205988	1.94828	Q90-Q99
Q99	Other chromosome abnormalities, not elsewhere classified	general	218	205941	2.40625	Q90-Q99
R00.0	Tachycardia, unspecified	general	4976	201183	3.47482	R00-R09
R00.1	Bradycardia, unspecified	general	3029	203130	1.13761	R00-R09
R00.2	Palpitations	general	4181	201978	3.47166	R00-R09
R00.8	Other and unspecified abnormalities of heart beat	general	1826	204333	2.29603	R00-R09
R00	Abnormalities of heart beat	general	15059	191100	2.49884	R00-R09
R01.0	Benign and innocent cardiac murmurs	general	1660	204499	1.67742	R00-R09
R01.1	Cardiac murmur, unspecified	general	1045	205114	2.0826	R00-R09
R01.2	Other cardiac sounds	general	191	205968	2.41071	R00-R09
R01	Cardiac murmurs and other cardiac sounds	general	3035	203124	1.85782	R00-R09
R02	Gangrene, not elsewhere classified	general	129	206030	0.869565	R00-R09
R03.0	Elevated blood-pressure reading, without diagnosis of hypertension	general	19316	186843	1.4245	R00-R09
R03.1	Nonspecific low blood-pressure reading	general	821	205338	5.89916	R00-R09
R03	Abnormal blood-pressure reading, without diagnosis	general	25964	180195	1.52274	R00-R09
R04.0	Epistaxis	general	12494	193665	1.46236	R00-R09
R04.1	Haemorrhage from throat	general	468	205691	1.67429	R00-R09
R04.2	Haemoptysis	general	819	205340	0.865604	R00-R09
R04.9	Haemorrhage from respiratory passages, unspecified	general	145	206014	1.13235	R00-R09
R04	Haemorrhage from respiratory passages	general	14035	192124	1.43663	R00-R09
R05	Cough	general	32669	173490	2.46841	R00-R09
R06.0	Dyspnoea	general	2309	203850	2.23389	R00-R09
R06.2	Wheezing	general	130	206029	1.76596	R00-R09
R06.4	Hyperventilation	general	116	206043	3.46154	R00-R09
R06.5	Mouth breathing Snoring	general	9122	197037	0.7076	R00-R09
R06.8	Other and unspecified abnormalities of breathing	general	1547	204612	1.92992	R00-R09
R06	Abnormalities of breathing	general	13943	192216	1.03934	R00-R09
R07.0	Pain in throat	general	9996	196163	2.73682	R00-R09
R07.1	Chest pain on breathing	general	2229	203930	1.60093	R00-R09
R07.2	Precordial pain	general	3647	202512	1.59573	R00-R09
R07.3	Other chest pain	general	10414	195745	1.62251	R00-R09
R07.4	Chest pain, unspecified	general	16028	190131	1.57271	R00-R09
R07	Pain in throat and chest	general	36815	169344	1.83454	R00-R09
R09.1	Pleurisy	general	153	206006	1.35385	R00-R09
R09.3	Abnormal sputum	general	160	205999	1.90909	R00-R09
R09.8	Other specified symptoms and signs involving the circulatory	general	194	205965	2.23333	R00-R09
R09	Other symptoms and signs involving the circulatory and respiratory systems	general	784	205375	1.9037	R00-R09
R10.0	Acute abdomen	general	1149	205010	4.1991	R10-R19
R10.1	Pain localized to upper abdomen	general	14082	192077	2.89651	R10-R19
R10.2	Pelvic and perineal pain	general	9794	196365	5.95597	R10-R19
R10.3	Pain localized to other parts of lower abdomen	general	19280	186879	7.02664	R10-R19
R10.4	Other and unspecified abdominal pain	general	43410	162749	3.36676	R10-R19
R10	Abdominal and pelvic pain	general	75146	131013	3.3886	R10-R19
R11	Nausea and vomiting	general	11075	195084	4.35801	R10-R19
R12	Heartburn	general	3548	202611	2.27608	R10-R19
R13	Dysphagia	general	2801	203358	2.36659	R10-R19
R14	Flatulence and related conditions	general	4144	202015	3.09891	R10-R19
R15	Faecal incontinence	general	841	205318	5.18382	R10-R19
R16.0	Hepatomegaly, not elsewhere classified	general	295	205864	1.92079	R10-R19
R16.1	Splenomegaly, not elsewhere classified	general	179	205980	1.38667	R10-R19
R16	Hepatomegaly and splenomegaly, not elsewhere classified	general	607	205552	1.60515	R10-R19
R17	Unspecified jaundice	general	664	205495	1.66667	R10-R19
R18	Ascites	general	719	205440	1.39667	R10-R19
R19.4	Change in bowel habit	general	515	205644	2.5274	R10-R19
R19.5	Other faecal abnormalities	general	314	205845	1.77876	R10-R19
R19.6	Halitosis	general	639	205520	2.2602	R10-R19
R19.8	Other specified symptoms and signs involving the digestive	general	386	205773	2.64151	R10-R19
R19	Other symptoms and signs involving the digestive system and abdomen	general	2475	203684	2.47612	R10-R19
R20.0	Anaesthesia of skin	general	197	205962	2.33898	R20-R23
R20.1	Hypoaesthesia of skin	general	275	205884	2.35366	R20-R23
R20.2	Paraesthesia of skin	general	1507	204652	2.59666	R20-R23
R20.3	Hyperaesthesia	general	132	206027	2.14286	R20-R23
R20.8	Other and unspecified disturbances of skin sensation	general	494	205665	2.29333	R20-R23
R20	Disturbances of skin sensation	general	2716	203443	2.47759	R20-R23
R21	Rash and other nonspecific skin eruption	general	4157	202002	2.66256	R20-R23
R22.0	Localized swelling, mass and lump, head	general	1240	204919	1.87703	R20-R23
R22.1	Localized swelling, mass and lump, neck	general	791	205368	2.04231	R20-R23
R22.2	Localized swelling, mass and lump, trunk	general	1715	204444	1.9569	R20-R23
R22.3	Localized swelling, mass and lump, upper limb	general	1131	205028	2.016	R20-R23
R22.4	Localized swelling, mass and lump, lower limb	general	1613	204546	2.51416	R20-R23
R22.7	Localized swelling, mass and lump, multiple sites	general	123	206036	2.15385	R20-R23
R22.9	Localized swelling, mass and lump, unspecified	general	733	205426	1.88583	R20-R23
R22	Localized swelling, mass and lump of skin and subcutaneous tissue	general	8118	198041	2.12832	R20-R23
R23.3	Spontaneous ecchymoses	general	524	205635	4.82222	R20-R23
R23.4	Changes in skin texture Desquamation	general	136	206023	2.2381	R20-R23
R23.8	Other and unspecified skin changes	general	1458	204701	2.85714	R20-R23
R23	Other skin changes	general	2981	203178	2.95358	R20-R23
R25.1	Tremor, unspecified	general	443	205716	1.78616	R25-R29
R25.2	Cramp and spasm	general	1045	205114	2.37097	R25-R29
R25.3	Fasciculation	general	342	205817	2.4898	R25-R29
R25.8	Other and unspecified abnormal involuntary movements	general	142	206017	2.38095	R25-R29
R25	Abnormal involuntary movements	general	2031	204128	2.18838	R25-R29
R26.0	Ataxic gait	general	121	206038	1.52083	R25-R29
R26.2	Difficulty in walking, not elsewhere classified	general	121	206038	2.10256	R25-R29
R26.8	Other and unspecified abnormalities of gait and mobility	general	172	205987	2.30769	R25-R29
R26	Abnormalities of gait and mobility	general	492	205667	1.91124	R25-R29
R27.0	Ataxia, unspecified	general	269	205890	1.7449	R25-R29
R27	Other lack of coordination	general	382	205777	1.72857	R25-R29
R29.3	Abnormal posture	general	206	205953	1.78378	R25-R29
R29.4	Clicking hip	general	105	206054	6.5	R25-R29
R29.8	Other and unspecified symptoms and signs involving the	general	1010	205149	2.22684	R25-R29
R29	Other symptoms and signs involving the nervous and musculoskeletal systems	general	1916	204243	2.29776	R25-R29
R30.0	Dysuria	general	3198	202961	0.791597	R30-R39
R30.1	Vesical tenesmus	general	1724	204435	3.78889	R30-R39
R30.9	Painful micturition, unspecified	general	531	205628	6.17568	R30-R39
R30	Pain associated with micturition	general	5999	200160	1.61394	R30-R39
R31	Unspecified haematuria	general	3818	202341	1.07726	R30-R39
R32	Unspecified urinary incontinence	general	4366	201793	8.02066	R30-R39
R33	Retention of urine	general	1911	204248	0.272304	R30-R39
R35	Polyuria	general	420	205739	1.4	R30-R39
R39.1	Other difficulties with micturition	general	1083	205076	1.09073	R30-R39
R39.8	Other and unspecified symptoms and signs involving the urinary system	general	751	205408	0.472549	R30-R39
R39	Other symptoms and signs involving the urinary system	general	2271	203888	0.942686	R30-R39
R40.0	Somnolence	general	460	205699	1.52747	R40-R46
R40.2	Coma, unspecified	general	230	205929	1.5	R40-R46
R40	Somnolence, stupor and coma	general	836	205323	1.67093	R40-R46
R41.3	Other amnesia Amnesia NOS	general	338	205821	3.225	R40-R46
R41.8	Other and unspecified symptoms and signs involving cognitive functions and awareness	general	351	205808	2.85714	R40-R46
R41	Other symptoms and signs involving cognitive functions and awareness	general	1000	205159	2.7037	R40-R46
R42	Dizziness and giddiness	general	23135	183024	3.94232	R40-R46
R43.0	Anosmia	general	902	205257	2.62249	R40-R46
R43.1	Parosmia	general	158	206001	4.44828	R40-R46
R43.2	Parageusia	general	200	205959	3.25532	R40-R46
R43.8	Other and unspecified disturbances of smell and taste	general	390	205769	2.57798	R40-R46
R43	Disturbances of smell and taste	general	1777	204382	2.78085	R40-R46
R44.8	Other and unspecified symptoms and signs involving general sensations and perceptions	general	244	205915	3.43636	R40-R46
R44	Other symptoms and signs involving general sensations and perceptions	general	431	205728	2.99074	R40-R46
R45.0	Nervousness	general	720	205439	3.96552	R40-R46
R45.1	Restlessness and agitation	general	4572	201587	3.73292	R40-R46
R45.2	Unhappiness	general	266	205893	5.04545	R40-R46
R45.7	State of emotional shock and stress, unspecified	general	286	205873	5.80952	R40-R46
R45.8	Other symptoms and signs involving emotional state	general	1417	204742	3.98944	R40-R46
R45	Symptoms and signs involving emotional state	general	9477	196682	3.92056	R40-R46
R46.6	Undue concern and preoccupation with stressful events	general	292	205867	8.73333	R40-R46
R46.7	Verbosity and circumstantial detail obscuring reason for contact	general	105	206054	8.54545	R40-R46
R46	Symptoms and signs involving appearance and behaviour	general	585	205574	6.40506	R40-R46
R47.0	Dysphasia and aphasia	general	710	205449	1.35099	R47-R49
R47.1	Dysarthria and anarthria	general	633	205526	1.02236	R47-R49
R47.8	Other and unspecified speech disturbances	general	481	205678	1.46667	R47-R49
R47	Speech disturbances, not elsewhere classified	general	1738	204421	1.28084	R47-R49
R48	Dyslexia and other symbolic dysfunctions, not elsewhere classified	general	145	206014	1.01389	R47-R49
R49.0	Dysphonia	general	5073	201086	3.82683	R47-R49
R49.1	Aphonia	general	314	205845	7.48649	R47-R49
R49.8	Other and unspecified voice disturbances	general	515	205644	3.72477	R47-R49
R49	Voice disturbances	general	6432	199727	3.7786	R47-R49
R50.0	Fever with chills	general	371	205788	1.89844	R50-R69
R50.1	Persistent fever	general	690	205469	3.42308	R50-R69
R50.9	Fever, unspecified	general	6289	199870	2.3903	R50-R69
R50	Fever of other and unknown origin	general	8739	197420	2.42169	R50-R69
R51	Headache	general	41087	165072	3.13309	R50-R69
R52.0	Acute pain	general	1681	204478	1.95431	R50-R69
R52.1	Chronic intractable pain	general	2977	203182	3.15782	R50-R69
R52.2	Other chronic pain	general	8074	198085	3.13839	R50-R69
R52.9	Pain, unspecified	general	2979	203180	2.39294	R50-R69
R52	Pain, not elsewhere classified	general	15146	191013	2.76392	R50-R69
R53	Malaise and fatigue	general	24947	181212	3.25571	R50-R69
R54	Senility	general	247	205912	3.94	R50-R69
R55	Syncope and collapse	general	10306	195853	2.52945	R50-R69
R56.0	Febrile convulsions	general	136	206023	6.15789	R50-R69
R56.8	Other and unspecified convulsions	general	827	205332	1.21123	R50-R69
R56	Convulsions, not elsewhere classified	general	1055	205104	1.44213	R50-R69
R57.0	Cardiogenic shock	general	151	206008	1.15714	R50-R69
R57.1	Hypovolaemic shock	general	112	206047	1.07407	R50-R69
R57	Shock, not elsewhere classified	general	391	205768	1.17222	R50-R69
R58	Haemorrhage, not elsewhere classified	general	273	205886	1.50459	R50-R69
R59.0	Localized enlarged lymph nodes	general	3003	203156	2.99335	R50-R69
R59.1	Generalized enlarged lymph nodes	general	437	205722	1.9527	R50-R69
R59.9	Enlarged lymph nodes, unspecified	general	823	205336	2.54741	R50-R69
R59	Enlarged lymph nodes	general	4981	201178	2.75925	R50-R69
R60.0	Localized oedema	general	2132	204027	3.14786	R50-R69
R60.1	Generalized oedema	general	123	206036	4.59091	R50-R69
R60.9	Oedema, unspecified	general	1664	204495	4.52824	R50-R69
R60	Oedema, not elsewhere classified	general	4284	201875	3.896	R50-R69
R61.0	Localized hyperhidrosis	general	425	205734	1.95139	R50-R69
R61.1	Generalized hyperhidrosis	general	224	205935	3.07273	R50-R69
R61.9	Hyperhidrosis, unspecified	general	737	205422	2.30493	R50-R69
R61	Hyperhidrosis	general	1814	204345	2.35926	R50-R69
R62.8	Other lack of expected normal physiological development	general	129	206030	1.52941	R50-R69
R62	Lack of expected normal physiological development	general	233	205926	1.40206	R50-R69
R63.0	Anorexia	general	193	205966	4.36111	R50-R69
R63.1	Polydipsia	general	158	206001	2.22449	R50-R69
R63.2	Polyphagia	general	168	205991	2.23077	R50-R69
R63.3	Feeding difficulties and mismanagement Feeding problem NOS	general	104	206055	1.81081	R50-R69
R63.4	Abnormal weight loss	general	862	205297	3.02804	R50-R69
R63.5	Abnormal weight gain	general	543	205616	7.10448	R50-R69
R63.8	Other symptoms and signs concerning food and fluid intake	general	103	206056	3.68182	R50-R69
R63	Symptoms and signs concerning food and fluid intake	general	2206	203953	3.51125	R50-R69
R64	Cachexia	general	617	205542	1.70614	R50-R69
R68.2	Dry mouth, unspecified	general	437	205722	3.91011	R50-R69
R68.8	Other specified general symptoms and signs	general	868	205291	2.44444	R50-R69
R68	Other general symptoms and signs	general	2365	203794	2.94167	R50-R69
R69	Unknown and unspecified causes of morbidity	general	1156	205003	1.75895	R50-R69
R70.0	Elevated erythrocyte sedimentation rate	general	173	205986	6.52174	R70-R79
R70	Elevated erythrocyte sedimentation rate and abnormality of plasma viscosity	general	322	205837	2.83333	R70-R79
R71	Abnormality of red blood cells	general	439	205720	1.34759	R70-R79
R72	Abnormality of white blood cells, not elsewhere classified	general	1909	204250	2.71401	R70-R79
R73.0	Abnormal glucose tolerance test	general	3553	202606	2.53181	R70-R79
R73.9	Hyperglycaemia, unspecified	general	3198	202961	1.84014	R70-R79
R73	Elevated blood glucose level	general	13250	192909	1.90889	R70-R79
R74.0	Elevation of levels of transaminase and lactic acid dehydrogenase [LDH]	general	2101	204058	1.07199	R70-R79
R74.8	Abnormal levels of other serum enzymes	general	567	205592	1.3625	R70-R79
R74.9	Abnormal level of unspecified serum enzyme	general	111	206048	1.13462	R70-R79
R74	Abnormal serum enzyme levels	general	3139	203020	1.14853	R70-R79
R76.0	Raised antibody titre	general	645	205514	3.47917	R70-R79
R76.8	Other specified abnormal immunological findings in serum	general	300	205859	2.48837	R70-R79
R76	Other abnormal immunological findings in serum	general	1171	204988	2.92953	R70-R79
R77	Other abnormalities of plasma proteins	general	143	206016	1.91837	R70-R79
R78.0	Finding of alcohol in blood	general	386	205773	0.621849	R70-R79
R78	Findings of drugs and other substances, not normally found in blood	general	443	205716	0.717054	R70-R79
R79.0	Abnormal level of blood mineral	general	180	205979	2.27273	R70-R79
R79.8	Other specified abnormal findings of blood chemistry	general	393	205766	1.78723	R70-R79
R79.9	Abnormal finding of blood chemistry, unspecified	general	224	205935	2.67213	R70-R79
R79	Other abnormal findings of blood chemistry	general	995	205164	2.09969	R70-R79
R80	Isolated proteinuria	general	168	205991	1.24	R80-R82
R82.4	Acetonuria	general	104	206055	5.5	R80-R82
R82.7	Abnormal findings on microbiological examination of urine	general	138	206021	8.85714	R80-R82
R82.9	Other and unspecified abnormal findings in urine	general	463	205696	3.02609	R80-R82
R82	Other abnormal findings in urine	general	1087	205072	3.19691	R80-R82
R85	Abnormal findings in specimens from digestive organs and abdominal cavity	general	166	205993	9.375	R83-R89
R86	Abnormal findings in specimens from male genital organs	general	110	206049	0.466667	R83-R89
R91	Abnormal findings on diagnostic imaging of lung	general	654	205505	1.70248	R90-R94
R93.2	Abnormal findings on diagnostic imaging of liver and biliary tract	general	129	206030	2.07143	R90-R94
R93.7	Abnormal findings on diagnostic imaging of other parts of musculoskeletal system	general	1347	204812	13.9667	R90-R94
R93	Abnormal findings on diagnostic imaging of other body structures	general	1758	204401	7.41148	R90-R94
R94.3	Abnormal results of cardiovascular function studies	general	745	205414	1.28528	R90-R94
R94.5	Abnormal results of liver function studies	general	408	205751	0.924528	R90-R94
R94.6	Abnormal results of thyroid function studies	general	201	205958	5.28125	R90-R94
R94	Abnormal results of function studies	general	1522	204637	1.34877	R90-R94
R99	Other ill-defined and unspecified causes of mortality	general	124	206035	0.69863	R95-R99
S00.0	Superficial injury of scalp	general	6628	199531	1.67906	S00-S09
S00.1	Contusion of eyelid and periocular area Black eye	general	3118	203041	1.02074	S00-S09
S00.2	Other superficial injuries of eyelid and periocular area	general	981	205178	0.923529	S00-S09
S00.3	Superficial injury of nose	general	2170	203989	1.06667	S00-S09
S00.4	Superficial injury of ear	general	525	205634	0.888489	S00-S09
S00.5	Superficial injury of lip and oral cavity	general	883	205276	0.957871	S00-S09
S00.7	Multiple superficial injuries of head	general	1958	204201	0.806273	S00-S09
S00.8	Superficial injury of other parts of head	general	7191	198968	1.48566	S00-S09
S00.9	Superficial injury of head, part unspecified	general	1054	205105	1.66835	S00-S09
S00	Superficial injury of head	general	22294	183865	1.38515	S00-S09
S01.0	Open wound of scalp	general	6757	199402	0.558708	S00-S09
S01.1	Open wound of eyelid and periocular area	general	4548	201611	0.484819	S00-S09
S01.2	Open wound of nose	general	1260	204899	0.613316	S00-S09
S01.3	Open wound of ear	general	775	205384	0.733781	S00-S09
S01.4	Open wound of cheek and temporomandibular area	general	861	205298	0.764344	S00-S09
S01.5	Open wound of lip and oral cavity	general	3175	202984	0.544261	S00-S09
S01.7	Multiple open wounds of head	general	1321	204838	0.44214	S00-S09
S01.8	Open wound of other parts of head	general	5985	200174	0.634353	S00-S09
S01.9	Open wound of head, part unspecified	general	422	205737	0.642023	S00-S09
S01	Open wound of head	general	21626	184533	0.63536	S00-S09
S02.0	Fracture of vault of skull	general	258	205901	0.482759	S00-S09
S02.1	Fracture of base of skull	general	349	205810	0.544248	S00-S09
S02.2	Fracture of nasal bones	general	3513	202646	0.568304	S00-S09
S02.20	Fracture of nasal bones, closed	general	468	205691	0.759398	S00-S09
S02.3	Fracture of orbital floor	general	219	205940	0.394904	S00-S09
S02.4	Fracture of malar and maxillary bones	general	654	205505	0.354037	S00-S09
S02.5	Fracture of tooth	general	1311	204848	1.12825	S00-S09
S02.6	Fracture of mandible	general	566	205593	0.341232	S00-S09
S02.7	Multiple fractures involving skull and facial bones	general	318	205841	0.287449	S00-S09
S02.8	Fractures of other skull and facial bones	general	267	205892	0.5	S00-S09
S02	Fracture of skull and facial bones	general	7115	199044	0.644326	S00-S09
S03.0	Dislocation of jaw	general	194	205965	2.59259	S00-S09
S03.1	Dislocation of septal cartilage of nose	general	108	206051	0.862069	S00-S09
S03.2	Dislocation of tooth	general	204	205955	1.08163	S00-S09
S03.4	Sprain and strain of jaw	general	139	206020	2.08889	S00-S09
S03	Dislocation, sprain and strain of joints and ligaments of head	general	757	205402	1.52333	S00-S09
S05.0	Injury of conjunctiva and corneal abrasion without mention of foreign body	general	8590	197569	1.0056	S00-S09
S05.1	Contusion of eyeball and orbital tissues Traumatic hyphaema	general	1903	204256	0.687057	S00-S09
S05.8	Other injuries of eye and orbit	general	109	206050	0.557143	S00-S09
S05	Injury of eye and orbit	general	10548	195611	0.946485	S00-S09
S06.0	Concussion	general	6600	199559	1.50951	S00-S09
S06.00	Concussion, without open intracranial wound	general	605	205554	1.9803	S00-S09
S06.1	Traumatic cerebral oedema	general	109	206050	0.626866	S00-S09
S06.2	Diffuse brain injury	general	590	205569	0.921824	S00-S09
S06.3	Focal brain injury	general	366	205793	0.626667	S00-S09
S06.4	Epidural haemorrhage	general	101	206058	0.402778	S00-S09
S06.5	Traumatic subdural haemorrhage	general	559	205600	0.588068	S00-S09
S06.6	Traumatic subarachnoid haemorrhage	general	367	205792	0.781553	S00-S09
S06.9	Intracranial injury, unspecified	general	168	205991	1.15385	S00-S09
S06	Intracranial injury	general	8840	197319	1.34981	S00-S09
S09.2	Traumatic rupture of ear drum	general	312	205847	0.962264	S00-S09
S09.8	Other specified injuries of head	general	936	205223	1.28293	S00-S09
S09.9	Unspecified injury of head	general	153	206006	1.68421	S00-S09
S09	Other and unspecified injuries of head	general	1718	204441	1.23407	S00-S09
S10.0	Contusion of throat	general	561	205598	1.17442	S10-S19
S10.7	Multiple superficial injuries of neck	general	242	205917	1.37255	S10-S19
S10.8	Superficial injury of other parts of neck	general	1585	204574	1.74697	S10-S19
S10.9	Superficial injury of neck, part unspecified	general	439	205720	1.59763	S10-S19
S10	Superficial injury of neck	general	3098	203061	1.55189	S10-S19
S11.8	Open wound of other parts of neck	general	101	206058	0.553846	S10-S19
S11	Open wound of neck	general	197	205962	0.614754	S10-S19
S12.2	Fracture of other specified cervical vertebra	general	264	205895	0.526012	S10-S19
S12	Fracture of neck	general	542	205617	0.678019	S10-S19
S13.1	Dislocation of cervical vertebra	general	110	206049	1	S10-S19
S13.4	Sprain and strain of cervical spine	general	2503	203656	1.65429	S10-S19
S13.6	Sprain and strain of joints and ligaments of other and unspecified parts of neck	general	325	205834	1.38971	S10-S19
S13	Dislocation, sprain and strain of joints and ligaments at neck level	general	3088	203071	1.59496	S10-S19
S14	Injury of nerves and spinal cord at neck level	general	204	205955	0.789474	S10-S19
S16	Injury of muscle and tendon at neck level	general	253	205906	1.16239	S10-S19
S19.8	Other specified injuries of neck	general	110	206049	1.61905	S10-S19
S19	Other and unspecified injuries of neck	general	210	205949	1.76316	S10-S19
S20.0	Contusion of breast	general	2632	203527	1.0061	S20-S29
S20.1	Other and unspecified superficial injuries of breast	general	184	205975	1.32911	S20-S29
S20.2	Contusion of thorax	general	14472	191687	0.928058	S20-S29
S20.3	Other superficial injuries of front wall of thorax	general	545	205614	1.10425	S20-S29
S20.4	Other superficial injuries of back wall of thorax	general	614	205545	1.39844	S20-S29
S20.7	Multiple superficial injuries of thorax	general	126	206033	0.96875	S20-S29
S20.8	Superficial injury of other and unspecified parts of thorax	general	350	205809	1.34899	S20-S29
S20	Superficial injury of thorax	general	18493	187666	0.979979	S20-S29
S21.1	Open wound of front wall of thorax	general	199	205960	0.579365	S20-S29
S21.2	Open wound of back wall of thorax	general	170	205989	0.931818	S20-S29
S21	Open wound of thorax	general	618	205541	0.878419	S20-S29
S22.0	Fracture of thoracic vertebra	general	825	205334	1.28532	S20-S29
S22.00	Fracture of thoracic vertebra, closed	general	268	205891	1.82105	S20-S29
S22.1	Multiple fractures of thoracic spine	general	192	205967	0.92	S20-S29
S22.2	Fracture of sternum	general	285	205874	1.09559	S20-S29
S22.3	Fracture of rib	general	3362	202797	0.682683	S20-S29
S22.30	Fracture of rib, closed	general	1405	204754	0.738861	S20-S29
S22.4	Multiple fractures of ribs	general	1402	204757	0.53224	S20-S29
S22.40	Multiple fractures of ribs, closed	general	467	205692	0.567114	S20-S29
S22	Fracture of rib(s), sternum and thoracic spine	general	7188	198971	0.775692	S20-S29
S23.3	Sprain and strain of thoracic spine	general	217	205942	1.49425	S20-S29
S23.4	Sprain and strain of ribs and sternum	general	237	205922	0.896	S20-S29
S23.5	Sprain and strain of other and unspecified parts of thorax	general	228	205931	1.15094	S20-S29
S23	Dislocation, sprain and strain of joints and ligaments of thorax	general	912	205247	1.07745	S20-S29
S27.0	Traumatic pneumothorax	general	327	205832	0.427948	S20-S29
S27.1	Traumatic haemothorax	general	135	206024	0.569767	S20-S29
S27.2	Traumatic haemopneumothorax	general	128	206031	0.333333	S20-S29
S27.3	Other injuries of lung	general	199	205960	0.496241	S20-S29
S27	Injury of other and unspecified intrathoracic organs	general	716	205443	0.491667	S20-S29
S29.0	Injury of muscle and tendon at thorax level	general	124	206035	0.512195	S20-S29
S29	Other and unspecified injuries of thorax	general	423	205736	0.755187	S20-S29
S30.0	Contusion of lower back and pelvis	general	8814	197345	2.03304	S30-S39
S30.1	Contusion of abdominal wall	general	1046	205113	1.4554	S30-S39
S30.2	Contusion of external genital organs	general	172	205987	0.433333	S30-S39
S30.7	Multiple superficial injuries of abdomen, lower back and pelvis	general	135	206024	1.32759	S30-S39
S30.8	Other superficial injuries of abdomen, lower back and pelvis	general	968	205191	1.90691	S30-S39
S30.9	Superficial injury of abdomen, lower back and pelvis, part unspecified	general	277	205882	1.32773	S30-S39
S30	Superficial injury of abdomen, lower back and pelvis	general	11376	194783	1.88658	S30-S39
S31.0	Open wound of lower back and pelvis	general	337	205822	1.06748	S30-S39
S31.1	Open wound of abdominal wall	general	238	205921	0.776119	S30-S39
S31	Open wound of abdomen, lower back and pelvis	general	904	205255	0.907173	S30-S39
S32.0	Fracture of lumbar vertebra	general	1324	204835	1.41166	S30-S39
S32.00	Fracture of lumbar vertebra, closed	general	480	205679	1.92683	S30-S39
S32.1	Fracture of sacrum	general	258	205901	3.44828	S30-S39
S32.2	Fracture of coccyx	general	520	205639	4.90909	S30-S39
S32.20	Fracture of coccyx, closed	general	144	206015	3.36364	S30-S39
S32.3	Fracture of ilium	general	105	206054	0.666667	S30-S39
S32.4	Fracture of acetabulum	general	128	206031	0.684211	S30-S39
S32.5	Fracture of pubis	general	390	205769	3.38202	S30-S39
S32.50	Fracture of pubis, closed	general	133	206026	6.82353	S30-S39
S32.7	Multiple fractures of lumbar spine and pelvis	general	164	205995	1.44776	S30-S39
S32.8	Fracture of other and unspecified parts of lumbar spine and pelvis	general	143	206016	1.34426	S30-S39
S32	Fracture of lumbar spine and pelvis	general	3349	202810	1.96372	S30-S39
S33.5	Sprain and strain of lumbar spine	general	810	205349	1.12598	S30-S39
S33.7	Sprain and strain of other and unspecified partsof lumbar spine and pelvis	general	191	205968	1.17045	S30-S39
S33	Dislocation, sprain and strain of joints and ligaments of lumbar spine and pelvis	general	1351	204808	1.20752	S30-S39
S34	Injury of nerves and lumbar spinal cord at abdomen, lower back and pelvis level	general	177	205982	1.68182	S30-S39
S36.0	Injury of spleen	general	105	206054	0.75	S30-S39
S36	Injury of intra-abdominal organs	general	341	205818	0.688119	S30-S39
S37.0	Injury of kidney	general	124	206035	0.797101	S30-S39
S37	Injury of urinary and pelvic organs	general	321	205838	1.29286	S30-S39
S39.0	Injury of muscle and tendon of abdomen, lower back and pelvis	general	111	206048	0.632353	S30-S39
S39.9	Unspecified injury of abdomen, lower back and pelvis	general	125	206034	1.19298	S30-S39
S39	Other and unspecified injuries of abdomen, lower back and pelvis	general	387	205772	1.11475	S30-S39
S40.0	Contusion of shoulder and upper arm	general	8860	197299	1.14165	S40-S49
S40.7	Multiple superficial injuries of shoulder and upper arm	general	207	205952	2.45	S40-S49
S40.8	Other superficial injuries of shoulder and upper arm	general	619	205540	1.86574	S40-S49
S40.9	Superficial injury of shoulder and upper arm, unspecified	general	236	205923	1.51064	S40-S49
S40	Superficial injury of shoulder and upper arm	general	10103	196056	1.20734	S40-S49
S41.0	Open wound of shoulder	general	230	205929	0.742424	S40-S49
S41.1	Open wound of upper arm	general	470	205689	0.734317	S40-S49
S41.7	Multiple open wounds of shoulder and upper arm	general	135	206024	1.17742	S40-S49
S41	Open wound of shoulder and upper arm	general	923	205236	0.827723	S40-S49
S42.0	Fracture of clavicle	general	2069	204090	0.559156	S40-S49
S42.00	Fracture of clavicle, closed	general	512	205647	0.537538	S40-S49
S42.1	Fracture of scapula	general	371	205788	0.671171	S40-S49
S42.2	Fracture of upper end of humerus	general	2386	203773	3.32246	S40-S49
S42.20	Fracture of upper end of humerus, closed	general	766	205393	4.24658	S40-S49
S42.3	Fracture of shaft of humerus	general	386	205773	1.24419	S40-S49
S42.4	Fracture of lower end of humerus	general	595	205564	1.52119	S40-S49
S42.40	Fracture of lower end of humerus, closed	general	121	206038	2.66667	S40-S49
S42	Fracture of shoulder and upper arm	general	6177	199982	1.35225	S40-S49
S43.0	Dislocation of shoulder joint	general	1806	204353	0.911111	S40-S49
S43.1	Dislocation of acromioclavicular joint	general	887	205272	0.261735	S40-S49
S43.4	Sprain and strain of shoulder joint	general	2403	203756	0.969672	S40-S49
S43.5	Sprain and strain of acromioclavicular joint	general	973	205186	0.368495	S40-S49
S43.6	Sprain and strain of sternoclavicular joint	general	109	206050	0.703125	S40-S49
S43.7	Sprain and strain of other and unspecified parts of shoulder girdle	general	325	205834	0.923077	S40-S49
S43	Dislocation, sprain and strain of joints and ligaments of shoulder girdle	general	6384	199775	0.753364	S40-S49
S44	Injury of nerves at shoulder and upper arm level	general	168	205991	1.04878	S40-S49
S46.0	Injury of muscle(s) and tendon(s) of the rotator cuff of shoulder	general	1307	204852	0.773406	S40-S49
S46.1	Injury of muscle and tendon of long head of biceps	general	222	205937	0.337349	S40-S49
S46.2	Injury of muscle and tendon of other parts of biceps	general	238	205921	0.178218	S40-S49
S46.8	Injury of other muscles and tendons at shoulder and upper arm level	general	343	205816	0.689655	S40-S49
S46.9	Injury of unspecified muscle and tendon at shoulder and upper arm level	general	345	205814	0.778351	S40-S49
S46	Injury of muscle and tendon at shoulder and upper arm level	general	2502	203657	0.67582	S40-S49
S49.8	Other specified injuries of shoulder and upper arm	general	110	206049	1.75	S40-S49
S49.9	Unspecified injury of shoulder and upper arm	general	155	206004	0.845238	S40-S49
S49	Other and unspecified injuries of shoulder and upper arm	general	354	205805	1.17178	S40-S49
S50.0	Contusion of elbow	general	7582	198577	1.56495	S50-S59
S50.1	Contusion of other and unspecified parts of forearm	general	2811	203348	1.76401	S50-S59
S50.7	Multiple superficial injuries of forearm	general	410	205749	1.0197	S50-S59
S50.8	Other superficial injuries of forearm	general	1309	204850	1.34588	S50-S59
S50.9	Superficial injury of forearm, unspecified	general	349	205810	1.19497	S50-S59
S50	Superficial injury of forearm	general	12187	193972	1.52947	S50-S59
S51.0	Open wound of elbow	general	2064	204095	0.759591	S50-S59
S51.7	Multiple open wounds of forearm	general	1179	204980	1.22873	S50-S59
S51.8	Open wound of other parts of forearm	general	2451	203708	0.693849	S50-S59
S51.9	Open wound of forearm, part unspecified	general	206	205953	0.760684	S50-S59
S51	Open wound of forearm	general	5814	200345	0.807274	S50-S59
S52.0	Fracture of upper end of ulna	general	1011	205148	1.74728	S50-S59
S52.00	Fracture of upper end of ulna, closed	general	304	205855	2.2	S50-S59
S52.1	Fracture of upper end of radius	general	1691	204468	2.07455	S50-S59
S52.10	Fracture of upper end of radius, closed	general	452	205707	2.45038	S50-S59
S52.2	Fracture of shaft of ulna	general	486	205673	1.53125	S50-S59
S52.3	Fracture of shaft of radius	general	448	205711	1.34555	S50-S59
S52.4	Fracture of shafts of both ulna and radius	general	383	205776	0.974227	S50-S59
S52.5	Fracture of lower end of radius	general	9159	197000	2.6872	S50-S59
S52.50	Fracture of lower end of radius, closed	general	2326	203833	4.3105	S50-S59
S52.6	Fracture of lower end of both ulna and radius	general	2403	203756	2.86334	S50-S59
S52.60	Fracture of lower end of both ulna and radius, closed	general	735	205424	5.5625	S50-S59
S52.8	Fracture of other parts of forearm	general	368	205791	1.4698	S50-S59
S52.80	Fracture of other parts of forearm, closed	general	100	206059	1.32558	S50-S59
S52.9	Fracture of forearm, part unspecified	general	146	206013	1.24615	S50-S59
S52	Fracture of forearm	general	15651	190508	2.40461	S50-S59
S53.0	Dislocation of radial head Radiohumeral joint	general	144	206015	1.66667	S50-S59
S53.1	Dislocation of elbow, unspecified Ulnohumeral joint	general	374	205785	1.46053	S50-S59
S53.4	Sprain and strain of elbow	general	1040	205119	1.13552	S50-S59
S53	Dislocation, sprain and strain of joints and ligaments of elbow	general	1771	204388	1.17835	S50-S59
S54	Injury of nerves at forearm level	general	167	205992	0.739583	S50-S59
S56.8	Injury of other and unspecified muscles and tendons at forearm level	general	161	205998	0.626263	S50-S59
S56	Injury of muscle and tendon at forearm level	general	541	205618	0.72293	S50-S59
S59	Other and unspecified injuries of forearm	general	280	205879	1.05882	S50-S59
S60.0	Contusion of finger(s) without damage to nail Contusion of finger(s) NOS	general	15042	191117	1.38082	S60-S69
S60.1	Contusion of finger(s) with damage to nail	general	2887	203272	1.16579	S60-S69
S60.2	Contusion of other parts of wrist and hand	general	14489	191670	1.32344	S60-S69
S60.7	Multiple superficial injuries of wrist and hand	general	876	205283	1.27532	S60-S69
S60.8	Other superficial injuries of wrist and hand	general	3764	202395	1.26884	S60-S69
S60.9	Superficial injury of wrist and hand, unspecified	general	1078	205081	1.17778	S60-S69
S60	Superficial injury of wrist and hand	general	34390	171769	1.37566	S60-S69
S61.0	Open wound of finger(s) without damage to nail Open wound of finger(s) NOS	general	19232	186927	0.87191	S60-S69
S61.1	Open wound of finger(s) with damage to nail	general	4620	201539	0.730337	S60-S69
S61.7	Multiple open wounds of wrist and hand	general	2552	203607	0.93921	S60-S69
S61.8	Open wound of other parts of wrist and hand	general	7466	198693	0.668007	S60-S69
S61.9	Open wound of wrist and hand, part unspecified	general	2215	203944	0.629875	S60-S69
S61	Open wound of wrist and hand	general	32458	173701	0.869485	S60-S69
S62.0	Fracture of navicular [scaphoid] bone of hand	general	999	205160	0.62969	S60-S69
S62.00	Fracture of navicular [scaphoid] bone of hand, closed	general	166	205993	1.10127	S60-S69
S62.1	Fracture of other carpal bone(s)	general	1065	205094	1.04808	S60-S69
S62.10	Fracture of other carpal bone(s), closed	general	233	205926	1.26214	S60-S69
S62.2	Fracture of first metacarpal bone	general	570	205589	0.583333	S60-S69
S62.20	Fracture of first metacarpal bone, closed	general	111	206048	0.85	S60-S69
S62.3	Fracture of other metacarpal bone	general	3649	202510	0.431542	S60-S69
S62.30	Fracture of other metacarpal bone, closed	general	690	205469	0.608392	S60-S69
S62.4	Multiple fractures of metacarpal bones	general	292	205867	0.35814	S60-S69
S62.5	Fracture of thumb	general	1847	204312	0.759048	S60-S69
S62.50	Fracture of thumb, closed	general	370	205789	1.35669	S60-S69
S62.51	Fracture of thumb, open	general	102	206057	0.378378	S60-S69
S62.6	Fracture of other finger	general	9194	196965	0.987892	S60-S69
S62.60	Fracture of other finger, closed	general	1773	204386	1.10071	S60-S69
S62.61	Fracture of other finger, open	general	331	205828	0.396624	S60-S69
S62.7	Multiple fractures of fingers	general	334	205825	0.825137	S60-S69
S62.8	Fracture of other and unspecified parts of wrist and hand	general	229	205930	0.832	S60-S69
S62	Fracture at wrist and hand level	general	18803	187356	0.883125	S60-S69
S63.0	Dislocation of wrist	general	302	205857	0.852761	S60-S69
S63.1	Dislocation of finger	general	1595	204564	0.617647	S60-S69
S63.3	Traumatic rupture of ligament of wrist and carpus	general	312	205847	1.78571	S60-S69
S63.4	Traumatic rupture of ligament of finger at metacarpophalangeal and interphalangeal joint(s)	general	1568	204591	0.972327	S60-S69
S63.5	Sprain and strain of wrist	general	4240	201919	1.52531	S60-S69
S63.6	Sprain and strain of finger(s)	general	6345	199814	1.22475	S60-S69
S63.7	Sprain and strain of other and unspecified parts of hand	general	505	205654	1.12185	S60-S69
S63	Dislocation, sprain and strain of joints and ligaments at wrist and hand level	general	14412	191747	1.21757	S60-S69
S64	Injury of nerves at wrist and hand level	general	217	205942	0.854701	S60-S69
S65	Injury of blood vessels at wrist and hand level	general	139	206020	0.828947	S60-S69
S66.0	Injury of long flexor muscle and tendon of thumb at wristand hand level	general	189	205970	0.834951	S60-S69
S66.1	Injury of flexor muscle and tendon of other finger at wristand hand level	general	427	205732	0.623574	S60-S69
S66.2	Injury of extensor muscle and tendon of thumb at wristand hand level	general	270	205889	0.421053	S60-S69
S66.3	Injury of extensor muscle and tendon of other finger atwrist and hand level	general	1482	204677	0.792019	S60-S69
S66.8	Injury of other muscles and tendons at wrist and hand level	general	114	206045	0.965517	S60-S69
S66.9	Injury of unspecified muscle and tendon at wrist and hand level	general	154	206005	0.949367	S60-S69
S66	Injury of muscle and tendon at wrist and hand level	general	2889	203270	0.766972	S60-S69
S67.0	Crushing injury of thumb and other finger(s)	general	252	205907	0.555556	S60-S69
S67	Crushing injury of wrist and hand	general	341	205818	0.578704	S60-S69
S68.0	Traumatic amputation of thumb (complete)(partial)	general	144	206015	0.333333	S60-S69
S68.1	Traumatic amputation of other single finger (complete)(partial)	general	667	205492	0.386694	S60-S69
S68.2	Traumatic amputation of two or more fingers alone(complete)(partial)	general	221	205938	0.284884	S60-S69
S68	Traumatic amputation of wrist and hand	general	1054	205105	0.354756	S60-S69
S69.7	Multiple injuries of wrist and hand	general	147	206012	0.373832	S60-S69
S69.8	Other specified injuries of wrist and hand	general	352	205807	1.04651	S60-S69
S69.9	Unspecified injury of wrist and hand	general	284	205875	0.986014	S60-S69
S69	Other and unspecified injuries of wrist and hand	general	1051	205108	0.939114	S60-S69
S70.0	Contusion of hip	general	3136	203023	1.68263	S70-S79
S70.1	Contusion of thigh	general	1695	204464	1.33471	S70-S79
S70.7	Multiple superficial injuries of hip and thigh	general	182	205977	1.67647	S70-S79
S70.8	Other superficial injuries of hip and thigh	general	669	205490	1.61328	S70-S79
S70.9	Superficial injury of hip and thigh, unspecified	general	228	205931	1.32653	S70-S79
S70	Superficial injury of hip and thigh	general	5971	200188	1.56596	S70-S79
S71.0	Open wound of hip	general	293	205866	1.03472	S70-S79
S71.1	Open wound of thigh	general	1723	204436	0.669574	S70-S79
S71.7	Multiple open wounds of hip and thigh	general	172	205987	1.32432	S70-S79
S71.8	Open wound of other and unspecified parts of pelvic girdle	general	113	206046	0.883333	S70-S79
S71	Open wound of hip and thigh	general	2321	203838	0.758333	S70-S79
S72.0	Fracture of neck of femur	general	732	205427	2.51923	S70-S79
S72.00	Fracture of neck of femur, closed	general	285	205874	2.5625	S70-S79
S72.1	Pertrochanteric fracture	general	407	205752	1.75	S70-S79
S72.10	Pertrochanteric fracture, closed	general	164	205995	2.48936	S70-S79
S72.2	Subtrochanteric fracture	general	125	206034	1.71739	S70-S79
S72.3	Fracture of shaft of femur	general	262	205897	0.984848	S70-S79
S72.4	Fracture of lower end of femur	general	193	205966	1.7971	S70-S79
S72	Fracture of femur	general	1846	204313	1.73887	S70-S79
S73.0	Dislocation of hip	general	115	206044	1.12963	S70-S79
S73.1	Sprain and strain of hip	general	488	205671	1.72626	S70-S79
S73	Dislocation, sprain and strain of joint and ligaments of hip	general	696	205463	1.53091	S70-S79
S76.0	Injury of muscle and tendon of hip	general	148	206011	1.11429	S70-S79
S76.1	Injury of quadriceps muscle and tendon	general	369	205790	0.611354	S70-S79
S76.2	Injury of adductor muscle and tendon of thigh	general	179	205980	0.737864	S70-S79
S76.3	Injury of muscle and tendon of the posterior muscle group at thigh level	general	735	205424	1.03601	S70-S79
S76.4	Injury of other and unspecified muscles and tendons at thigh level	general	405	205754	0.875	S70-S79
S76	Injury of muscle and tendon at hip and thigh level	general	1894	204265	0.924797	S70-S79
S79	Other and unspecified injuries of hip and thigh	general	206	205953	1.28889	S70-S79
S80.0	Contusion of knee	general	15880	190279	1.75551	S80-S89
S80.1	Contusion of other and unspecified parts of lower leg	general	3810	202349	1.26786	S80-S89
S80.7	Multiple superficial injuries of lower leg	general	596	205563	1.24906	S80-S89
S80.8	Other superficial injuries of lower leg	general	3393	202766	1.19186	S80-S89
S80.9	Superficial injury of lower leg, unspecified	general	675	205484	1.55682	S80-S89
S80	Superficial injury of lower leg	general	23273	182886	1.57958	S80-S89
S81.0	Open wound of knee	general	3761	202398	0.977392	S80-S89
S81.7	Multiple open wounds of lower leg	general	929	205230	1.15046	S80-S89
S81.8	Open wound of other parts of lower leg	general	4588	201571	0.874183	S80-S89
S81.9	Open wound of lower leg, part unspecified	general	364	205795	0.989071	S80-S89
S81	Open wound of lower leg	general	9780	196379	0.948984	S80-S89
S82.0	Fracture of patella	general	701	205458	1.69615	S80-S89
S82.00	Fracture of patella, closed	general	189	205970	2.15	S80-S89
S82.1	Fracture of upper end of tibia	general	791	205368	1.47962	S80-S89
S82.10	Fracture of upper end of tibia, closed	general	210	205949	2	S80-S89
S82.2	Fracture of shaft of tibia	general	604	205555	0.813814	S80-S89
S82.3	Fracture of lower end of tibia	general	909	205250	1.03812	S80-S89
S82.30	Fracture of lower end of tibia, closed	general	215	205944	1.19388	S80-S89
S82.4	Fracture of fibula alone	general	1120	205039	1.17899	S80-S89
S82.40	Fracture of fibula alone, closed	general	594	205565	1.57143	S80-S89
S82.5	Fracture of medial malleolus	general	781	205378	0.992347	S80-S89
S82.50	Fracture of medial malleolus, closed	general	188	205971	1.06593	S80-S89
S82.6	Fracture of lateral malleolus	general	4372	201787	1.44382	S80-S89
S82.60	Fracture of lateral malleolus, closed	general	1107	205052	1.8312	S80-S89
S82.7	Multiple fractures of lower leg	general	765	205394	1.65625	S80-S89
S82.70	Multiple fractures of lower leg, closed	general	298	205861	2.17021	S80-S89
S82.8	Fractures of other parts of lower leg	general	1408	204751	1.53694	S80-S89
S82.80	Fractures of other parts of lower leg, closed	general	248	205911	2.35135	S80-S89
S82.9	Fracture of lower leg, part unspecified	general	138	206021	0.864865	S80-S89
S82	Fracture of lower leg, including ankle	general	10987	195172	1.38537	S80-S89
S83.0	Dislocation of patella	general	612	205547	2	S80-S89
S83.1	Dislocation of knee	general	366	205793	1.03333	S80-S89
S83.2	Tear of meniscus, current	general	4148	202011	1.125	S80-S89
S83.3	Tear of articular cartilage of knee, current	general	383	205776	1.01579	S80-S89
S83.4	Sprain and strain involving (fibular)(tibial) collateral ligament of knee	general	6969	199190	1.32999	S80-S89
S83.5	Sprain and strain involving (anterior)(posterior) cruciate ligament of knee	general	1363	204796	1.12637	S80-S89
S83.6	Sprain and strain of other and unspecified parts of knee	general	7327	198832	1.4023	S80-S89
S83.7	Injury to multiple structures of knee	general	1041	205118	1.09036	S80-S89
S83	Dislocation, sprain and strain of joints and ligaments of knee	general	18200	187959	1.35965	S80-S89
S84	Injury of nerves at lower leg level	general	142	206017	0.731707	S80-S89
S85	Injury of blood vessels at lower leg level	general	125	206034	0.923077	S80-S89
S86.0	Injury of Achilles tendon	general	1264	204895	0.459584	S80-S89
S86.1	Injury of other muscle(s) and tendon(s) of posterior muscle group at lower leg level	general	1416	204743	0.908356	S80-S89
S86.2	Injury of muscle(s) and tendon(s) of anterior muscle group at lower leg level	general	136	206023	0.863014	S80-S89
S86.3	Injury of muscle(s) and tendon(s) of peroneal muscle group at lower leg level	general	699	205460	1.17081	S80-S89
S86.8	Injury of other muscles and tendons at lower leg level	general	361	205798	1.11111	S80-S89
S86.9	Injury of unspecified muscle and tendon at lower leg level	general	426	205733	1.18462	S80-S89
S86	Injury of muscle and tendon at lower leg level	general	4335	201824	0.839202	S80-S89
S89.8	Other specified injuries of lower leg	general	222	205937	1.3617	S80-S89
S89.9	Unspecified injury of lower leg	general	186	205973	1.48	S80-S89
S89	Other and unspecified injuries of lower leg	general	524	205635	1.38182	S80-S89
S90.0	Contusion of ankle	general	4577	201582	0.898382	S90-S99
S90.1	Contusion of toe(s) without damage to nail	general	10217	195942	1.80687	S90-S99
S90.2	Contusion of toe(s) with damage to nail	general	1953	204206	1.31124	S90-S99
S90.3	Contusion of other and unspecified parts of foot	general	9578	196581	1.29798	S90-S99
S90.7	Multiple superficial injuries of ankle and foot	general	316	205843	1.50794	S90-S99
S90.8	Other superficial injuries of ankle and foot	general	2698	203461	1.56464	S90-S99
S90.9	Superficial injury of ankle and foot, unspecified	general	819	205340	1.33333	S90-S99
S90	Superficial injury of ankle and foot	general	27983	178176	1.44137	S90-S99
S91.0	Open wound of ankle	general	1978	204181	0.862524	S90-S99
S91.1	Open wound of toe(s) without damage to nail	general	1652	204507	0.892325	S90-S99
S91.2	Open wound of toe(s) with damage to nail	general	866	205293	0.972665	S90-S99
S91.3	Open wound of other parts of foot	general	5743	200416	0.873736	S90-S99
S91.7	Multiple open wounds of ankle and foot	general	317	205842	0.898204	S90-S99
S91	Open wound of ankle and foot	general	10720	195439	0.904762	S90-S99
S92.0	Fracture of calcaneus	general	797	205362	0.535645	S90-S99
S92.00	Fracture of calcaneus, closed	general	216	205943	0.61194	S90-S99
S92.1	Fracture of talus	general	374	205785	0.87	S90-S99
S92.2	Fracture of other tarsal bone(s)	general	867	205292	1.40166	S90-S99
S92.20	Fracture of other tarsal bone(s), closed	general	262	205897	1.8172	S90-S99
S92.3	Fracture of metatarsal bone	general	4319	201840	1.64321	S90-S99
S92.30	Fracture of metatarsal bone, closed	general	1391	204768	1.70623	S90-S99
S92.4	Fracture of great toe	general	3026	203133	0.966212	S90-S99
S92.40	Fracture of great toe, closed	general	839	205320	1.23138	S90-S99
S92.5	Fracture of other toe	general	6010	200149	2.02771	S90-S99
S92.50	Fracture of other toe, closed	general	2025	204134	2.55888	S90-S99
S92.7	Multiple fractures of foot	general	361	205798	0.880208	S90-S99
S92.70	Multiple fractures of foot, closed	general	118	206041	1.31373	S90-S99
S92.9	Fracture of foot, unspecified	general	203	205956	1.20652	S90-S99
S92	Fracture of foot, except ankle	general	17649	188510	1.52851	S90-S99
S93.0	Dislocation of ankle joint	general	980	205179	1.39609	S90-S99
S93.1	Dislocation of toe(s)	general	400	205759	1.1978	S90-S99
S93.2	Rupture of ligaments at ankle and foot level	general	6721	199438	1.10822	S90-S99
S93.3	Dislocation of other and unspecified parts of foot	general	573	205586	1.21236	S90-S99
S93.4	Sprain and strain of ankle	general	24096	182063	1.38338	S90-S99
S93.5	Sprain and strain of toe(s)	general	2091	204068	1.75858	S90-S99
S93.6	Sprain and strain of other and unspecified parts of foot	general	8392	197767	1.6863	S90-S99
S93	Dislocation, sprain and strain of joints and ligaments at ankle and foot level	general	38473	167686	1.46306	S90-S99
S96.8	Injury of other muscles and tendons at ankle and foot level	general	423	205736	1.16923	S90-S99
S96.9	Injury of unspecified muscle and tendon at ankle and foot level	general	372	205787	1.28221	S90-S99
S96	Injury of muscle and tendon at ankle and foot level	general	1277	204882	1.09002	S90-S99
S97.1	Crushing injury of toe(s)	general	108	206051	1.29787	S90-S99
S97	Crushing injury of ankle and foot	general	154	206005	1.16901	S90-S99
S99.8	Other specified injuries of ankle and foot	general	303	205856	1.31298	S90-S99
S99.9	Unspecified injury of ankle and foot	general	307	205852	1.84259	S90-S99
S99	Other and unspecified injuries of ankle and foot	general	907	205252	1.58405	S90-S99
T00.0	Superficial injuries involving head with neck	general	156	206003	1.08	T00-T07
T00.1	Superficial injuries involving thorax with abdomen, lower back and pelvis	general	111	206048	1.3125	T00-T07
T00.2	Superficial injuries involving multiple regions of upper limb(s)	general	233	205926	1.53261	T00-T07
T00.3	Superficial injuries involving multiple regions of lower limb(s) Superficial injuries of sites classifiable to S70.-, S80.-, S90.- and T13.0	general	204	205955	1.91429	T00-T07
T00.6	Superficial injuries involving multiple regions of upper limb(s) with lower limb(s)	general	297	205862	1.4958	T00-T07
T00.8	Superficial injuries involving other combinations of body regions	general	1779	204380	1.50917	T00-T07
T00.9	Multiple superficial injuries, unspecified Multiple:	general	1120	205039	1.12524	T00-T07
T00	Superficial injuries involving multiple body regions	general	3969	202190	1.3527	T00-T07
T01.8	Open wounds involving other combinations of body regions	general	137	206022	0.75641	T00-T07
T01	Open wounds involving multiple body regions	general	410	205749	0.814159	T00-T07
T02.8	Fractures involving other combinations of body regions	general	201	205958	0.732759	T00-T07
T02	Fractures involving multiple body regions	general	487	205672	0.844697	T00-T07
T06.8	Other specified injuries involving multiple body regions	general	311	205848	0.787356	T00-T07
T06	Other injuries involving multiple body regions, not elsewhere classified	general	344	205815	0.737374	T00-T07
T11	Other injuries of upper limb, level unspecified	general	172	205987	1.38889	T08-T14
T13	Other injuries of lower limb, level unspecified	general	299	205860	1.79439	T08-T14
T14.0	Superficial injury of unspecified body region	general	2197	203962	1.87942	T08-T14
T14.1	Open wound of unspecified body region	general	709	205450	1.68561	T08-T14
T14	Injury of unspecified body region	general	3223	202936	1.78565	T08-T14
T15.0	Foreign body in cornea	general	9506	196653	0.13613	T15-T19
T15.1	Foreign body in conjunctival sac	general	8106	198053	0.742102	T15-T19
T15.8	Foreign body in other and multiple parts of external eye	general	301	205858	0.355856	T15-T19
T15.9	Foreign body on external eye, part unspecified	general	1040	205119	0.329923	T15-T19
T15	Foreign body on external eye	general	17161	188998	0.409528	T15-T19
T16	Foreign body in ear	general	3283	202876	1.66045	T15-T19
T17.1	Foreign body in nostril	general	160	205999	1.53968	T15-T19
T17.2	Foreign body in pharynx	general	1490	204669	1.98597	T15-T19
T17.3	Foreign body in larynx	general	196	205963	2.56364	T15-T19
T17	Foreign body in respiratory tract	general	2045	204114	1.9298	T15-T19
T18.1	Foreign body in oesophagus	general	396	205763	1.67568	T15-T19
T18.9	Foreign body in alimentary tract, part unspecified	general	107	206052	1.97222	T15-T19
T18	Foreign body in alimentary tract	general	740	205419	1.69091	T15-T19
T20.1	Burn of first degree of head and neck	general	285	205874	0.83871	T20-T25
T20.2	Burn of second degree of head and neck	general	277	205882	0.619883	T20-T25
T20	Burn and corrosion of head and neck	general	683	205476	0.720403	T20-T25
T21.1	Burn of first degree of trunk	general	232	205927	1.49462	T20-T25
T21.2	Burn of second degree of trunk	general	638	205521	1.337	T20-T25
T21	Burn and corrosion of trunk	general	1010	205149	1.35431	T20-T25
T22.0	Burn of unspecified degree of shoulder and upper limb, except wrist and hand	general	115	206044	1.12963	T20-T25
T22.1	Burn of first degree of shoulder and upper limb, except wrist and hand	general	251	205908	1.64211	T20-T25
T22.2	Burn of second degree of shoulder and upper limb, except wrist and hand	general	894	205265	1.25758	T20-T25
T22	Burn and corrosion of shoulder and upper limb, except wrist and hand	general	1447	204712	1.26803	T20-T25
T23.0	Burn of unspecified degree of wrist and hand	general	305	205854	1.54167	T20-T25
T23.1	Burn of first degree of wrist and hand	general	578	205581	2.01042	T20-T25
T23.2	Burn of second degree of wrist and hand	general	1782	204377	1.4411	T20-T25
T23.3	Burn of third degree of wrist and hand	general	103	206056	0.943396	T20-T25
T23	Burn and corrosion of wrist and hand	general	2918	203241	1.52204	T20-T25
T24.0	Burn of unspecified degree of hip and lower limb, except ankle and foot	general	169	205990	1.6	T20-T25
T24.1	Burn of first degree of hip and lower limb, except ankle and foot	general	232	205927	1.79518	T20-T25
T24.2	Burn of second degree of hip and lower limb, except ankleand foot	general	1207	204952	1.67627	T20-T25
T24	Burn and corrosion of hip and lower limb, except ankle and foot	general	1857	204302	1.65286	T20-T25
T25.0	Burn of unspecified degree of ankle and foot	general	115	206044	1.875	T20-T25
T25.1	Burn of first degree of ankle and foot	general	177	205982	1.56522	T20-T25
T25.2	Burn of second degree of ankle and foot	general	812	205347	1.42388	T20-T25
T25	Burn and corrosion of ankle and foot	general	1267	204892	1.44123	T20-T25
T26.0	Burn of eyelid and periocular area	general	153	206006	0.663043	T20-T32
T26.1	Burn of cornea and conjunctival sac	general	482	205677	0.530159	T20-T32
T26.6	Corrosion of cornea and conjunctival sac	general	717	205442	1.02542	T20-T32
T26	Burn and corrosion confined to eye and adnexa	general	1457	204702	0.792128	T20-T32
T28	Burn and corrosion of other internal organs	general	122	206037	1.34615	T20-T32
T29.2	Burns of multiple regions, no more than second-degree burns mentioned	general	408	205751	0.915493	T20-T32
T29.3	Burns of multiple regions, at least one burn of third degree mentioned	general	121	206038	0.551282	T20-T32
T29	Burns and corrosions of multiple body regions	general	624	205535	0.92	T20-T32
T30	Burn and corrosion, body region unspecified	general	138	206021	2.06667	T20-T32
T31.0	Burns involving less than 10% of body surface	general	175	205984	0.804124	T20-T32
T31	Burns classified according to extent of body surface involved	general	255	205904	0.758621	T20-T32
T33.8	Superficial frostbite of ankle and foot	general	105	206054	0.666667	T33-T35
T33	Superficial frostbite	general	279	205880	0.650888	T33-T35
T39.3	Other nonsteroidal anti-inflammatory drugs [NSAID]	general	165	205994	3.85294	T36-T50
T39	Poisoning by nonopioid analgesics, antipyretics and antirheumatics	general	345	205814	3.48052	T36-T50
T40	Poisoning by narcotics and psychodysleptics [hallucinogens]	general	303	205856	0.731429	T36-T50
T42.4	Benzodiazepines	general	572	205587	3.17518	T36-T50
T42.6	Other antiepileptic and sedative-hypnotic drugs	general	163	205996	2.39583	T36-T50
T42	Poisoning by antiepileptic, sedative-hypnotic and antiparkinsonism drugs	general	899	205260	2.94298	T36-T50
T43.0	Tricyclic and tetracyclic antidepressants	general	137	206022	3.02941	T36-T50
T43.2	Other and unspecified antidepressants	general	254	205905	4.90698	T36-T50
T43.5	Other and unspecified antipsychotics and neuroleptics	general	132	206027	2.88235	T36-T50
T43.8	Other psychotropic drugs, NOS	general	100	206059	3.54545	T36-T50
T43	Poisoning by psychotropic drugs, not elsewhere classified	general	700	205459	3.11765	T36-T50
T45.5	Anticoagulants	general	182	205977	0.857143	T36-T50
T45	Poisoning by primarily systemic and haematological agents, not elsewhere classified	general	221	205938	0.955752	T36-T50
T46	Poisoning by agents primarily affecting the cardiovascular system	general	156	206003	2.3913	T36-T50
T50.9	Other and unspecified drugs, medicaments and biological substances	general	158	206001	2.95	T36-T50
T50	Poisoning by diuretics and other and unspecified drugs, medicaments and biological substances	general	197	205962	2.94	T36-T50
T51.0	Ethanol	general	1842	204317	0.757634	T51-T65
T51.9	Alcohol, unspecified	general	150	206009	0.595745	T51-T65
T51	Toxic effect of alcohol	general	2198	203961	0.732072	T51-T65
T58	Toxic effect of carbon monoxide	general	496	205663	1.86705	T51-T65
T59	Toxic effect of other gases, fumes and vapours	general	121	206038	1.32692	T51-T65
T62	Toxic effect of other noxious substances eaten as food	general	153	206006	2.4	T51-T65
T63.0	Snake venom	general	141	206018	1.31148	T51-T65
T63.4	Venom of other arthropods	general	11527	194632	2.00104	T51-T65
T63.8	Toxic effect of contact with other venomous animals	general	442	205717	2.06944	T51-T65
T63.9	Toxic effect of contact with unspecified venomous animal	general	245	205914	2.35616	T51-T65
T63	Toxic effect of contact with venomous animals	general	12787	193372	2.01723	T51-T65
T65	Toxic effect of other and unspecified substances	general	163	205996	1.36232	T51-T65
T67.0	Heatstroke and sunstroke	general	172	205987	2.07143	T66-T78
T67	Effects of heat and light	general	316	205843	1.95327	T66-T78
T68	Hypothermia	general	156	206003	0.625	T66-T78
T70	Effects of air pressure and water pressure	general	120	206039	0.714286	T66-T78
T71	Asphyxiation	general	141	206018	0.424242	T66-T78
T73.3	Exhaustion due to excessive exertion	general	108	206051	1.11765	T66-T78
T73	Effects of other deprivation	general	120	206039	1.06897	T66-T78
T75.2	Effects of vibration	general	127	206032	0.165138	T66-T78
T75.4	Effects of electric current	general	106	206053	0.558824	T66-T78
T75	Effects of other external causes	general	367	205792	0.609649	T66-T78
T78.0	Anaphylactic shock due to adverse food reaction	general	105	206054	2.3871	T66-T78
T78.2	Anaphylactic shock, unspecified	general	648	205511	1.76923	T66-T78
T78.3	Angioneurotic oedema	general	1115	205044	2.7291	T66-T78
T78.4	Allergy, unspecified	general	5118	201041	2.82511	T66-T78
T78	Adverse effects, not elsewhere classified	general	6775	199384	2.66018	T66-T78
T79.2	Traumatic secondary and recurrent haemorrhage	general	103	206056	0.716667	T79-T79
T79.3	Post-traumatic wound infection, not elsewhere classified	general	619	205540	0.958861	T79-T79
T79.8	Other early complications of trauma	general	161	205998	0.894118	T79-T79
T79	Certain early complications of trauma, not elsewhere classified	general	1083	205076	0.893357	T79-T79
T80	Complications following infusion, transfusion and therapeutic injection	general	190	205969	2.39286	T80-T88
T81.0	Haemorrhage and haematoma complicating a procedure, not elsewhere classified	general	2116	204043	1.58364	T80-T88
T81.2	Accidental puncture and laceration during a procedure, not elsewhere classified	general	241	205918	3.22807	T80-T88
T81.3	Disruption of operation wound, not elsewhere classified Dehiscence of operation wound Rupture	general	469	205690	1.35678	T80-T88
T81.4	Infection following a procedure, not elsewhere classified Abscess:	general	1595	204564	1.18793	T80-T88
T81.8	Other complications of procedures, not elsewhere classified	general	670	205489	1.607	T80-T88
T81.9	Unspecified complication of procedure	general	106	206053	2.3125	T80-T88
T81	Complications of procedures, not elsewhere classified	general	4967	201192	1.52517	T80-T88
T82	Complications of cardiac and vascular prosthetic devices, implants and grafts	general	376	205783	0.852217	T80-T88
T83	Complications of genitourinary prosthetic devices, implants and grafts	general	163	205996	3.79412	T80-T88
T84.0	Mechanical complication of internal joint prosthesis	general	718	205441	2.02954	T80-T88
T84.1	Mechanical complication of internal fixation device of bones of limb	general	285	205874	1.93814	T80-T88
T84.5	Infection and inflammatory reaction due to internal joint prosthesis	general	272	205887	0.956835	T80-T88
T84.6	Infection and inflammatory reaction due to internal fixation device [any site]	general	180	205979	1.04545	T80-T88
T84.8	Other complications of internal orthopaedic prosthetic devices, implants and grafts	general	178	205981	2.23636	T80-T88
T84	Complications of internal orthopaedic prosthetic devices, implants and grafts	general	1478	204681	1.69217	T80-T88
T85.2	Mechanical complication of intraocular lens	general	134	206025	1.12698	T80-T88
T85	Complications of other internal prosthetic devices, implants and grafts	general	365	205794	1.78626	T80-T88
T86.1	Kidney transplant failure and rejection	general	134	206025	0.887324	T80-T88
T86	Failure and rejection of transplanted organs and tissues	general	214	205945	1	T80-T88
T88.1	Other complications following immunization, not elsewhere	general	1750	204409	3.56919	T80-T88
T88.7	Unspecified adverse effect of drug or medicament	general	298	205861	3.19718	T80-T88
T88.8	Other specified complications of surgical and medical care, not elsewhere classified	general	922	205237	1.43915	T80-T88
T88.9	Complication of surgical and medical care, unspecified	general	260	205899	1.70833	T80-T88
T88	Other complications of surgical and medical care, not elsewhere classified	general	3371	202788	2.4398	T80-T88
T90.0	Sequelae of superficial injury of head	general	102	206057	1.68421	T90-T98
T90.2	Sequelae of fracture of skull and facial bones	general	142	206017	0.543478	T90-T98
T90.4	Sequelae of injury of eye and orbit	general	186	205973	0.47619	T90-T98
T90.5	Sequelae of intracranial injury	general	827	205332	0.786177	T90-T98
T90	Sequelae of injuries of head	general	1481	204678	0.844334	T90-T98
T91.1	Sequelae of fracture of spine	general	1103	205056	1.28364	T90-T98
T91.2	Sequelae of other fracture of thorax and pelvis	general	246	205913	1.15789	T90-T98
T91.3	Sequelae of injury of spinal cord	general	145	206014	0.464646	T90-T98
T91.8	Sequelae of other specified injuries of neck and trunk	general	398	205761	1.32749	T90-T98
T91	Sequelae of injuries of neck and trunk	general	1890	204269	1.26619	T90-T98
T92.0	Sequelae of open wound of upper limb	general	331	205828	0.947059	T90-T98
T92.1	Sequelae of fracture of arm	general	1807	204352	1.6	T90-T98
T92.2	Sequelae of fracture at wrist and hand level	general	823	205336	1.57994	T90-T98
T92.3	Sequelae of dislocation, sprain and strain of upper limb	general	931	205228	0.858283	T90-T98
T92.4	Sequelae of injury of nerve of upper limb	general	227	205932	0.956897	T90-T98
T92.5	Sequelae of injury of muscle and tendon of upper limb	general	721	205438	0.85347	T90-T98
T92.6	Sequelae of crushing injury and traumatic amputation of upper limb	general	213	205946	0.383117	T90-T98
T92.8	Sequelae of other specified injuries of upper limb	general	529	205630	0.996226	T90-T98
T92.9	Sequelae of unspecified injury of upper limb	general	133	206026	1.33333	T90-T98
T92	Sequelae of injuries of upper limb	general	5336	200823	1.18599	T90-T98
T93.0	Sequelae of open wound of lower limb	general	217	205942	1.02804	T90-T98
T93.1	Sequelae of fracture of femur	general	501	205658	1.56923	T90-T98
T93.2	Sequelae of other fractures of lower limb	general	2314	203845	1.46958	T90-T98
T93.3	Sequelae of dislocation, sprain and strain of lower limb	general	1569	204590	1.48653	T90-T98
T93.5	Sequelae of injury of muscle and tendon of lower limb	general	596	205563	0.966997	T90-T98
T93.8	Sequelae of other specified injuries of lower limb	general	590	205569	1.44813	T90-T98
T93.9	Sequelae of unspecified injury of lower limb	general	131	206028	1.01538	T90-T98
T93	Sequelae of injuries of lower limb	general	5920	200239	1.41929	T90-T98
T94	Sequelae of injuries involving multiple and unspecified body regions	general	113	206046	0.948276	T90-T98
T95.2	Sequelae of burn, corrosion and frostbite of upper limb Sequelae of injury classifiable to T22–T23, T33.4–T33.5, T34.4–T34.5 and T35.4	general	101	206058	1.40476	T90-T98
T95	Sequelae of burns, corrosions and frostbite	general	263	205896	1.15574	T90-T98
T98	Sequelae of other and unspecified effects of external causes	general	161	205998	1.23611	T90-T98
U07.1	COVID-19, virus identified	general	76695	129464	2.15371	U00-U49
U07.2	COVID-19, virus not identified	general	52772	153387	2.36964	U00-U49
U07	Emergency use of U07	general	111497	94662	2.16852	U00-U49
U08.9	Personal history of COVID-19, unspecified	general	373	205786	9.08108	U00-U49
U08	Personal history of COVID-19	general	1441	204718	4.607	U00-U49
U09.9	Post COVID-19 condition, unspecified	general	757	205402	3.11413	U00-U49
U09	Post COVID-19 condition	general	1476	204683	2.90476	U00-U49
U11.9	Need for immunization against COVID-19, unspecified	general	28254	177905	1.98794	U00-U49
U11	Need for immunization against COVID-19	general	72489	133670	1.88146	U00-U49
U12.9	COVID-19 vaccines causing adverse effects in therapeutic use, unspecified	general	198	205961	3.71429	U00-U49
U12	COVID-19 vaccines causing adverse effects in therapeutic use	general	461	205698	3.65657	U00-U49
V01.01	Pedestrian injured in collision with pedal cycle, Nontraffic accident, While engaged in leisure activity	general	124	206035	1.6383	V01-V09
V01	Pedestrian injured in collision with pedal cycle	general	537	205622	1.39732	V01-V09
V03.0	Pedestrian injured in collision with car, pick-up truck or van, Nontraffic accident	general	104	206055	2.05882	V01-V09
V03.1	Pedestrian injured in collision with car, pick-up truck or van, Traffic accident	general	386	205773	2.13821	V01-V09
V03.11	Pedestrian injured in collision with car, pick-up truck or van, Traffic accident, While engaged in leisure activity	general	179	205980	2.44231	V01-V09
V03.9	Pedestrian injured in collision with car, pick-up truck or van, Unspecified whether traffic or nontraffic accident	general	151	206008	2.51163	V01-V09
V03	Pedestrian injured in collision with car, pick-up truck or van	general	1063	205096	2.13569	V01-V09
V09	Pedestrian injured in other and unspecified transport accidents	general	137	206022	1.04478	V01-V09
V10	Pedal cyclist injured in collision with pedestrian or animal	general	148	206011	1	V10-V19
V11	Pedal cyclist injured in collision with other pedal cycle	general	278	205881	1.18898	V10-V19
V13.4	Driver injured in traffic accident	general	141	206018	0.639535	V10-V19
V13.41	Driver injured in traffic accident, While engaged in leisure activity	general	139	206020	1.13846	V10-V19
V13	Pedal cyclist injured in collision with car, pick-up truck or van	general	529	205630	0.95203	V10-V19
V17.01	Driver injured in nontraffic accident, While engaged in leisure activity	general	136	206023	1.06061	V10-V19
V17	Pedal cyclist injured in collision with fixed or stationary object	general	498	205661	0.92278	V10-V19
V18.0	Driver injured in nontraffic accident	general	2100	204059	0.796407	V10-V19
V18.00	Driver injured in nontraffic accident, While engaged in sports activity	general	353	205806	0.423387	V10-V19
V18.01	Driver injured in nontraffic accident, While engaged in leisure activity	general	1547	204612	1.0821	V10-V19
V18.1	Passenger injured in nontraffic accident	general	130	206029	0.911765	V10-V19
V18.4	Driver injured in traffic accident	general	411	205748	0.719665	V10-V19
V18.41	Driver injured in traffic accident, While engaged in leisure activity	general	271	205888	1.02239	V10-V19
V18.9	Unspecified pedal cyclist injured in traffic accident	general	525	205634	0.666667	V10-V19
V18	Pedal cyclist injured in noncollision transport accident	general	6172	199987	0.841838	V10-V19
V19.3	Pedal cyclist [any] injured in unspecified nontraffic accident	general	128	206031	1.28571	V10-V19
V19	Pedal cyclist injured in other and unspecified transport accidents	general	544	205615	0.801325	V10-V19
V23	Motorcycle rider injured in collision with car, pick-up truck or van	general	261	205898	0.318182	V20-V29
V27	Motorcycle rider injured in collision with fixed or stationary object	general	130	206029	0.262136	V20-V29
V28.0	Driver injured in nontraffic accident	general	518	205641	0.242206	V20-V29
V28.00	Driver injured in nontraffic accident, While engaged in sports activity	general	179	205980	0.0654762	V20-V29
V28.01	Driver injured in nontraffic accident, While engaged in leisure activity	general	319	205840	0.393013	V20-V29
V28.4	Driver injured in traffic accident	general	168	205991	0.226277	V20-V29
V28.41	Driver injured in traffic accident, While engaged in leisure activity	general	116	206043	0.318182	V20-V29
V28.9	Unspecified motorcycle rider injured in traffic accident	general	142	206017	0.193277	V20-V29
V28	Motorcycle rider injured in noncollision transport accident	general	1597	204562	0.274541	V20-V29
V29	Motorcycle rider injured in other and unspecified transport accidents	general	319	205840	0.307377	V20-V29
V40	Car occupant injured in collision with pedestrian or animal	general	139	206020	2.02174	V40-V49
V43.0	Driver injured in nontraffic accident	general	168	205991	1.84746	V40-V49
V43.4	Person injured while boarding or alighting	general	223	205936	2.23188	V40-V49
V43.5	Driver injured in traffic accident	general	601	205558	1.46311	V40-V49
V43.51	Driver injured in traffic accident, While engaged in leisure activity	general	310	205849	1.7193	V40-V49
V43.6	Passenger injured in traffic accident	general	359	205800	4.12857	V40-V49
V43.61	Passenger injured in traffic accident, While engaged in leisure activity	general	160	205999	3.44444	V40-V49
V43.9	Unspecified car occupant injured in traffic accident	general	202	205957	2.20635	V40-V49
V43	Car occupant injured in collision with car, pick-up truck or van	general	2709	203450	1.91604	V40-V49
V44	Car occupant injured in collision with heavy transport vehicle or bus	general	163	205996	1.54688	V40-V49
V47	Car occupant injured in collision with fixed or stationary object	general	472	205687	0.991561	V40-V49
V48.5	Driver injured in traffic accident	general	108	206051	1.11765	V40-V49
V48.51	Driver injured in traffic accident, While engaged in leisure activity	general	119	206040	1.47917	V40-V49
V48	Car occupant injured in noncollision transport accident	general	975	205184	1.28873	V40-V49
V49.4	Driver injured in collision with other and unspecified motor vehicles in traffic accident	general	336	205823	0.931034	V40-V49
V49.5	Passenger injured in collision with other and unspecified motor vehicles in traffic accident	general	232	205927	2.51515	V40-V49
V49.9	Car occupant [any] injured in unspecified traffic accident	general	234	205925	1.46316	V40-V49
V49	Car occupant injured in other and unspecified transport accidents	general	1101	205058	1.33758	V40-V49
V78	Bus occupant injured in noncollision transport accident	general	253	205906	6.90625	V70-V79
V80.0	Rider or occupant injured by fall from or being thrown from animal or animal-drawn vehicle in noncollision accident	general	221	205938	12	V80-V89
V80	Animal-rider or occupant of animal-drawn vehicle injured in transport accident	general	333	205826	15.65	V80-V89
V82	Occupant of streetcar injured in transport accident	general	165	205994	6.85714	V80-V89
V85	Occupant of special construction vehicle injured in transport accident	general	138	206021	0.5	V80-V89
V86	Occupant of special all-terrain or other motor vehicle designed primarily for off-road use, injured in transport accident	general	220	205939	0.294118	V80-V89
W00.0	Home	general	868	205291	1.8	W00-W19
W00.00	Home, While engaged in sports activity	general	325	205834	1.24138	W00-W19
W00.01	Home, While engaged in leisure activity	general	2466	203693	1.87748	W00-W19
W00.03	Home, While engaged in other types of work	general	157	206002	1.24286	W00-W19
W00.08	Home, While engaged in other specified activities	general	319	205840	1.63636	W00-W19
W00.09	Home, During unspecified activity	general	193	205966	1.57333	W00-W19
W00.1	Residential institution	general	165	205994	1.66129	W00-W19
W00.11	Residential institution, While engaged in leisure activity	general	175	205984	1.65152	W00-W19
W00.21	School, other institution and public administrative area, While engaged in leisure activity	general	202	205957	2.10769	W00-W19
W00.30	Sports and athletics area, While engaged in sports activity	general	262	205897	1.23932	W00-W19
W00.31	Sports and athletics area, While engaged in leisure activity	general	138	206021	1.46429	W00-W19
W00.4	Street and highway	general	854	205305	2.63404	W00-W19
W00.41	Street and highway, While engaged in leisure activity	general	7182	198977	2.49319	W00-W19
W00.42	Street and highway, While working for income	general	218	205941	1.75949	W00-W19
W00.48	Street and highway, While engaged in other specified activities	general	957	205202	2.72374	W00-W19
W00.49	Street and highway, During unspecified activity	general	987	205172	2.21498	W00-W19
W00.8	Other specified places	general	169	205990	1.48529	W00-W19
W00.80	Other specified places, While engaged in sports activity	general	150	206009	1.17391	W00-W19
W00.81	Other specified places, While engaged in leisure activity	general	575	205584	1.67442	W00-W19
W00.88	Other specified places, While engaged in other specified activities	general	397	205762	2.12598	W00-W19
W00.89	Other specified places, During unspecified activity	general	266	205893	2.45455	W00-W19
W00.91	Unspecified place, While engaged in leisure activity	general	224	205935	1.4086	W00-W19
W00.99	Unspecified place, During unspecified activity	general	380	205779	2.33333	W00-W19
W00	Fall on same level involving ice and snow	general	19341	186818	1.98749	W00-W19
W01.0	Home	general	4274	201885	1.82859	W00-W19
W01.00	Home, While engaged in sports activity	general	1261	204898	0.893393	W00-W19
W01.01	Home, While engaged in leisure activity	general	17171	188988	1.90689	W00-W19
W01.02	Home, While working for income	general	168	205991	1.24	W00-W19
W01.03	Home, While engaged in other types of work	general	495	205664	1.79661	W00-W19
W01.04	Home, While resting, sleeping, eating or engaging in other vital activities	general	283	205876	2.32941	W00-W19
W01.08	Home, While engaged in other specified activities	general	2114	204045	1.6131	W00-W19
W01.09	Home, During unspecified activity	general	1352	204807	2.04505	W00-W19
W01.1	Residential institution	general	584	205575	1.58407	W00-W19
W01.10	Residential institution, While engaged in sports activity	general	301	205858	0.835366	W00-W19
W01.11	Residential institution, While engaged in leisure activity	general	1447	204712	1.88822	W00-W19
W01.12	Residential institution, While working for income	general	119	206040	1.38	W00-W19
W01.18	Residential institution, While engaged in other specified activities	general	134	206025	1.91304	W00-W19
W01.19	Residential institution, During unspecified activity	general	154	206005	1.96154	W00-W19
W01.2	School, other institution and public administrative area	general	392	205767	1.48101	W00-W19
W01.20	School, other institution and public administrative area, While engaged in sports activity	general	1128	205031	1.06972	W00-W19
W01.21	School, other institution and public administrative area, While engaged in leisure activity	general	1086	205073	1.715	W00-W19
W01.22	School, other institution and public administrative area, While working for income	general	416	205743	3.11881	W00-W19
W01.28	School, other institution and public administrative area, While engaged in other specified activities	general	298	205861	1.42276	W00-W19
W01.29	School, other institution and public administrative area, During unspecified activity	general	150	206009	1.88462	W00-W19
W01.3	Sports and athletics area	general	805	205354	0.530418	W00-W19
W01.30	Sports and athletics area, While engaged in sports activity	general	6879	199280	0.501309	W00-W19
W01.31	Sports and athletics area, While engaged in leisure activity	general	966	205193	0.563107	W00-W19
W01.38	Sports and athletics area, While engaged in other specified activities	general	109	206050	0.557143	W00-W19
W01.39	Sports and athletics area, During unspecified activity	general	103	206056	0.66129	W00-W19
W01.4	Street and highway	general	1509	204650	2.21064	W00-W19
W01.40	Street and highway, While engaged in sports activity	general	292	205867	1.336	W00-W19
W01.41	Street and highway, While engaged in leisure activity	general	10460	195699	2.00575	W00-W19
W01.42	Street and highway, While working for income	general	210	205949	1.44186	W00-W19
W01.48	Street and highway, While engaged in other specified activities	general	1345	204814	2.1872	W00-W19
W01.49	Street and highway, During unspecified activity	general	2283	203876	1.64849	W00-W19
W01.51	Trade and service area, While engaged in leisure activity	general	643	205516	2.31443	W00-W19
W01.52	Trade and service area, While working for income	general	559	205600	2.25	W00-W19
W01.58	Trade and service area, While engaged in other specified activities	general	104	206055	1.47619	W00-W19
W01.62	Industrial and construction area, While working for income	general	547	205612	0.854237	W00-W19
W01.8	Other specified places	general	851	205308	1.3	W00-W19
W01.80	Other specified places, While engaged in sports activity	general	545	205614	0.708464	W00-W19
W01.81	Other specified places, While engaged in leisure activity	general	3333	202826	1.67496	W00-W19
W01.82	Other specified places, While working for income	general	468	205691	1.54348	W00-W19
W01.88	Other specified places, While engaged in other specified activities	general	2881	203278	1.64312	W00-W19
W01.89	Other specified places, During unspecified activity	general	1436	204723	1.42159	W00-W19
W01.9	Unspecified place	general	699	205460	1.43554	W00-W19
W01.90	Unspecified place, While engaged in sports activity	general	120	206039	0.791045	W00-W19
W01.91	Unspecified place, While engaged in leisure activity	general	727	205432	1.68266	W00-W19
W01.98	Unspecified place, While engaged in other specified activities	general	412	205747	1.575	W00-W19
W01.99	Unspecified place, During unspecified activity	general	3734	202425	1.62035	W00-W19
W01	Fall on same level from slipping, tripping and stumbling	general	61120	145039	1.54349	W00-W19
W02.00	Home, While engaged in sports activity	general	138	206021	1.0597	W00-W19
W02.01	Home, While engaged in leisure activity	general	522	205637	1.38356	W00-W19
W02.3	Sports and athletics area	general	132	206027	1.12903	W00-W19
W02.30	Sports and athletics area, While engaged in sports activity	general	1375	204784	1.28027	W00-W19
W02.31	Sports and athletics area, While engaged in leisure activity	general	291	205868	1.55263	W00-W19
W02.4	Street and highway	general	134	206025	1.09375	W00-W19
W02.40	Street and highway, While engaged in sports activity	general	275	205884	1.18254	W00-W19
W02.41	Street and highway, While engaged in leisure activity	general	882	205277	1.40984	W00-W19
W02.48	Street and highway, While engaged in other specified activities	general	105	206054	1.56098	W00-W19
W02.49	Street and highway, During unspecified activity	general	175	205984	1.36486	W00-W19
W02.8	Other specified places	general	212	205947	0.892857	W00-W19
W02.80	Other specified places, While engaged in sports activity	general	581	205578	1.02439	W00-W19
W02.81	Other specified places, While engaged in leisure activity	general	1233	204926	1.12953	W00-W19
W02.88	Other specified places, While engaged in other specified activities	general	388	205771	1.32335	W00-W19
W02.91	Unspecified place, While engaged in leisure activity	general	108	206051	1.57143	W00-W19
W02.99	Unspecified place, During unspecified activity	general	148	206011	1.27692	W00-W19
W02	Fall involving ice-skates, skis, roller-skates or skateboards	general	7114	199045	1.29632	W00-W19
W03.01	Home, While engaged in leisure activity	general	116	206043	1.46809	W00-W19
W03.30	Sports and athletics area, While engaged in sports activity	general	394	205765	0.250794	W00-W19
W03	Other fall on same level due to collision with, or pushing by, another person	general	1868	204291	0.577703	W00-W19
W04	Fall while being carried or supported by other persons	general	235	205924	1.30392	W00-W19
W06.01	Home, While engaged in leisure activity	general	136	206023	4.03704	W00-W19
W06	Fall involving bed	general	333	205826	2.36364	W00-W19
W07.0	Home	general	136	206023	2.2381	W00-W19
W07.01	Home, While engaged in leisure activity	general	615	205544	3.3617	W00-W19
W07.08	Home, While engaged in other specified activities	general	100	206059	2.84615	W00-W19
W07	Fall involving chair	general	1335	204824	3.14596	W00-W19
W08.0	Home	general	125	206034	2.78788	W00-W19
W08.01	Home, While engaged in leisure activity	general	277	205882	2.41975	W00-W19
W08	Fall involving other furniture	general	863	205296	2.08214	W00-W19
W09.01	Home, While engaged in leisure activity	general	385	205774	1.02632	W00-W19
W09.30	Sports and athletics area, While engaged in sports activity	general	622	205537	0.466981	W00-W19
W09.31	Sports and athletics area, While engaged in leisure activity	general	836	205323	0.48227	W00-W19
W09.81	Other specified places, While engaged in leisure activity	general	172	205987	1.23377	W00-W19
W09.99	Unspecified place, During unspecified activity	general	120	206039	0.276596	W00-W19
W09	Fall involving playground equipment	general	3613	202546	0.678903	W00-W19
W10.0	Home	general	1090	205069	1.90667	W00-W19
W10.01	Home, While engaged in leisure activity	general	5440	200719	2.04933	W00-W19
W10.03	Home, While engaged in other types of work	general	155	206004	1.34848	W00-W19
W10.08	Home, While engaged in other specified activities	general	702	205457	1.97458	W00-W19
W10.09	Home, During unspecified activity	general	437	205722	2.12143	W00-W19
W10.1	Residential institution	general	132	206027	1.75	W00-W19
W10.11	Residential institution, While engaged in leisure activity	general	447	205712	1.61404	W00-W19
W10.2	School, other institution and public administrative area	general	112	206047	2.02703	W00-W19
W10.21	School, other institution and public administrative area, While engaged in leisure activity	general	431	205728	2.05674	W00-W19
W10.22	School, other institution and public administrative area, While working for income	general	170	205989	3.04762	W00-W19
W10.28	School, other institution and public administrative area, While engaged in other specified activities	general	127	206032	1.59184	W00-W19
W10.41	Street and highway, While engaged in leisure activity	general	434	205725	2.21481	W00-W19
W10.49	Street and highway, During unspecified activity	general	164	205995	2.21569	W00-W19
W10.51	Trade and service area, While engaged in leisure activity	general	245	205914	2.88889	W00-W19
W10.52	Trade and service area, While working for income	general	216	205943	2.27273	W00-W19
W10.62	Industrial and construction area, While working for income	general	114	206045	1.11111	W00-W19
W10.8	Other specified places	general	129	206030	2.07143	W00-W19
W10.81	Other specified places, While engaged in leisure activity	general	627	205532	2.26562	W00-W19
W10.82	Other specified places, While working for income	general	145	206014	2.15217	W00-W19
W10.88	Other specified places, While engaged in other specified activities	general	434	205725	2.23881	W00-W19
W10.89	Other specified places, During unspecified activity	general	296	205863	1.93069	W00-W19
W10.91	Unspecified place, While engaged in leisure activity	general	202	205957	1.55696	W00-W19
W10.99	Unspecified place, During unspecified activity	general	455	205704	1.93548	W00-W19
W10	Fall on and from stairs and steps	general	13672	192487	1.95675	W00-W19
W11.0	Home	general	268	205891	0.417989	W00-W19
W11.01	Home, While engaged in leisure activity	general	1126	205033	0.48745	W00-W19
W11.03	Home, While engaged in other types of work	general	213	205946	0.392157	W00-W19
W11.08	Home, While engaged in other specified activities	general	204	205955	0.342105	W00-W19
W11	Fall on and from ladder	general	2797	203362	0.461338	W00-W19
W12	Fall on and from scaffolding	general	275	205884	0.315789	W00-W19
W13.01	Home, While engaged in leisure activity	general	303	205856	0.306034	W00-W19
W13	Fall from, out of or through building or structure	general	1035	205124	0.29862	W00-W19
W14.01	Home, While engaged in leisure activity	general	142	206017	0.868421	W00-W19
W14	Fall from tree	general	476	205683	0.71223	W00-W19
W16	Diving or jumping into water causing injury other than drowning or submersion	general	411	205748	0.427083	W00-W19
W17.0	Home	general	442	205717	0.982063	W00-W19
W17.00	Home, While engaged in sports activity	general	148	206011	0.973333	W00-W19
W17.01	Home, While engaged in leisure activity	general	1652	204507	1.01463	W00-W19
W17.03	Home, While engaged in other types of work	general	164	205995	0.518519	W00-W19
W17.08	Home, While engaged in other specified activities	general	175	205984	0.666667	W00-W19
W17.09	Home, During unspecified activity	general	108	206051	1.25	W00-W19
W17.11	Residential institution, While engaged in leisure activity	general	105	206054	0.810345	W00-W19
W17.30	Sports and athletics area, While engaged in sports activity	general	370	205789	1.32704	W00-W19
W17.4	Street and highway	general	126	206033	0.615385	W00-W19
W17.41	Street and highway, While engaged in leisure activity	general	488	205671	0.944223	W00-W19
W17.49	Street and highway, During unspecified activity	general	108	206051	0.714286	W00-W19
W17.62	Industrial and construction area, While working for income	general	117	206042	0.135922	W00-W19
W17.8	Other specified places	general	169	205990	0.778947	W00-W19
W17.81	Other specified places, While engaged in leisure activity	general	581	205578	0.868167	W00-W19
W17.82	Other specified places, While working for income	general	113	206046	0.228261	W00-W19
W17.88	Other specified places, While engaged in other specified activities	general	276	205883	0.714286	W00-W19
W17.89	Other specified places, During unspecified activity	general	118	206041	0.735294	W00-W19
W17.91	Unspecified place, While engaged in leisure activity	general	119	206040	0.7	W00-W19
W17.99	Unspecified place, During unspecified activity	general	237	205922	0.717391	W00-W19
W17	Other fall from one level to another	general	7643	198516	0.885298	W00-W19
W18.0	Home	general	683	205476	1.732	W00-W19
W18.00	Home, While engaged in sports activity	general	181	205978	0.846939	W00-W19
W18.01	Home, While engaged in leisure activity	general	1193	204966	1.74253	W00-W19
W18.08	Home, While engaged in other specified activities	general	148	206011	1.84615	W00-W19
W18.09	Home, During unspecified activity	general	186	205973	1.90625	W00-W19
W18.1	Residential institution	general	103	206056	1.19149	W00-W19
W18.3	Sports and athletics area	general	112	206047	0.417722	W00-W19
W18.30	Sports and athletics area, While engaged in sports activity	general	269	205890	0.537143	W00-W19
W18.4	Street and highway	general	212	205947	1.82667	W00-W19
W18.41	Street and highway, While engaged in leisure activity	general	945	205214	1.46736	W00-W19
W18.49	Street and highway, During unspecified activity	general	248	205911	1.13793	W00-W19
W18.8	Other specified places	general	121	206038	0.983607	W00-W19
W18.81	Other specified places, While engaged in leisure activity	general	225	205934	1.61628	W00-W19
W18.88	Other specified places, While engaged in other specified activities	general	175	205984	1.36486	W00-W19
W18.89	Other specified places, During unspecified activity	general	402	205757	1.24581	W00-W19
W18.9	Unspecified place	general	142	206017	1.21875	W00-W19
W18.99	Unspecified place, During unspecified activity	general	290	205869	1.5	W00-W19
W18	Other fall on same level	general	8678	197481	1.30369	W00-W19
W19.0	Home	general	373	205786	1.80451	W00-W19
W19.00	Home, While engaged in sports activity	general	142	206017	1.25397	W00-W19
W19.01	Home, While engaged in leisure activity	general	1275	204884	1.3524	W00-W19
W19.09	Home, During unspecified activity	general	147	206012	1.625	W00-W19
W19.21	School, other institution and public administrative area, While engaged in leisure activity	general	198	205961	2.09375	W00-W19
W19.30	Sports and athletics area, While engaged in sports activity	general	203	205956	0.481752	W00-W19
W19.4	Street and highway	general	134	206025	0.914286	W00-W19
W19.41	Street and highway, While engaged in leisure activity	general	784	205375	1.04167	W00-W19
W19.49	Street and highway, During unspecified activity	general	112	206047	0.898305	W00-W19
W19.8	Other specified places	general	147	206012	1.13043	W00-W19
W19.81	Other specified places, While engaged in leisure activity	general	334	205825	0.865922	W00-W19
W19.88	Other specified places, While engaged in other specified activities	general	140	206019	1.22222	W00-W19
W19.89	Other specified places, During unspecified activity	general	106	206053	1	W00-W19
W19.9	Unspecified place	general	275	205884	1.14844	W00-W19
W19.91	Unspecified place, While engaged in leisure activity	general	272	205887	0.875862	W00-W19
W19.99	Unspecified place, During unspecified activity	general	1024	205135	1.16034	W00-W19
W19	Unspecified fall	general	8951	197208	1.14447	W00-W19
W20.0	Home	general	893	205266	0.954048	W20-W49
W20.00	Home, While engaged in sports activity	general	175	205984	0.699029	W20-W49
W20.01	Home, While engaged in leisure activity	general	3263	202896	0.918283	W20-W49
W20.03	Home, While engaged in other types of work	general	434	205725	0.566787	W20-W49
W20.08	Home, While engaged in other specified activities	general	567	205592	0.817308	W20-W49
W20.09	Home, During unspecified activity	general	298	205861	1.05517	W20-W49
W20.11	Residential institution, While engaged in leisure activity	general	215	205944	1.12871	W20-W49
W20.20	School, other institution and public administrative area, While engaged in sports activity	general	132	206027	1.16393	W20-W49
W20.21	School, other institution and public administrative area, While engaged in leisure activity	general	142	206017	1.05797	W20-W49
W20.22	School, other institution and public administrative area, While working for income	general	171	205988	0.921348	W20-W49
W20.30	Sports and athletics area, While engaged in sports activity	general	499	205660	0.594249	W20-W49
W20.41	Street and highway, While engaged in leisure activity	general	245	205914	1.02479	W20-W49
W20.49	Street and highway, During unspecified activity	general	116	206043	0.901639	W20-W49
W20.52	Trade and service area, While working for income	general	302	205857	1.15714	W20-W49
W20.62	Industrial and construction area, While working for income	general	403	205756	0.347826	W20-W49
W20.8	Other specified places	general	118	206041	0.638889	W20-W49
W20.81	Other specified places, While engaged in leisure activity	general	338	205821	0.579439	W20-W49
W20.82	Other specified places, While working for income	general	155	206004	0.565657	W20-W49
W20.88	Other specified places, While engaged in other specified activities	general	296	205863	0.644444	W20-W49
W20.89	Other specified places, During unspecified activity	general	173	205986	0.765306	W20-W49
W20.99	Unspecified place, During unspecified activity	general	313	205846	0.908537	W20-W49
W20	Struck by thrown, projected or falling object	general	11213	194946	0.840913	W20-W49
W21.0	Home	general	177	205982	0.923913	W20-W49
W21.00	Home, While engaged in sports activity	general	281	205878	0.463542	W20-W49
W21.01	Home, While engaged in leisure activity	general	629	205530	0.771831	W20-W49
W21.2	School, other institution and public administrative area	general	162	205997	1.18919	W20-W49
W21.20	School, other institution and public administrative area, While engaged in sports activity	general	1192	204967	1.36978	W20-W49
W21.21	School, other institution and public administrative area, While engaged in leisure activity	general	246	205913	0.968	W20-W49
W21.3	Sports and athletics area	general	472	205687	0.562914	W20-W49
W21.30	Sports and athletics area, While engaged in sports activity	general	3585	202574	0.506936	W20-W49
W21.31	Sports and athletics area, While engaged in leisure activity	general	468	205691	0.485714	W20-W49
W21.49	Street and highway, During unspecified activity	general	152	206007	0.420561	W20-W49
W21.80	Other specified places, While engaged in sports activity	general	155	206004	0.802326	W20-W49
W21.81	Other specified places, While engaged in leisure activity	general	157	206002	0.784091	W20-W49
W21.89	Other specified places, During unspecified activity	general	139	206020	0.40404	W20-W49
W21.99	Unspecified place, During unspecified activity	general	219	205940	0.386076	W20-W49
W21	Striking against or struck by sports equipment	general	9266	196893	0.681365	W20-W49
W22.0	Home	general	2130	204029	1.54785	W20-W49
W22.00	Home, While engaged in sports activity	general	297	205862	0.747059	W20-W49
W22.01	Home, While engaged in leisure activity	general	9692	196467	1.44501	W20-W49
W22.03	Home, While engaged in other types of work	general	612	205547	0.704735	W20-W49
W22.04	Home, While resting, sleeping, eating or engaging in other vital activities	general	129	206030	1.43396	W20-W49
W22.08	Home, While engaged in other specified activities	general	1490	204669	1.21726	W20-W49
W22.09	Home, During unspecified activity	general	1185	204974	1.5594	W20-W49
W22.1	Residential institution	general	193	205966	1.35366	W20-W49
W22.11	Residential institution, While engaged in leisure activity	general	683	205476	1.33106	W20-W49
W22.19	Residential institution, During unspecified activity	general	118	206041	1.07018	W20-W49
W22.2	School, other institution and public administrative area	general	182	205977	0.685185	W20-W49
W22.20	School, other institution and public administrative area, While engaged in sports activity	general	221	205938	0.782258	W20-W49
W22.21	School, other institution and public administrative area, While engaged in leisure activity	general	579	205580	0.923588	W20-W49
W22.22	School, other institution and public administrative area, While working for income	general	211	205948	1.70513	W20-W49
W22.28	School, other institution and public administrative area, While engaged in other specified activities	general	144	206015	1.02817	W20-W49
W22.3	Sports and athletics area	general	171	205988	0.413223	W20-W49
W22.30	Sports and athletics area, While engaged in sports activity	general	1848	204311	0.363838	W20-W49
W22.31	Sports and athletics area, While engaged in leisure activity	general	283	205876	0.443878	W20-W49
W22.4	Street and highway	general	165	205994	0.918605	W20-W49
W22.41	Street and highway, While engaged in leisure activity	general	1180	204979	1.04861	W20-W49
W22.48	Street and highway, While engaged in other specified activities	general	179	205980	0.904255	W20-W49
W22.49	Street and highway, During unspecified activity	general	957	205202	0.819392	W20-W49
W22.51	Trade and service area, While engaged in leisure activity	general	241	205918	0.97541	W20-W49
W22.52	Trade and service area, While working for income	general	429	205730	1.33152	W20-W49
W22.62	Industrial and construction area, While working for income	general	460	205699	0.464968	W20-W49
W22.8	Other specified places	general	359	205800	0.768473	W20-W49
W22.80	Other specified places, While engaged in sports activity	general	171	205988	0.598131	W20-W49
W22.81	Other specified places, While engaged in leisure activity	general	1628	204531	0.970944	W20-W49
W22.82	Other specified places, While working for income	general	269	205890	0.855172	W20-W49
W22.88	Other specified places, While engaged in other specified activities	general	1291	204868	0.865607	W20-W49
W22.89	Other specified places, During unspecified activity	general	932	205227	0.953878	W20-W49
W22.9	Unspecified place	general	211	205948	0.918182	W20-W49
W22.91	Unspecified place, While engaged in leisure activity	general	481	205678	0.835878	W20-W49
W22.98	Unspecified place, While engaged in other specified activities	general	113	206046	0.948276	W20-W49
W22.99	Unspecified place, During unspecified activity	general	1243	204916	1.00484	W20-W49
W22	Striking against or struck by other objects	general	29534	176625	1.12643	W20-W49
W23.0	Home	general	752	205407	0.894207	W20-W49
W23.01	Home, While engaged in leisure activity	general	2983	203176	1.07153	W20-W49
W23.03	Home, While engaged in other types of work	general	375	205784	0.536885	W20-W49
W23.08	Home, While engaged in other specified activities	general	467	205692	0.978814	W20-W49
W23.09	Home, During unspecified activity	general	219	205940	1.16832	W20-W49
W23.11	Residential institution, While engaged in leisure activity	general	114	206045	1.07273	W20-W49
W23.21	School, other institution and public administrative area, While engaged in leisure activity	general	159	206000	1.09211	W20-W49
W23.22	School, other institution and public administrative area, While working for income	general	149	206010	1.01351	W20-W49
W23.30	Sports and athletics area, While engaged in sports activity	general	251	205908	0.640523	W20-W49
W23.41	Street and highway, While engaged in leisure activity	general	539	205620	1.7641	W20-W49
W23.49	Street and highway, During unspecified activity	general	165	205994	1.3913	W20-W49
W23.52	Trade and service area, While working for income	general	345	205814	1.12963	W20-W49
W23.62	Industrial and construction area, While working for income	general	549	205610	0.448549	W20-W49
W23.8	Other specified places	general	134	206025	0.914286	W20-W49
W23.81	Other specified places, While engaged in leisure activity	general	531	205628	1.19421	W20-W49
W23.82	Other specified places, While working for income	general	154	206005	0.790698	W20-W49
W23.88	Other specified places, While engaged in other specified activities	general	408	205751	0.971014	W20-W49
W23.89	Other specified places, During unspecified activity	general	257	205902	0.736486	W20-W49
W23.91	Unspecified place, While engaged in leisure activity	general	119	206040	1.01695	W20-W49
W23.99	Unspecified place, During unspecified activity	general	332	205827	0.908046	W20-W49
W23	Caught, crushed, jammed or pinched in or between objects	general	10849	195310	1.01056	W20-W49
W24	Contact with lifting and transmission devices, not elsewhere classified	general	343	205816	0.595349	W20-W49
W25.0	Home	general	554	205605	1.27049	W20-W49
W25.01	Home, While engaged in leisure activity	general	1863	204296	1.09797	W20-W49
W25.03	Home, While engaged in other types of work	general	120	206039	1.6087	W20-W49
W25.08	Home, While engaged in other specified activities	general	321	205838	0.993789	W20-W49
W25.09	Home, During unspecified activity	general	219	205940	0.990909	W20-W49
W25.11	Residential institution, While engaged in leisure activity	general	110	206049	0.929825	W20-W49
W25.41	Street and highway, While engaged in leisure activity	general	150	206009	0.456311	W20-W49
W25.49	Street and highway, During unspecified activity	general	109	206050	0.87931	W20-W49
W25.52	Trade and service area, While working for income	general	105	206054	1.83784	W20-W49
W25.81	Other specified places, While engaged in leisure activity	general	192	205967	0.699115	W20-W49
W25.88	Other specified places, While engaged in other specified activities	general	120	206039	0.875	W20-W49
W25.99	Unspecified place, During unspecified activity	general	174	205985	1	W20-W49
W25	Contact with sharp glass	general	5351	200808	0.980385	W20-W49
W26.0	Home	general	778	205381	0.979644	W20-W49
W26.01	Home, While engaged in leisure activity	general	3233	202926	0.930149	W20-W49
W26.03	Home, While engaged in other types of work	general	359	205800	0.631818	W20-W49
W26.08	Home, While engaged in other specified activities	general	333	205826	0.902857	W20-W49
W26.09	Home, During unspecified activity	general	353	205806	0.838542	W20-W49
W26.11	Residential institution, While engaged in leisure activity	general	169	205990	0.742268	W20-W49
W26.49	Street and highway, During unspecified activity	general	113	206046	0.661765	W20-W49
W26.52	Trade and service area, While working for income	general	226	205933	1.40426	W20-W49
W26.62	Industrial and construction area, While working for income	general	195	205964	0.48855	W20-W49
W26.81	Other specified places, While engaged in leisure activity	general	115	206044	0.352941	W20-W49
W26.82	Other specified places, While working for income	general	102	206057	0.821429	W20-W49
W26.88	Other specified places, While engaged in other specified activities	general	145	206014	0.746988	W20-W49
W26.89	Other specified places, During unspecified activity	general	137	206022	0.593023	W20-W49
W26.99	Unspecified place, During unspecified activity	general	270	205889	0.849315	W20-W49
W26	Contact with other sharp objects	general	7818	198341	0.88795	W20-W49
W27.0	Home	general	576	205583	0.544236	W20-W49
W27.01	Home, While engaged in leisure activity	general	1926	204233	0.487259	W20-W49
W27.03	Home, While engaged in other types of work	general	353	205806	0.297794	W20-W49
W27.08	Home, While engaged in other specified activities	general	435	205724	0.50519	W20-W49
W27.09	Home, During unspecified activity	general	154	206005	0.466667	W20-W49
W27.41	Street and highway, While engaged in leisure activity	general	105	206054	0.521739	W20-W49
W27.62	Industrial and construction area, While working for income	general	141	206018	0.27027	W20-W49
W27.81	Other specified places, While engaged in leisure activity	general	146	206013	0.505155	W20-W49
W27	Contact with nonpowered hand tool	general	5725	200434	0.481625	W20-W49
W28.01	Home, While engaged in leisure activity	general	215	205944	1.00935	W20-W49
W28	Contact with powered lawnmower	general	529	205630	0.817869	W20-W49
W29.0	Home	general	478	205681	0.213198	W20-W49
W29.01	Home, While engaged in leisure activity	general	1685	204474	0.200142	W20-W49
W29.03	Home, While engaged in other types of work	general	555	205604	0.15625	W20-W49
W29.08	Home, While engaged in other specified activities	general	338	205821	0.14966	W20-W49
W29.09	Home, During unspecified activity	general	173	205986	0.161074	W20-W49
W29.52	Trade and service area, While working for income	general	102	206057	0.5	W20-W49
W29.62	Industrial and construction area, While working for income	general	304	205855	0.277311	W20-W49
W29.81	Other specified places, While engaged in leisure activity	general	125	206034	0.136364	W20-W49
W29.88	Other specified places, While engaged in other specified activities	general	116	206043	0.16	W20-W49
W29.99	Unspecified place, During unspecified activity	general	152	206007	0.19685	W20-W49
W29	Contact with other powered hand tools and household machinery	general	5320	200839	0.216	W20-W49
W30	Contact with agricultural machinery	general	124	206035	0.589744	W20-W49
W31.0	Home	general	105	206054	0.75	W20-W49
W31.01	Home, While engaged in leisure activity	general	290	205869	0.620112	W20-W49
W31	Contact with other and unspecified machinery	general	1502	204657	0.710706	W20-W49
W40	Explosion of other materials	general	108	206051	0.421053	W20-W49
W44.0	Home	general	1688	204471	0.801494	W20-W49
W44.00	Home, While engaged in sports activity	general	423	205736	0.538182	W20-W49
W44.01	Home, While engaged in leisure activity	general	9922	196237	0.618333	W20-W49
W44.02	Home, While working for income	general	419	205740	0.0997375	W20-W49
W44.03	Home, While engaged in other types of work	general	1398	204761	0.170854	W20-W49
W44.04	Home, While resting, sleeping, eating or engaging in other vital activities	general	128	206031	1.7234	W20-W49
W44.08	Home, While engaged in other specified activities	general	193	205966	0.855769	W20-W49
W44.09	Home, During unspecified activity	general	170	205989	1.17949	W20-W49
W44.1	Residential institution	general	147	206012	0.441176	W20-W49
W44.41	Street and highway, While engaged in leisure activity	general	238	205921	0.830769	W20-W49
W44.49	Street and highway, During unspecified activity	general	178	205981	1.28205	W20-W49
W44.62	Industrial and construction area, While working for income	general	1341	204818	0.0685259	W20-W49
W44.8	Other specified places	general	192	205967	0.361702	W20-W49
W44.81	Other specified places, While engaged in leisure activity	general	136	206023	0.511111	W20-W49
W44.88	Other specified places, While engaged in other specified activities	general	172	205987	0.810526	W20-W49
W44.89	Other specified places, During unspecified activity	general	373	205786	1.45395	W20-W49
W44.9	Unspecified place	general	114	206045	0.390244	W20-W49
W44.93	Unspecified place, While engaged in other types of work	general	114	206045	0.2	W20-W49
W44.99	Unspecified place, During unspecified activity	general	1058	205101	0.796265	W20-W49
W44	Foreign body entering into or through eye or natural orifice	general	17731	188428	0.630737	W20-W49
W45.0	Home	general	502	205657	0.852399	W20-W49
W45.01	Home, While engaged in leisure activity	general	1677	204482	0.899207	W20-W49
W45.03	Home, While engaged in other types of work	general	278	205881	0.570621	W20-W49
W45.08	Home, While engaged in other specified activities	general	361	205798	0.787129	W20-W49
W45.09	Home, During unspecified activity	general	274	205885	0.902778	W20-W49
W45.81	Other specified places, While engaged in leisure activity	general	289	205870	0.7	W20-W49
W45.88	Other specified places, While engaged in other specified activities	general	161	205998	0.642857	W20-W49
W45.89	Other specified places, During unspecified activity	general	173	205986	0.601852	W20-W49
W45.99	Unspecified place, During unspecified activity	general	231	205928	0.673913	W20-W49
W45	Foreign body or object entering through skin	general	5938	200221	0.813684	W20-W49
W49.0	Home	general	200	205959	1.12766	W20-W49
W49.01	Home, While engaged in leisure activity	general	698	205461	1.16099	W20-W49
W49.03	Home, While engaged in other types of work	general	111	206048	0.585714	W20-W49
W49.30	Sports and athletics area, While engaged in sports activity	general	133	206026	0.511364	W20-W49
W49.99	Unspecified place, During unspecified activity	general	233	205926	1.02609	W20-W49
W49	Exposure to other and unspecified inanimate mechanical forces	general	3381	202778	0.891998	W20-W49
W50.0	Home	general	255	205904	1.8022	W50-W64
W50.01	Home, While engaged in leisure activity	general	732	205427	1.43189	W50-W64
W50.20	School, other institution and public administrative area, While engaged in sports activity	general	125	206034	0.5625	W50-W64
W50.21	School, other institution and public administrative area, While engaged in leisure activity	general	185	205974	0.681818	W50-W64
W50.3	Sports and athletics area	general	101	206058	0.294872	W50-W64
W50.30	Sports and athletics area, While engaged in sports activity	general	909	205250	0.252066	W50-W64
W50.41	Street and highway, While engaged in leisure activity	general	222	205937	0.48	W50-W64
W50.49	Street and highway, During unspecified activity	general	126	206033	0.4	W50-W64
W50.81	Other specified places, While engaged in leisure activity	general	209	205950	0.632812	W50-W64
W50.88	Other specified places, While engaged in other specified activities	general	127	206032	0.607595	W50-W64
W50.89	Other specified places, During unspecified activity	general	176	205983	0.504274	W50-W64
W50.9	Unspecified place	general	120	206039	0.714286	W50-W64
W50.99	Unspecified place, During unspecified activity	general	246	205913	0.421965	W50-W64
W50	Hit, struck, kicked, twisted, bitten or scratched by another person	general	5070	201089	0.677697	W50-W64
W51.01	Home, While engaged in leisure activity	general	246	205913	1.29907	W50-W64
W51.3	Sports and athletics area	general	117	206042	0.147059	W50-W64
W51.30	Sports and athletics area, While engaged in sports activity	general	986	205173	0.182254	W50-W64
W51.31	Sports and athletics area, While engaged in leisure activity	general	137	206022	0.245455	W50-W64
W51	Striking against or bumped into by another person	general	2597	203562	0.445991	W50-W64
W54.0	Home	general	418	205741	1.84354	W50-W64
W54.01	Home, While engaged in leisure activity	general	1343	204816	1.83932	W50-W64
W54.08	Home, While engaged in other specified activities	general	184	205975	1.52055	W50-W64
W54.09	Home, During unspecified activity	general	124	206035	1.75556	W50-W64
W54.11	Residential institution, While engaged in leisure activity	general	126	206033	1.73913	W50-W64
W54.41	Street and highway, While engaged in leisure activity	general	562	205597	1.83838	W50-W64
W54.48	Street and highway, While engaged in other specified activities	general	114	206045	1.71429	W50-W64
W54.49	Street and highway, During unspecified activity	general	145	206014	1.68519	W50-W64
W54.81	Other specified places, While engaged in leisure activity	general	230	205929	2.19444	W50-W64
W54.88	Other specified places, While engaged in other specified activities	general	130	206029	1.65306	W50-W64
W54.99	Unspecified place, During unspecified activity	general	166	205993	1.81356	W50-W64
W54	Bitten or struck by dog	general	4609	201550	1.72239	W50-W64
W55.0	Home	general	387	205772	2.98969	W50-W64
W55.01	Home, While engaged in leisure activity	general	1087	205072	3.18077	W50-W64
W55.08	Home, While engaged in other specified activities	general	118	206041	3.06897	W50-W64
W55.09	Home, During unspecified activity	general	106	206053	3.24	W50-W64
W55.81	Other specified places, While engaged in leisure activity	general	120	206039	3.44444	W50-W64
W55	Bitten or struck by other mammals	general	2926	203233	3.29032	W50-W64
W57.0	Home	general	529	205630	1.9887	W50-W64
W57.01	Home, While engaged in leisure activity	general	822	205337	1.94624	W50-W64
W57.09	Home, During unspecified activity	general	101	206058	2.48276	W50-W64
W57.41	Street and highway, While engaged in leisure activity	general	537	205622	1.63235	W50-W64
W57.49	Street and highway, During unspecified activity	general	220	205939	1.3913	W50-W64
W57.8	Other specified places	general	204	205955	1.95652	W50-W64
W57.81	Other specified places, While engaged in leisure activity	general	539	205620	1.89785	W50-W64
W57.88	Other specified places, While engaged in other specified activities	general	179	205980	2.0339	W50-W64
W57.89	Other specified places, During unspecified activity	general	274	205885	1.66019	W50-W64
W57.9	Unspecified place	general	234	205925	1.96203	W50-W64
W57.99	Unspecified place, During unspecified activity	general	526	205633	2.07602	W50-W64
W57	Bitten or stung by nonvenomous insect and other nonvenomous arthropods	general	6802	199357	2.00044	W50-W64
W60.0	Home	general	135	206024	1.54717	W50-W64
W60.01	Home, While engaged in leisure activity	general	763	205396	1.27761	W50-W64
W60.03	Home, While engaged in other types of work	general	108	206051	1.45455	W50-W64
W60.81	Other specified places, While engaged in leisure activity	general	163	205996	1.06329	W50-W64
W60	Contact with plant thorns and spines and sharp leaves	general	1661	204498	1.22356	W50-W64
W64.01	Home, While engaged in leisure activity	general	337	205822	2.03604	W50-W64
W64	Exposure to other and unspecified animate mechanical forces	general	880	205279	1.5656	W50-W64
W86	Exposure to other specified electric current	general	103	206056	0.716667	W85-W99
W89	Exposure to man-made visible and ultraviolet light	general	130	206029	0.340206	W85-W99
W92	Exposure to excessive heat of man-made origin	general	156	206003	1.4375	W85-W99
W99	Exposure to other and unspecified man-made environmental factors	general	259	205900	1.25217	W85-W99
X00	Exposure to uncontrolled fire in building or structure	general	165	205994	0.617647	X00-X09
X03	Exposure to controlled fire, not in building or structure	general	109	206050	0.345679	X00-X09
X04	Exposure to ignition of highly flammable material	general	239	205920	0.313187	X00-X09
X08	Exposure to other specified smoke, fire and flames	general	204	205955	0.87156	X00-X09
X09	Exposure to unspecified smoke, fire and flames	general	203	205956	0.460432	X00-X09
X10.0	Home	general	145	206014	3.53125	X10-X19
X10.01	Home, While engaged in leisure activity	general	298	205861	4.13793	X10-X19
X10	Contact with hot drinks, food, fats and cooking oils	general	925	205234	3.00433	X10-X19
X11.01	Home, While engaged in leisure activity	general	146	206013	1.75472	X10-X19
X11	Contact with hot tap-water	general	571	205588	1.89848	X10-X19
X12.0	Home	general	120	206039	2	X10-X19
X12.01	Home, While engaged in leisure activity	general	454	205705	1.87342	X10-X19
X12	Contact with other hot fluids	general	1061	205098	1.82933	X10-X19
X13.01	Home, While engaged in leisure activity	general	127	206032	1.4902	X10-X19
X13	Contact with steam and hot vapours	general	498	205661	1.59375	X10-X19
X15.01	Home, While engaged in leisure activity	general	121	206038	1.42	X10-X19
X15	Contact with hot household appliances	general	346	205813	1.8595	X10-X19
X16.01	Home, While engaged in leisure activity	general	287	205872	0.718563	X10-X19
X16	Contact with hot heating appliances, radiators and pipes	general	699	205460	0.796915	X10-X19
X18	Contact with other hot metals	general	193	205966	0.340278	X10-X19
X19	Contact with other and unspecified heat and hot substances	general	468	205691	1.12727	X10-X19
X20	Contact with venomous snakes and lizards	general	110	206049	1.2449	X20-X29
X23.0	Home	general	225	205934	1.39362	X20-X29
X23.01	Home, While engaged in leisure activity	general	497	205662	1.57513	X20-X29
X23.81	Other specified places, While engaged in leisure activity	general	296	205863	1.16058	X20-X29
X23.99	Unspecified place, During unspecified activity	general	182	205977	1.45946	X20-X29
X23	Contact with hornets, wasps and bees	general	2146	204013	1.57933	X20-X29
X25.0	Home	general	818	205341	1.91103	X20-X29
X25.01	Home, While engaged in leisure activity	general	371	205788	2.04098	X20-X29
X25.41	Street and highway, While engaged in leisure activity	general	136	206023	1.89362	X20-X29
X25.81	Other specified places, While engaged in leisure activity	general	116	206043	1.82927	X20-X29
X25	Contact with other venomous arthropods	general	2837	203322	2.06041	X20-X29
X27	Contact with other specified venomous animals	general	131	206028	2.54054	X20-X29
X29	Contact with unspecified venomous animal or plant	general	289	205870	2.36047	X20-X29
X30	Exposure to excessive natural heat	general	141	206018	1.47368	X30-X39
X31	Exposure to excessive natural cold	general	261	205898	0.544379	X30-X39
X32	Exposure to sunlight	general	147	206012	2.12766	X30-X39
X44	Accidental poisoning by and exposure to other and unspecified drugs, medicaments and biological substances	general	202	205957	1.37647	X40-X49
X45	Accidental poisoning by and exposure to alcohol	general	345	205814	0.769231	X40-X49
X47	Accidental poisoning by and exposure to other gases and vapours	general	253	205906	1.55556	X40-X49
X49.0	Home	general	105	206054	1.91667	X40-X49
X49.01	Home, While engaged in leisure activity	general	223	205936	1.68675	X40-X49
X49	Accidental poisoning by and exposure to other and unspecified chemicals and noxious substances	general	727	205432	1.30794	X40-X49
X50.0	Home	general	459	205700	1.53591	X50-X57
X50.00	Home, While engaged in sports activity	general	326	205833	0.917647	X50-X57
X50.01	Home, While engaged in leisure activity	general	2399	203760	1.53862	X50-X57
X50.03	Home, While engaged in other types of work	general	226	205933	0.808	X50-X57
X50.08	Home, While engaged in other specified activities	general	210	205949	1.03883	X50-X57
X50.09	Home, During unspecified activity	general	120	206039	1.35294	X50-X57
X50.11	Residential institution, While engaged in leisure activity	general	211	205948	1.89041	X50-X57
X50.20	School, other institution and public administrative area, While engaged in sports activity	general	102	206057	0.924528	X50-X57
X50.22	School, other institution and public administrative area, While working for income	general	120	206039	1.14286	X50-X57
X50.3	Sports and athletics area	general	112	206047	0.6	X50-X57
X50.30	Sports and athletics area, While engaged in sports activity	general	2005	204154	0.659768	X50-X57
X50.31	Sports and athletics area, While engaged in leisure activity	general	266	205893	0.528736	X50-X57
X50.41	Street and highway, While engaged in leisure activity	general	613	205546	2.0197	X50-X57
X50.49	Street and highway, During unspecified activity	general	150	206009	0.973684	X50-X57
X50.52	Trade and service area, While working for income	general	210	205949	1.56098	X50-X57
X50.62	Industrial and construction area, While working for income	general	192	205967	0.371429	X50-X57
X50.80	Other specified places, While engaged in sports activity	general	221	205938	0.872881	X50-X57
X50.81	Other specified places, While engaged in leisure activity	general	696	205463	1.4	X50-X57
X50.82	Other specified places, While working for income	general	166	205993	0.784946	X50-X57
X50.88	Other specified places, While engaged in other specified activities	general	657	205502	1.26552	X50-X57
X50.89	Other specified places, During unspecified activity	general	270	205889	1.09302	X50-X57
X50.91	Unspecified place, While engaged in leisure activity	general	128	206031	1.28571	X50-X57
X50.99	Unspecified place, During unspecified activity	general	755	205404	1.2076	X50-X57
X50	Overexertion and strenuous or repetitive movements	general	11164	194995	1.14198	X50-X57
X58.0	Home	general	160	205999	1.96296	X58-X59
X58.01	Home, While engaged in leisure activity	general	351	205808	1.7	X58-X59
X58.49	Street and highway, During unspecified activity	general	172	205987	2.24528	X58-X59
X58.81	Other specified places, While engaged in leisure activity	general	107	206052	1.97222	X58-X59
X58.88	Other specified places, While engaged in other specified activities	general	572	205587	1.11852	X58-X59
X58.89	Other specified places, During unspecified activity	general	542	205617	1.92973	X58-X59
X58.98	Unspecified place, While engaged in other specified activities	general	130	206029	1.13115	X58-X59
X58.99	Unspecified place, During unspecified activity	general	886	205273	1.33773	X58-X59
X58	Exposure to other specified factors	general	4207	201952	1.37952	X58-X59
X59.0	Home	general	202	205957	2.01493	X58-X59
X59.01	Home, While engaged in leisure activity	general	586	205573	1.52586	X58-X59
X59.99	Unspecified place, During unspecified activity	general	1010	205149	1.45146	X58-X59
X59	Exposure to unspecified factor	general	2880	203279	1.4721	X58-X59
X60	Intentional self-poisoning by and exposure to nonopioid analgesics, antipyretics and antirheumatics	general	233	205926	3.39623	X60-X84
X61.0	Home	general	227	205932	4.97368	X60-X84
X61.01	Home, While engaged in leisure activity	general	287	205872	3.78333	X60-X84
X61.09	Home, During unspecified activity	general	167	205992	3.175	X60-X84
X61	Intentional self-poisoning by and exposure to antiepileptic, sedativehypnotic, antiparkinsonism and psychotropic drugs, not elsewhere classified	general	1037	205122	3.06667	X60-X84
X62	Intentional self-poisoning by and exposure to narcotics and psychodysleptics [hallucinogens], not elsewhere classified	general	145	206014	0.746988	X60-X84
X64	Intentional self-poisoning by and exposure to other and unspecified drugs, medicaments and biological substances	general	314	205845	3.07792	X60-X84
X65.01	Home, While engaged in leisure activity	general	165	205994	0.774194	X60-X84
X65.99	Unspecified place, During unspecified activity	general	183	205976	0.759615	X60-X84
X65	Intentional self-poisoning by and exposure to alcohol	general	856	205303	0.805907	X60-X84
X70	Intentional self-harm by hanging, strangulation and suffocation	general	150	206009	0.546392	X60-X84
X78.01	Home, While engaged in leisure activity	general	130	206029	1.88889	X60-X84
X78	Intentional self-harm by sharp object	general	350	205809	1.43056	X60-X84
X99	Assault by sharp object	general	268	205891	0.300971	X85-Y09
Y00.41	Street and highway, While engaged in leisure activity	general	139	206020	0.299065	X85-Y09
Y00.49	Street and highway, During unspecified activity	general	101	206058	0.246914	X85-Y09
Y00	Assault by blunt object	general	737	205422	0.497967	X85-Y09
Y04.0	Home	general	400	205759	1.98507	X85-Y09
Y04.01	Home, While engaged in leisure activity	general	1519	204640	1.46591	X85-Y09
Y04.08	Home, While engaged in other specified activities	general	184	205975	1.09091	X85-Y09
Y04.09	Home, During unspecified activity	general	139	206020	1.72549	X85-Y09
Y04.11	Residential institution, While engaged in leisure activity	general	241	205918	0.759124	X85-Y09
Y04.21	School, other institution and public administrative area, While engaged in leisure activity	general	311	205848	0.285124	X85-Y09
Y04.4	Street and highway	general	432	205727	0.213483	X85-Y09
Y04.41	Street and highway, While engaged in leisure activity	general	1867	204292	0.222659	X85-Y09
Y04.48	Street and highway, While engaged in other specified activities	general	347	205812	0.294776	X85-Y09
Y04.49	Street and highway, During unspecified activity	general	746	205413	0.336918	X85-Y09
Y04.5	Trade and service area	general	106	206053	0.292683	X85-Y09
Y04.51	Trade and service area, While engaged in leisure activity	general	290	205869	0.244635	X85-Y09
Y04.52	Trade and service area, While working for income	general	122	206037	0.605263	X85-Y09
Y04.8	Other specified places	general	147	206012	0.373832	X85-Y09
Y04.81	Other specified places, While engaged in leisure activity	general	413	205746	0.454225	X85-Y09
Y04.88	Other specified places, While engaged in other specified activities	general	291	205868	0.447761	X85-Y09
Y04.89	Other specified places, During unspecified activity	general	378	205781	0.294521	X85-Y09
Y04.91	Unspecified place, While engaged in leisure activity	general	127	206032	0.309278	X85-Y09
Y04.99	Unspecified place, During unspecified activity	general	523	205636	0.3075	X85-Y09
Y04	Assault by bodily force	general	8945	197214	0.56081	X85-Y09
Y07.0	By spouse or partner	general	288	205871	12.0909	X85-Y09
Y07	Other maltreatment	general	613	205546	2.7378	X85-Y09
Y09	Assault by unspecified means	general	151	206008	0.217742	X85-Y09
Y15	Poisoning by and exposure to alcohol, undetermined intent	general	115	206044	1.05357	Y10-Y34
Y28	Contact with sharp object, undetermined intent	general	251	205908	0.755245	Y10-Y34
Y34.01	Home, While engaged in leisure activity	general	223	205936	1.75309	Y10-Y34
Y34	Unspecified event, undetermined intent	general	570	205589	1.19231	Y10-Y34
Y40	Systemic antibiotics	general	118	206041	3.91667	Y40-Y59
Y44	Agents primarily affecting blood constituents	general	127	206032	1.18966	Y40-Y59
Y57	Other and unspecified drugs and medicaments	general	160	205999	3.32432	Y40-Y59
Y59.0	Viral vaccines	general	248	205911	2.81538	Y40-Y59
Y59.8	Other specified vaccines and biological substances	general	1361	204798	3.77544	Y40-Y59
Y59	Other and unspecified vaccines and biological substances	general	1706	204453	3.5252	Y40-Y59
Y60.0	During surgical operation	general	178	205981	3.04545	Y40-Y84
Y60	Unintentional cut, puncture, perforation or haemorrhage during surgical and medical care	general	362	205797	2.73196	Y40-Y84
Y65	Other misadventures during surgical and medical care	general	120	206039	1.92683	Y40-Y84
Y77	Ophthalmic devices associated with adverse incidents	general	121	206038	1.12281	Y40-Y84
Y79.2	Prosthetic and other implants, materials and accessory devices	general	301	205858	1.408	Y40-Y84
Y79	Orthopaedic devices associated with adverse incidents	general	324	205835	1.38235	Y40-Y84
Y83.1	Surgical operation with implant of artificial internal device	general	633	205526	1.87727	Y40-Y84
Y83.2	Surgical operation with formation of external stoma	general	141	206018	1.01429	Y40-Y84
Y83.4	Other reconstructive surgery	general	141	206018	2.13333	Y40-Y84
Y83.6	Removal of other organ (partial) (total)	general	991	205168	1.20713	Y40-Y84
Y83.8	Other surgical procedures	general	1815	204344	1.36021	Y40-Y84
Y83.9	Surgical procedure, unspecified	general	151	206008	1.32308	Y40-Y84
Y83	Surgical operation and other surgical procedures as the cause of abnormal reaction of the patient, or of later complication, without mention of misadventure at the time of the procedure	general	3790	202369	1.39722	Y40-Y84
Y84.8	Other medical procedures	general	364	205795	1.95935	Y40-Y84
Y84	Other medical procedures as the cause of abnormal reaction of the patient, or of later complication, without mention of misadventure at the time of the procedure	general	512	205647	1.70899	Y40-Y84
Y86	Sequelae of other accidents	general	253	205906	1.09091	Y85-Y89
Y88.3	Sequelae of surgical and medical procedures as the cause of abnormal reaction of the patient, or of later complication, without mention of misadventure at the time of the procedure	general	443	205716	1.39459	Y85-Y89
Y88	Sequelae with surgical and medical care as external cause	general	546	205613	1.45946	Y85-Y89
Y89	Sequelae of other external causes	general	123	206036	1.5102	Y85-Y89
Y90	Evidence of alcohol involvement determined by blood alcohol level	general	113	206046	0.661765	Y90-Y98
Y91	Evidence of alcohol involvement determined by level of intoxication	general	155	206004	0.280992	Y90-Y98
Y96	Work-related condition	general	472	205687	1.66667	Y90-Y98
Y98	Lifestyle-related condition	general	194	205965	1.02083	Y90-Y98
Z00.0	General medical examination	general	14780	191379	2.19085	Z00-Z13
Z00.1	Routine child health examination Development testing of infant or child	general	7231	198928	2.1195	Z00-Z13
Z00.2	Examination for period of rapid growth in childhood	general	797	205362	2.25306	Z00-Z13
Z00.3	Examination for adolescent development state	general	434	205725	2.03497	Z00-Z13
Z00.4	General psychiatric examination, not elsewhere classified	general	1097	205062	1.12186	Z00-Z13
Z00.5	Examination of potential donor of organ and tissue	general	707	205452	0.134831	Z00-Z13
Z00.6	Examination for normal comparison and control in clinical research programme	general	377	205782	1.67376	Z00-Z13
Z00.8	Other general examinations	general	4448	201711	1.92824	Z00-Z13
Z00	General examination and investigation of persons without complaint and reported diagnosis	general	39783	166376	1.98313	Z00-Z13
Z01.0	Examination of eyes and vision	general	40253	165906	2.11483	Z00-Z13
Z01.1	Examination of ears and hearing	general	3323	202836	2.46507	Z00-Z13
Z01.2	Dental examination	general	20952	185207	2.07079	Z00-Z13
Z01.3	Examination of blood pressure	general	10320	195839	1.95702	Z00-Z13
Z01.5	Diagnostic skin and sensitization tests	general	219	205940	4.91892	Z00-Z13
Z01.6	Radiological examination, not elsewhere classified	general	60771	145388	24.7286	Z00-Z13
Z01.7	Laboratory examination	general	19505	186654	2.51188	Z00-Z13
Z01.8	Other specified special examinations	general	24620	181539	1.75176	Z00-Z13
Z01.9	Special examination, unspecified	general	721	205438	0.887435	Z00-Z13
Z01	Other special examinations and investigations of persons without complaint or reported diagnosis	general	149818	56341	3.77904	Z00-Z13
Z02.0	Examination for admission to educational institution	general	11144	195015	1.72803	Z00-Z13
Z02.1	Pre-employment examination	general	29767	176392	5.0948	Z00-Z13
Z02.2	Examination for admission to residential institutions	general	229	205930	2.88136	Z00-Z13
Z02.4	Examination for driving licence	general	154449	51710	1.54166	Z00-Z13
Z02.5	Examination for participation in sport	general	1596	204563	0.773333	Z00-Z13
Z02.6	Examination for insurance purposes	general	1209	204950	0.665289	Z00-Z13
Z02.7	Issue of medical certificate	general	55622	150537	1.98034	Z00-Z13
Z02.8	Other examinations for administrative purposes Examination (for):	general	14496	191663	1.75275	Z00-Z13
Z02.9	Examination for administrative purposes, unspecified	general	11825	194334	3.80691	Z00-Z13
Z02	Examination and encounter for administrative purposes	general	175119	31040	1.70893	Z00-Z13
Z03.0	Observation for suspected tuberculosis	general	4506	201653	2.61347	Z00-Z13
Z03.1	Observation for suspected malignant neoplasm	general	6732	199427	2.53943	Z00-Z13
Z03.2	Observation for suspected mental and behavioural disorders Observation for:	general	4826	201333	1.71581	Z00-Z13
Z03.3	Observation for suspected nervous system disorder	general	12303	193856	2.58062	Z00-Z13
Z03.4	Observation for suspected myocardial infarction	general	489	205670	2.05625	Z00-Z13
Z03.5	Observation for other suspected cardiovascular diseases	general	13102	193057	1.67606	Z00-Z13
Z03.6	Observation for suspected toxic effect from ingested substance	general	246	205913	2.11392	Z00-Z13
Z03.8	Observation for other suspected diseases and conditions	general	130726	75433	2.80471	Z00-Z13
Z03.9	Observation for suspected disease or condition, unspecified	general	35373	170786	2.45743	Z00-Z13
Z03	Medical observation and evaluation for suspected diseases and conditions	general	161506	44653	2.30346	Z00-Z13
Z04.1	Examination and observation following transport accident	general	168	205991	3.94118	Z00-Z13
Z04.2	Examination and observation following work accident	general	271	205888	4.42	Z00-Z13
Z04.3	Examination and observation following other accident	general	195	205964	1.4375	Z00-Z13
Z04.4	Examination and observation following allegedrape and seduction	general	165	205994	22.5714	Z00-Z13
Z04.6	General psychiatric examination, requested by authority	general	470	205689	0.189873	Z00-Z13
Z04.8	Examination and observation for other specified reasons	general	11964	194195	7.99549	Z00-Z13
Z04.9	Examination and observation for unspecified reason	general	662	205497	2.34343	Z00-Z13
Z04	Examination and observation for other reasons	general	16105	190054	5.41889	Z00-Z13
Z08.0	Follow-up examination after surgery for malignant neoplasm	general	2559	203600	1.71945	Z00-Z13
Z08.1	Follow-up examination after radiotherapy for malignant neoplasm	general	146	206013	0.871795	Z00-Z13
Z08.7	Follow-up examination after combined treatment formalignant neoplasm	general	1363	204796	5.6165	Z00-Z13
Z08.8	Follow-up examination after other treatment formalignant neoplasm	general	529	205630	3.80909	Z00-Z13
Z08.9	Follow-up examination after unspecified treatment for malignant neoplasm	general	135	206024	1.14286	Z00-Z13
Z08	Follow-up examination after treatment for malignant neoplasms	general	4117	202042	2.36356	Z00-Z13
Z09.0	Follow-up examination after surgery for other conditions	general	24368	181791	1.78142	Z00-Z13
Z09.1	Follow-up examination after radiotherapy for other conditions	general	121	206038	5.36842	Z00-Z13
Z09.4	Follow-up examination after treatment of fracture	general	7622	198537	1.62737	Z00-Z13
Z09.7	Follow-up examination after combined treatment for other conditions	general	289	205870	6.81081	Z00-Z13
Z09.8	Follow-up examination after other treatment for other conditions	general	6605	199554	3.26129	Z00-Z13
Z09.9	Follow-up examination after unspecified treatment for other conditions	general	212	205947	2.41935	Z00-Z13
Z09	Follow-up examination after treatment for conditions other than malignant neoplasms	general	36125	170034	1.94058	Z00-Z13
Z10.0	Occupational health examination	general	78657	127502	2.04671	Z00-Z13
Z10.1	Routine general health check-up of inhabitants of institutions	general	183	205976	1.73134	Z00-Z13
Z10.2	Routine general health check-up of armed forces	general	430	205729	0.165312	Z00-Z13
Z10.8	Routine general health check-up of other defined subpopulations	general	3017	203142	2.02608	Z00-Z13
Z10	Routine general health check-up of defined subpopulation	general	87014	119145	1.93411	Z00-Z13
Z11.0	Special screening examination for intestinal infectious diseases	general	122	206037	2.48571	Z00-Z13
Z11.1	Special screening examination for respiratory tuberculosis	general	726	205433	3.56604	Z00-Z13
Z11.3	Special screening examination for infections with a predominantly sexual mode of transmission	general	25002	181157	5.67788	Z00-Z13
Z11.4	Special screening examination for humanimmunodeficiency virus [HIV]	general	231	205928	2.66667	Z00-Z13
Z11.5	Special screening examination for other viral diseases	general	503	205656	1.95882	Z00-Z13
Z11.8	Special screening examination for other infectious and parasitic diseases	general	114	206045	1.53333	Z00-Z13
Z11	Special screening examination for infectious and parasitic diseases	general	26439	179720	5.2995	Z00-Z13
Z12.0	Special screening examination for neoplasm of stomach	general	119	206040	3.95833	Z00-Z13
Z12.2	Special screening examination for neoplasm ofrespiratory organs	general	194	205965	1.33735	Z00-Z13
Z12.3	Special screening examination for neoplasm of breast	general	8975	197184	1281.14	Z00-Z13
Z12	Special screening examination for neoplasms	general	85341	120818	8.15774	Z00-Z13
Z13.0	Special screening examination for diseases of the blood and blood-forming organs and certain disorders involving the immune mechanism	general	451	205708	2.57937	Z00-Z13
Z13.1	Special screening examination for diabetes mellitus	general	122	206037	3.06667	Z00-Z13
Z13.5	Special screening examination for eye and ear disorders	general	120	206039	5	Z00-Z13
Z13.6	Special screening examination for cardiovascular disorders	general	50190	155969	2.20744	Z00-Z13
Z13.7	Special screening examination for congenital malformations, deformations and chromosomal abnormalities	general	668	205491	3.25478	Z00-Z13
Z13.8	Special screening examination for other specified diseases and disorders	general	30516	175643	1.81046	Z00-Z13
Z13.9	Special screening examination, unspecified	general	1643	204516	5.01832	Z00-Z13
Z13	Special screening examination for other diseases and disorders	general	81388	124771	2.08756	Z00-Z13
Z20.0	Contact with and exposure to intestinal infectious diseases	general	266	205893	2.74648	Z20-Z29
Z20.1	Contact with and exposure to tuberculosis	general	5734	200425	2.33372	Z20-Z29
Z20.2	Contact with and exposure to infections with a predominantly sexual mode of transmission	general	1110	205049	1.45033	Z20-Z29
Z20.3	Contact with and exposure to rabies	general	414	205745	2.04412	Z20-Z29
Z20.5	Contact with and exposure to viral hepatitis	general	1604	204555	3	Z20-Z29
Z20.6	Contact with and exposure to human immunodeficiencyvirus [HIV]	general	361	205798	2.53922	Z20-Z29
Z20.7	Contact with and exposure to pediculosis, acariasis and other infestations	general	640	205519	4.12	Z20-Z29
Z20.8	Contact with and exposure to other communicable diseases	general	8094	198065	2.6443	Z20-Z29
Z20.9	Contact with and exposure to unspecified communicable disease	general	3728	202431	2.85522	Z20-Z29
Z20	Contact with and exposure to communicable diseases	general	20641	185518	2.46558	Z20-Z29
Z21	Asymptomatic human immunodeficiency virus [HIV] infection status	general	171	205988	2.10909	Z20-Z29
Z22.3	Carrier of other specified bacterial diseases	general	143	206016	3.6129	Z20-Z29
Z22.4	Carrier of infections with a predominantly sexual mode of transmission	general	381	205778	0.53012	Z20-Z29
Z22.5	Carrier of viral hepatitis	general	260	205899	1.6	Z20-Z29
Z22.8	Carrier of other infectious diseases	general	2211	203948	2.14509	Z20-Z29
Z22.9	Carrier of infectious disease, unspecified	general	451	205708	1.66864	Z20-Z29
Z22	Carrier of infectious disease	general	3473	202686	1.76513	Z20-Z29
Z23.1	Need for immunization against typhoid-paratyphoid alone [TAB]	general	1439	204720	1.5424	Z20-Z29
Z23.5	Need for immunization against tetanus alone	general	18586	187573	1.84146	Z20-Z29
Z23.6	Need for immunization against diphtheria alone	general	16753	189406	1.97567	Z20-Z29
Z23.7	Need for immunization against pertussis alone	general	151	206008	2.14583	Z20-Z29
Z23.8	Need for immunization against other single bacterial diseases	general	1330	204829	1.96875	Z20-Z29
Z23	Need for immunization against single bacterial diseases	general	21553	184606	1.8449	Z20-Z29
Z24.0	Need for immunization against poliomyelitis	general	1693	204466	1.98589	Z20-Z29
Z24.1	Need for immunization against arthropod-borne viral encephalitis	general	57521	148638	1.83104	Z20-Z29
Z24.2	Need for immunization against rabies	general	1305	204854	1.86184	Z20-Z29
Z24.3	Need for immunization against yellow fever	general	1048	205111	1.35506	Z20-Z29
Z24.4	Need for immunization against measles alone	general	546	205613	3.74783	Z20-Z29
Z24.5	Need for immunization against rubella alone	general	152	206007	3.10811	Z20-Z29
Z24.6	Need for immunization against viral hepatitis	general	20687	185472	2.0178	Z20-Z29
Z24	Need for immunization against certain single viral diseases	general	77399	128760	1.89851	Z20-Z29
Z25.0	Need for immunization against mumps alone	general	220	205939	2.7931	Z20-Z29
Z25.1	Need for immunization against influenza	general	56521	149638	2.00596	Z20-Z29
Z25.8	Need for immunization against other specified single viral diseases	general	111834	94325	1.95154	Z20-Z29
Z25	Need for immunization against other single viral diseases	general	127160	78999	1.95721	Z20-Z29
Z26.8	Need for immunization against other specified single infectious diseases	general	912	205247	2.11263	Z20-Z29
Z26.9	Need for immunization against unspecified infectious disease	general	2390	203769	2.39007	Z20-Z29
Z26	Need for immunization against other single infectious diseases	general	4022	202137	2.19206	Z20-Z29
Z27.1	Need for immunization against diphtheria-tetanus-pertussis, combined [DTP]	general	3355	202804	2.20746	Z20-Z29
Z27.2	Need for immunization against diphtheria-tetanus-pertussis with typhoid-paratyphoid [DTP + TAB]	general	212	205947	2.02857	Z20-Z29
Z27.3	Need for immunization against diphtheria-tetanus-pertussis with poliomyelitis [DTP + polio]	general	1340	204819	2.05936	Z20-Z29
Z27.4	Need for immunization against measles-mumps-rubella [MMR]	general	3775	202384	2.52474	Z20-Z29
Z27.8	Need for immunization against other combinations of infectious diseases	general	3443	202716	2.06589	Z20-Z29
Z27	Need for immunization against combinations of infectious diseases	general	12105	194054	2.19309	Z20-Z29
Z28.1	Immunization not carried out because of patient’s decision for reasons of belief or group pressure	general	190	205969	3.13043	Z20-Z29
Z28.2	Immunization not carried out because of patient’s decision for other and unspecified reasons	general	3202	202957	3.28075	Z20-Z29
Z28.8	Immunization not carried out for other reasons	general	483	205676	2.80315	Z20-Z29
Z28.9	Immunization not carried out for unspecified reason	general	453	205706	3.23364	Z20-Z29
Z28	Immunization not carried out	general	4763	201396	3.14895	Z20-Z29
Z29.0	Isolation	general	733	205426	1.81923	Z20-Z29
Z29.1	Prophylactic immunotherapy	general	1987	204172	21.5795	Z20-Z29
Z29.2	Other prophylactic chemotherapy	general	975	205184	1.37226	Z20-Z29
Z29.8	Other specified prophylactic measures	general	4788	201371	2.77603	Z20-Z29
Z29.9	Prophylactic measure, unspecified	general	22395	183764	2.34154	Z20-Z29
Z29	Need for other prophylactic measures	general	31519	174640	2.47738	Z20-Z29
Z30.2	Sterilization	general	3962	202197	7.2714	Z30-Z39
Z31.4	Procreative investigation and testing	general	165	205994	0.833333	Z30-Z39
Z31.5	Genetic counselling	general	4028	202131	2.2589	Z30-Z39
Z31.6	General counselling and advice on procreation	general	133	206026	1.50943	Z30-Z39
Z31	Procreative management	general	8760	197399	4.91492	Z30-Z39
Z41.9	Procedure for purposes other than remedying health state, unspecified	general	148	206011	2.14894	Z40-Z54
Z41	Procedures for purposes other than remedying health state	general	304	205855	3.10811	Z40-Z54
Z42.0	Follow-up care involving plastic surgery of head and neck	general	120	206039	3	Z40-Z54
Z42.2	Follow-up care involving plastic surgery of other parts of trunk	general	141	206018	5.71429	Z40-Z54
Z42	Follow-up care involving plastic surgery	general	788	205371	5.67797	Z40-Z54
Z43.5	Attention to cystostomy	general	112	206047	0.12	Z40-Z54
Z43	Attention to artificial openings	general	350	205809	0.605505	Z40-Z54
Z45.0	Adjustment and management of cardiac devices	general	1166	204993	1.03846	Z40-Z54
Z45	Adjustment and management of implanted device	general	1288	204871	1.07074	Z40-Z54
Z46.1	Fitting and adjustment of hearing aid	general	497	205662	1.47264	Z40-Z54
Z46.7	Fitting and adjustment of orthopaedic device	general	242	205917	1.78161	Z40-Z54
Z46	Fitting and adjustment of other devices	general	772	205387	1.55629	Z40-Z54
Z47.0	Follow-up care involving removal of fracture plate and other internal fixation device Removal of:	general	3880	202279	1.39654	Z40-Z54
Z47.8	Other specified orthopaedic follow-up care	general	3472	202687	1.29175	Z40-Z54
Z47.9	Orthopaedic follow-up care, unspecified	general	295	205864	1.39837	Z40-Z54
Z47	Other orthopaedic follow-up care	general	7045	199114	1.36489	Z40-Z54
Z48.0	Attention to surgical dressings and sutures	general	38390	167769	1.94809	Z40-Z54
Z48.8	Other specified surgical follow-up care	general	7809	198350	2.05875	Z40-Z54
Z48.9	Surgical follow-up care, unspecified	general	1405	204754	1.38136	Z40-Z54
Z48	Other surgical follow-up care	general	47030	159129	1.96196	Z40-Z54
Z49.0	Preparatory care for dialysis	general	139	206020	0.957746	Z40-Z54
Z49.1	Extracorporeal dialysis	general	287	205872	0.913333	Z40-Z54
Z49.2	Other dialysis	general	120	206039	0.846154	Z40-Z54
Z49	Care involving dialysis	general	365	205794	0.843434	Z40-Z54
Z50.1	Other physical therapy	general	124	206035	4.16667	Z40-Z54
Z50.8	Care involving use of other rehabilitation procedures	general	376	205783	2.95789	Z40-Z54
Z50	Care involving use of rehabilitation procedures	general	599	205560	2.96689	Z40-Z54
Z51.0	Radiotherapy session	general	4232	201927	2.06445	Z40-Z54
Z51.1	Chemotherapy session for neoplasm	general	5188	200971	2.37541	Z40-Z54
Z51.6	Desensitization to allergens	general	1127	205032	224.4	Z40-Z54
Z51.8	Other specified medical care	general	757	205402	1.99209	Z40-Z54
Z51	Other medical care	general	10300	195859	2.41512	Z40-Z54
Z52.2	Bone donor	general	324	205835	1.1039	Z40-Z54
Z52.3	Bone marrow donor	general	645	205514	2.4127	Z40-Z54
Z52	Donors of organs and tissues	general	1100	205059	2.00546	Z40-Z54
Z53.0	Procedure not carried out because of contraindication	general	453	205706	1.71257	Z40-Z54
Z53.2	Procedure not carried out because of patient’s decision for other and unspecified reasons	general	696	205463	2.58763	Z40-Z54
Z53.8	Procedure not carried out for other reasons	general	1000	205159	2.30033	Z40-Z54
Z53.9	Procedure not carried out, unspecified reason	general	210	205949	2.13433	Z40-Z54
Z53	Persons encountering health services for specific procedures, not carried out	general	2375	203784	2.29404	Z40-Z54
Z54.0	Convalescence following surgery	general	21088	185071	10.9818	Z40-Z54
Z54.4	Convalescence following treatment of fracture	general	225	205934	1.36842	Z40-Z54
Z54.8	Convalescence following other treatment	general	9083	197076	59.9597	Z40-Z54
Z54.9	Convalescence following unspecified treatment	general	153	206006	16	Z40-Z54
Z54	Convalescence	general	29238	176921	12.4366	Z40-Z54
Z56.0	Unemployment, unspecified	general	104	206055	9.4	Z55-Z65
Z56.3	Stressful work schedule	general	435	205724	4.05814	Z55-Z65
Z56.6	Other physical and mental strain related to work	general	375	205784	3.31034	Z55-Z65
Z56	Problems related to employment and unemployment	general	1222	204937	3.66412	Z55-Z65
Z57.8	Occupational exposure to other risk-factors	general	104	206055	4.47368	Z55-Z65
Z57	Occupational exposure to risk-factors	general	267	205892	1.17073	Z55-Z65
Z59	Problems related to housing and economic circumstances	general	123	206036	2.96774	Z55-Z65
Z60.8	Other problems related to social environment	general	200	205959	1.73973	Z55-Z65
Z60	Problems related to social environment	general	470	205689	2.61538	Z55-Z65
Z61	Problems related to negative life events in childhood	general	268	205891	4.95556	Z55-Z65
Z62.8	Other specified problems related to upbringing	general	119	206040	2.05128	Z55-Z65
Z62	Other problems related to upbringing	general	355	205804	2.51485	Z55-Z65
Z63.0	Problems in relationship with spouse or partner	general	1250	204909	3.19463	Z55-Z65
Z63.1	Problems in relationship with parents and in-laws	general	223	205936	5.19444	Z55-Z65
Z63.4	Disappearance and death of family member	general	581	205578	7.3	Z55-Z65
Z63.5	Disruption of family by separation and divorce	general	375	205784	3.12088	Z55-Z65
Z63.6	Dependent relative needing care at home	general	428	205731	9.43902	Z55-Z65
Z63.7	Other stressful life events affecting family and household	general	870	205289	6.07317	Z55-Z65
Z63.8	Other specified problems related to primary support group	general	555	205604	5.85185	Z55-Z65
Z63.9	Problem related to primary support group, unspecified	general	115	206044	27.75	Z55-Z65
Z63	Other problems related to primary support group, including family circumstances	general	4040	202119	4.78797	Z55-Z65
Z64	Problems related to certain psychosocial circumstances	general	232	205927	37.6667	Z55-Z65
Z65	Problems related to other psychosocial circumstances	general	216	205943	2.13043	Z55-Z65
Z70.1	Counselling related to patient’s sexual behaviour and	general	1419	204740	6.46842	Z70-Z76
Z70.2	Counselling related to sexual behaviour and orientation of third party	general	422	205737	5.02857	Z70-Z76
Z70.3	Counselling related to combined concerns regarding sexual attitude, behaviour and orientation	general	2591	203568	7.52303	Z70-Z76
Z70.8	Other sex counselling	general	9916	196243	9.82533	Z70-Z76
Z70	Counselling related to sexual attitude, behaviour and orientation	general	18296	187863	6.09697	Z70-Z76
Z71.0	Person consulting on behalf of another person Advice or treatment for non-attending third party	general	1835	204324	1.83617	Z70-Z76
Z71.1	Person with feared complaint in whom no diagnosis is made	general	20681	185478	3.07026	Z70-Z76
Z71.2	Person consulting for explanation of investigation findings	general	7357	198802	6.72794	Z70-Z76
Z71.3	Dietary counselling and surveillance	general	5911	200248	2.41676	Z70-Z76
Z71.6	Tobacco abuse counselling	general	593	205566	1.14079	Z70-Z76
Z71.8	Other specified counselling	general	39337	166822	2.53845	Z70-Z76
Z71.9	Counselling, unspecified	general	5710	200449	2.9461	Z70-Z76
Z71	Persons encountering health services for other counselling and medical advice, not elsewhere classified	general	65280	140879	2.65101	Z70-Z76
Z72.0	Tobacco use	general	1591	204568	1.1442	Z70-Z76
Z72.1	Alcohol use	general	1554	204605	0.459155	Z70-Z76
Z72.2	Drug use	general	179	205980	3.58974	Z70-Z76
Z72.4	Inappropriate diet and eating habits	general	676	205483	0.396694	Z70-Z76
Z72	Problems related to lifestyle	general	4069	202090	0.747852	Z70-Z76
Z73.0	Burn-out	general	489	205670	3.84158	Z70-Z76
Z73.1	Accentuation of personality traits	general	1123	205036	1.8075	Z70-Z76
Z73.2	Lack of relaxation and leisure	general	147	206012	4.06897	Z70-Z76
Z73.3	Stress, not elsewhere classified Physical and mental strain NOS	general	575	205584	3.6748	Z70-Z76
Z73	Problems related to life-management difficulty	general	2388	203771	2.53778	Z70-Z76
Z74	Problems related to care-provider dependency	general	212	205947	2.78571	Z70-Z76
Z75.0	Medical services not available in home	general	130	206029	6.22222	Z70-Z76
Z75.1	Person awaiting admission to adequate facility elsewhere	general	575	205584	2.0914	Z70-Z76
Z75	Problems related to medical facilities and other health care	general	978	205181	2.22772	Z70-Z76
Z76.0	Issue of repeat prescription	general	56731	149428	2.44618	Z70-Z76
Z76.2	Health supervision and care of other healthy infant and child Medical or nursing care or supervision of healthy infant under circumstances such as:	general	140	206019	3.375	Z70-Z76
Z76.3	Healthy person accompanying sick person	general	29508	176651	10.9224	Z70-Z76
Z76.8	Persons encountering health services in other specified circumstances	general	992	205167	2.03364	Z70-Z76
Z76.9	Person encountering health services in unspecified	general	428	205731	1.54762	Z70-Z76
Z76	Persons encountering health services in other circumstances	general	79992	126167	3.19883	Z70-Z76
Z80.0	Family history of malignant neoplasm of digestive organs	general	509	205650	4.0396	Z80-Z99
Z80.3	Family history of malignant neoplasm of breast	general	2392	203767	54.6279	Z80-Z99
Z80.4	Family history of malignant neoplasm of genital organs	general	578	205581	12.7619	Z80-Z99
Z80.7	Family history of other malignant neoplasms of lymphoid,	general	255	205904	4.93023	Z80-Z99
Z80.8	Family history of malignant neoplasm of other organs or systems	general	181	205978	4.48485	Z80-Z99
Z80	Family history of malignant neoplasm	general	3975	202184	11.6592	Z80-Z99
Z81	Family history of mental and behavioural disorders	general	146	206013	4.03448	Z80-Z99
Z82.4	Family history of ischaemic heart disease and other diseases of the circulatory system	general	258	205901	1.80435	Z80-Z99
Z82.7	Family history of congenital malformations, deformations and chromosomal abnormalities	general	203	205956	6.80769	Z80-Z99
Z82	Family history of certain disabilities and chronic diseases leading to disablement	general	696	205463	2.88827	Z80-Z99
Z83.3	Family history of diabetes mellitus	general	124	206035	3.42857	Z80-Z99
Z83.4	Family history of other endocrine, nutritional andmetabolic diseases	general	171	205988	7.14286	Z80-Z99
Z83.5	Family history of eye and ear disorders	general	560	205599	6.46667	Z80-Z99
Z83	Family history of other specific disorders	general	960	205199	5.15385	Z80-Z99
Z85.0	Personal history of malignant neoplasm of digestive organs	general	499	205660	2.15823	Z80-Z99
Z85.3	Personal history of malignant neoplasm of breast	general	883	205276	293.333	Z80-Z99
Z85.4	Personal history of malignant neoplasm of genital organs	general	475	205684	2.57143	Z80-Z99
Z85.5	Personal history of malignant neoplasm of urinary tract	general	215	205944	0.692913	Z80-Z99
Z85.8	Personal history of malignant neoplasms of other organs and systems	general	329	205830	2.91667	Z80-Z99
Z85	Personal history of malignant neoplasm	general	2466	203693	3.55823	Z80-Z99
Z86.1	Personal history of infectious and parasitic diseases Conditions classifiable to A00–B89, B99	general	624	205535	8.45455	Z80-Z99
Z86.3	Personal history of endocrine, nutritional and metabolic diseases	general	167	205992	15.7	Z80-Z99
Z86	Personal history of certain other diseases	general	1108	205051	5.08791	Z80-Z99
Z87.0	Personal history of diseases of the respiratory system	general	779	205380	1.82246	Z80-Z99
Z87.4	Personal history of diseases of the genitourinary system	general	414	205745	9.61538	Z80-Z99
Z87	Personal history of other diseases and conditions	general	2114	204045	4.77596	Z80-Z99
Z88.8	Personal history of allergy to other drugs, medicaments and biological substances	general	144	206015	3.5	Z80-Z99
Z88	Personal history of allergy to drugs, medicaments and biological substances	general	353	205806	3.83562	Z80-Z99
Z89.6	Acquired absence of leg above knee	general	117	206042	0.4625	Z80-Z99
Z89	Acquired absence of limb	general	285	205874	0.524064	Z80-Z99
Z90.5	Acquired absence of kidney	general	201	205958	2.19048	Z80-Z99
Z90.7	Acquired absence of genital organ(s)	general	216	205943	26	Z80-Z99
Z90	Acquired absence of organs, not elsewhere classified	general	923	205236	4.39766	Z80-Z99
Z91.0	Personal history of allergy, other than to drugs and biological substances	general	147	206012	2.34091	Z80-Z99
Z91.5	Personal history of self-harm	general	218	205941	2.40625	Z80-Z99
Z91.8	Personal history of other specified risk-factors, not elsewhere classified Abuse NOS	general	192	205967	7.72727	Z80-Z99
Z91	Personal history of risk-factors, not elsewhere classified	general	647	205512	3.31333	Z80-Z99
Z92.1	Personal history of long-term (current) use of anticoagulants	general	737	205422	1.36218	Z80-Z99
Z92.4	Personal history of major surgery, not elsewhere classified	general	133	206026	3.15625	Z80-Z99
Z92	Personal history of medical treatment	general	1044	205115	1.65649	Z80-Z99
Z93.1	Gastrostomy status	general	107	206052	0.945455	Z80-Z99
Z93.2	Ileostomy status	general	119	206040	1.38	Z80-Z99
Z93.3	Colostomy status	general	334	205825	1.15484	Z80-Z99
Z93.5	Cystostomy status	general	542	205617	0.183406	Z80-Z99
Z93.6	Other artificial openings of urinary tract status	general	268	205891	0.763158	Z80-Z99
Z93.8	Other artificial opening status	general	136	206023	1.66667	Z80-Z99
Z93	Artificial opening status	general	1413	204746	0.644936	Z80-Z99
Z94.0	Kidney transplant status	general	191	205968	0.836538	Z80-Z99
Z94.7	Corneal transplant status	general	102	206057	1.125	Z80-Z99
Z94	Transplanted organ and tissue status	general	387	205772	0.97449	Z80-Z99
Z95.0	Presence of electronic cardiac devices Presence of:	general	2239	203920	0.993767	Z80-Z99
Z95.1	Presence of aortocoronary bypass graft	general	1800	204359	0.434263	Z80-Z99
Z95.2	Presence of prosthetic heart valve	general	985	205174	0.851504	Z80-Z99
Z95.3	Presence of xenogenic heart valve	general	101	206058	0.90566	Z80-Z99
Z95.4	Presence of other heart-valve replacement	general	142	206017	0.893333	Z80-Z99
Z95.5	Presence of coronary angioplasty implant and graft	general	4901	201258	0.56832	Z80-Z99
Z95.8	Presence of other cardiac and vascular implants and grafts	general	778	205381	0.614108	Z80-Z99
Z95.9	Presence of cardiac and vascular implant and graft, unspecified	general	144	206015	0.655172	Z80-Z99
Z95	Presence of cardiac and vascular implants and grafts	general	8025	198134	0.700933	Z80-Z99
Z96.0	Presence of urogenital implants	general	504	205655	0.992095	Z80-Z99
Z96.1	Presence of intraocular lens	general	16944	189215	2.44811	Z80-Z99
Z96.2	Presence of otological and audiological implants	general	103	206056	1.575	Z80-Z99
Z96.6	Presence of orthopaedic joint implants	general	6065	200094	2.47963	Z80-Z99
Z96.7	Presence of other bone and tendon implants	general	343	205816	1.98261	Z80-Z99
Z96.8	Presence of other specified functional implants	general	262	205897	2.15663	Z80-Z99
Z96	Presence of other functional implants	general	21828	184331	2.32795	Z80-Z99
Z97.0	Presence of artificial eye	general	147	206012	0.884615	Z80-Z99
Z97.4	Presence of external hearing-aid	general	212	205947	1.75325	Z80-Z99
Z97.8	Presence of other specified devices	general	100	206059	1.5	Z80-Z99
Z97	Presence of other devices	general	2143	204016	7.78279	Z80-Z99
Z98.1	Arthrodesis status	general	143	206016	2.575	Z80-Z99
Z98.8	Other specified postsurgical states	general	5523	200636	2.14701	Z80-Z99
Z98	Other postsurgical states	general	6864	199295	2.15152	Z80-Z99
A59.0	Urogenital trichomoniasis Leukorrhoea (vaginalis) due to Trichomonas (vaginalis) Prostatitis (N51.0*)	male	472	70719		A50-A64
A60.0	Herpesviral infection of genitalia and urogenital tract	male	694	70497		A50-A64
B37.4	Candidiasis of other urogenital sites	male	1569	69622		B35-B49
C61	Malignant neoplasm of prostate	male	2676	68515		C60-C63
C62	Malignant neoplasm of testis	male	140	71051		C60-C63
D29.1	Prostate	male	120	71071		D10-D36
D29.3	Epididymis	male	156	71035		D10-D36
D29	Benign neoplasm of male genital organs	male	504	70687		D10-D36
D40.0	Prostate	male	201	70990		D37-D48
D40.1	Testis	male	138	71053		D37-D48
D40	Neoplasm of uncertain or unknown behaviour of male genital organs	male	390	70801		D37-D48
E29.1	Testicular hypofunction	male	943	70248		E20-E35
E29	Testicular dysfunction	male	1013	70178		E20-E35
F52.4	Premature ejaculation	male	835	70356		F50-F59
I86.1	Scrotal varices	male	1206	69985		I80-I89
K65.0	Acute peritonitis	male	319	70872		K65-K67
N40	Hyperplasia of prostate	male	15651	55540		N40-N51
N41.0	Acute prostatitis	male	1753	69438		N40-N51
N41.1	Chronic prostatitis	male	11451	59740		N40-N51
N41.3	Prostatocystitis	male	210	70981		N40-N51
N41.8	Other inflammatory diseases of prostate	male	1002	70189		N40-N51
N41.9	Inflammatory disease of prostate, unspecified	male	2223	68968		N40-N51
N41	Inflammatory diseases of prostate	male	15346	55845		N40-N51
N42.8	Other specified disorders of prostate	male	587	70604		N40-N51
N42.9	Disorder of prostate, unspecified	male	2145	69046		N40-N51
N42	Other disorders of prostate	male	3075	68116		N40-N51
N43.0	Encysted hydrocele	male	443	70748		N40-N51
N43.2	Other hydrocele	male	491	70700		N40-N51
N43.3	Hydrocele, unspecified	male	467	70724		N40-N51
N43.4	Spermatocele	male	302	70889		N40-N51
N43	Hydrocele and spermatocele	male	1447	69744		N40-N51
N44	Torsion of testis	male	126	71065		N40-N51
N45.0	Orchitis, epididymitis and epididymo-orchitis with abscess	male	403	70788		N40-N51
N45.9	Orchitis, epididymitis and epididymo-orchitis without abscess	male	1793	69398		N40-N51
N45	Orchitis and epididymitis	male	2708	68483		N40-N51
N46	Male infertility	male	5652	65539		N40-N51
N47	Redundant prepuce, phimosis and paraphimosis	male	2348	68843		N40-N51
N48.1	Balanoposthitis	male	3117	68074		N40-N51
N48.2	Other inflammatory disorders of penis	male	252	70939		N40-N51
N48.4	Impotence of organic origin	male	2029	69162		N40-N51
N48.6	Induratio penis plastica	male	282	70909		N40-N51
N48.8	Other specified disorders of penis	male	389	70802		N40-N51
N48.9	Disorder of penis, unspecified	male	254	70937		N40-N51
N48	Other disorders of penis	male	6284	64907		N40-N51
N49.2	Inflammatory disorders of scrotum	male	121	71070		N40-N51
N49.9	Inflammatory disorder of unspecified male genital organ	male	249	70942		N40-N51
N49	Inflammatory disorders of male genital organs, not elsewhere classified	male	595	70596		N40-N51
N50.1	Vascular disorders of male genital organs	male	187	71004		N40-N51
N50.8	Other specified disorders of male genital organs	male	1950	69241		N40-N51
N50.9	Disorder of male genital organs, unspecified	male	9886	61305		N40-N51
N50	Other disorders of male genital organs	male	11819	59372		N40-N51
N51.1	Disorders of testis and epididymis in diseases classified elsewhere	male	179	71012		N40-N51
N51.2	Mumps orchitis (B26.0)	male	294	70897		N40-N51
N51	Disorders of male genital organs in diseases classified elsewhere	male	648	70543		N40-N51
N62	Hypertrophy of breast	male	879	70312		N60-N64
Q53.1	Undescended testicle, unilateral	male	197	70994		Q50-Q56
Q53	Undescended testicle	male	266	70925		Q50-Q56
Q55	Other congenital malformations of male genital organs	male	128	71063		Q50-Q56
S30.2	Contusion of external genital organs	male	120	71071		S30-S39
Z12.5	Special screening examination for neoplasm of prostate	male	540	70651		Z00-Z13
Z30.2	Sterilization	male	479	70712		Z30-Z39
Z70.1	Counselling related to patient’s sexual behaviour and	male	190	71001		Z70-Z76
N60.4	Mammary duct ectasia	female	188	205971		N60-N64
N64.3	Galactorrhoea not associated with childbirth	female	307	205852		N60-N64
R85.6	Abnormal cytological findings in specimens from digestive organs and abdominal cavity	female	123	206036		R83-R89
Z90.1	Acquired absence of breast(s)	female	279	205880		Z80-Z99
A54.0	Gonococcal infection of lower genitourinary tract without	female	360	134608		A50-A64
A56.0	Chlamydial infection of lower genitourinary tract	female	6467	128501		A50-A64
A56.1	Chlamydial infection of pelviperitoneum and other genitourinary organs Chlamydial:	female	151	134817		A50-A64
A59.0	Urogenital trichomoniasis Leukorrhoea (vaginalis) due to Trichomonas (vaginalis) Prostatitis (N51.0*)	female	1415	133553		A50-A64
A60.0	Herpesviral infection of genitalia and urogenital tract	female	4893	130075		A50-A64
B37.3	Candidiasis of vulva and vagina (N77.1*)	female	49314	85654		B35-B49
C50.0	Nipple and areola	female	223	134745		C50-C50
C50.1	Central portion of breast	female	466	134502		C50-C50
C50.2	Upper-inner quadrant of breast	female	557	134411		C50-C50
C50.3	Lower-inner quadrant of breast	female	233	134735		C50-C50
C50.4	Upper-outer quadrant of breast	female	1587	133381		C50-C50
C50.5	Lower-outer quadrant of breast	female	351	134617		C50-C50
C50.8	Overlapping lesion of breast	female	1212	133756		C50-C50
C50.9	Breast, unspecified	female	1178	133790		C50-C50
C50	Malignant neoplasm of breast	female	3182	131786		C50-C50
C51	Malignant neoplasm of vulva	female	99	134869		C51-C58
C53.0	Endocervix	female	256	134712		C51-C58
C53.1	Exocervix	female	420	134548		C51-C58
C53.8	Overlapping lesion of cervix uteri	female	267	134701		C51-C58
C53.9	Cervix uteri, unspecified	female	443	134525		C51-C58
C53	Malignant neoplasm of cervix uteri	female	904	134064		C51-C58
C54.1	Endometrium	female	644	134324		C51-C58
C54.2	Myometrium	female	313	134655		C51-C58
C54.8	Overlapping lesion of corpus uteri	female	203	134765		C51-C58
C54.9	Corpus uteri, unspecified	female	313	134655		C51-C58
C54	Malignant neoplasm of corpus uteri	female	948	134020		C51-C58
C56	Malignant neoplasm of ovary	female	735	134233		C51-C58
C57	Malignant neoplasm of other and unspecified female genital organs	female	148	134820		C51-C58
D06.0	Endocervix	female	144	134824		D00-D09
D06.1	Exocervix	female	211	134757		D00-D09
D06.9	Cervix, unspecified	female	257	134711		D00-D09
D06	Carcinoma in situ of cervix uteri	female	439	134529		D00-D09
D25.0	Submucous leiomyoma of uterus	female	5890	129078		D10-D36
D25.1	Intramural leiomyoma of uterus	female	21929	113039		D10-D36
D25.2	Subserosal leiomyoma of uterus	female	7972	126996		D10-D36
D25.9	Leiomyoma of uterus, unspecified	female	3581	131387		D10-D36
D25	Leiomyoma of uterus	female	29628	105340		D10-D36
D26.0	Cervix uteri	female	360	134608		D10-D36
D26.1	Corpus uteri	female	3462	131506		D10-D36
D26.9	Uterus, unspecified	female	599	134369		D10-D36
D26	Other benign neoplasms of uterus	female	4985	129983		D10-D36
D27	Benign neoplasm of ovary	female	11460	123508		D10-D36
D28.0	Vulva	female	206	134762		D10-D36
D28.1	Vagina	female	101	134867		D10-D36
D28.2	Uterine tubes and ligaments	female	173	134795		D10-D36
D28.7	Other specified female genital organs	female	254	134714		D10-D36
D28	Benign neoplasm of other and unspecified female genital organs	female	954	134014		D10-D36
D39.0	Uterus	female	595	134373		D37-D48
D39.1	Ovary	female	1308	133660		D37-D48
D39.7	Other female genital organs	female	101	134867		D37-D48
D39.9	Female genital organ, unspecified	female	133	134835		D37-D48
D39	Neoplasm of uncertain or unknown behaviour of female genital organs	female	2175	132793		D37-D48
E28.0	Estrogen excess	female	1198	133770		E20-E35
E28.1	Androgen excess	female	765	134203		E20-E35
E28.2	Polycystic ovarian syndrome	female	4854	130114		E20-E35
E28.3	Primary ovarian failure	female	817	134151		E20-E35
E28.8	Other ovarian dysfunction	female	2424	132544		E20-E35
E28.9	Ovarian dysfunction, unspecified	female	9863	125105		E20-E35
E28	Ovarian dysfunction	female	19710	115258		E20-E35
F53.0	Mild mental and behavioural disorders associated with the	female	139	134829		F50-F59
F53	Mental and behavioural disorders associated with the puerperium, not elsewhere classified	female	259	134709		F50-F59
K65.0	Acute peritonitis	female	436	134532		K65-K67
K66.0	Peritoneal adhesions	female	1030	133938		K65-K67
L29.2	Pruritus vulvae	female	678	134290		L20-L30
L68.0	Hirsutism	female	595	134373		L60-L75
M80.0	Postmenopausal osteoporosis with pathological fracture	female	3487	131481		M80-M85
M80.1	Postoophorectomy osteoporosis with pathological fracture	female	120	134848		M80-M85
M81.0	Postmenopausal osteoporosis	female	4326	130642		M80-M85
M81.1	Postoophorectomy osteoporosis	female	172	134796		M80-M85
N34.2	Other urethritis	female	298	134670		N30-N39
N36.3	Prolapsed urethral mucosa	female	126	134842		N30-N39
N62	Hypertrophy of breast	female	807	134161		N60-N64
N70.0	Acute salpingitis and oophoritis	female	3669	131299		N70-N77
N70.1	Chronic salpingitis and oophoritis	female	4909	130059		N70-N77
N70.9	Salpingitis and oophoritis, unspecified	female	1314	133654		N70-N77
N70	Salpingitis and oophoritis	female	10570	124398		N70-N77
N71.0	Acute inflammatory disease of uterus	female	2561	132407		N70-N77
N71.1	Chronic inflammatory disease of uterus	female	2403	132565		N70-N77
N71.9	Inflammatory disease of uterus, unspecified	female	768	134200		N70-N77
N71	Inflammatory disease of uterus, except cervix	female	6348	128620		N70-N77
N72	Inflammatory disease of cervix uteri	female	28171	106797		N70-N77
N73.0	Acute parametritis and pelvic cellulitis	female	150	134818		N70-N77
N73.3	Female acute pelvic peritonitis	female	293	134675		N70-N77
N73.4	Female chronic pelvic peritonitis	female	166	134802		N70-N77
N73.6	Female pelvic peritoneal adhesions	female	1503	133465		N70-N77
N73.8	Other specified female pelvic inflammatory diseases	female	313	134655		N70-N77
N73.9	Female pelvic inflammatory disease, unspecified	female	557	134411		N70-N77
N73	Other female pelvic inflammatory diseases	female	3460	131508		N70-N77
N74.8	Female pelvic inflammatory disorders in other diseases classified elsewhere	female	365	134603		N70-N77
N74	Female pelvic inflammatory disorders in diseases classified elsewhere	female	552	134416		N70-N77
N75.0	Cyst of Bartholin gland	female	912	134056		N70-N77
N75.1	Abscess of Bartholin gland	female	795	134173		N70-N77
N75.8	Other diseases of Bartholin gland	female	180	134788		N70-N77
N75	Diseases of Bartholin gland	female	1646	133322		N70-N77
N76.0	Acute vaginitis	female	23011	111957		N70-N77
N76.1	Subacute and chronic vaginitis	female	29128	105840		N70-N77
N76.2	Acute vulvitis	female	3022	131946		N70-N77
N76.3	Subacute and chronic vulvitis	female	2725	132243		N70-N77
N76.4	Abscess of vulva	female	605	134363		N70-N77
N76.5	Ulceration of vagina	female	131	134837		N70-N77
N76.6	Ulceration of vulva	female	305	134663		N70-N77
N76.8	Other specified inflammation of vagina and vulva	female	4049	130919		N70-N77
N76	Other inflammation of vagina and vulva	female	55279	79689		N70-N77
N77.0	Ulceration of vulva in infectious and parasitic diseases classified elsewhere	female	120	134848		N70-N77
N77.1	Vaginitis, vulvitis and vulvovaginitis in infectious and parasitic diseases classified elsewhere	female	1649	133319		N70-N77
N77.8	Vulvovaginal ulceration and inflammation in other diseases classified elsewhere	female	130	134838		N70-N77
N77	Vulvovaginal ulceration and inflammation in diseases classified elsewhere	female	1986	132982		N70-N77
N80.0	Endometriosis of uterus	female	5774	129194		N80-N98
N80.1	Endometriosis of ovary	female	2585	132383		N80-N98
N80.2	Endometriosis of fallopian tube	female	160	134808		N80-N98
N80.3	Endometriosis of pelvic peritoneum	female	1391	133577		N80-N98
N80.4	Endometriosis of rectovaginal septum and vagina	female	234	134734		N80-N98
N80.6	Endometriosis in cutaneous scar	female	108	134860		N80-N98
N80.8	Other endometriosis	female	782	134186		N80-N98
N80.9	Endometriosis, unspecified	female	643	134325		N80-N98
N80	Endometriosis	female	9620	125348		N80-N98
N81.0	Female urethrocele	female	487	134481		N80-N98
N81.1	Cystocele	female	5592	129376		N80-N98
N81.2	Incomplete uterovaginal prolapse	female	3870	131098		N80-N98
N81.3	Complete uterovaginal prolapse	female	635	134333		N80-N98
N81.4	Uterovaginal prolapse, unspecified	female	285	134683		N80-N98
N81.5	Vaginal enterocele	female	800	134168		N80-N98
N81.6	Rectocele	female	2916	132052		N80-N98
N81.8	Other female genital prolapse	female	1266	133702		N80-N98
N81.9	Female genital prolapse, unspecified	female	119	134849		N80-N98
N81	Female genital prolapse	female	9751	125217		N80-N98
N82	Fistulae involving female genital tract	female	159	134809		N80-N98
N83.0	Follicular cyst of ovary	female	6745	128223		N80-N98
N83.1	Corpus luteum cyst	female	4046	130922		N80-N98
N83.2	Other and unspecified ovarian cysts Retention cyst of ovary Simple cyst	female	11609	123359		N80-N98
N83.5	Torsion of ovary, ovarian pedicle and fallopian tube	female	321	134647		N80-N98
N83.8	Other noninflammatory disorders of ovary, fallopian tube and broad ligament	female	1788	133180		N80-N98
N83.9	Noninflammatory disorder of ovary, fallopian tube and broad ligament, unspecified	female	720	134248		N80-N98
N83	Noninflammatory disorders of ovary, fallopian tube and broad ligament	female	21078	113890		N80-N98
N84.0	Polyp of corpus uteri	female	13023	121945		N80-N98
N84.1	Polyp of cervix uteri	female	6261	128707		N80-N98
N84.2	Polyp of vagina	female	350	134618		N80-N98
N84.3	Polyp of vulva	female	122	134846		N80-N98
N84.8	Polyp of other parts of female genital tract	female	155	134813		N80-N98
N84.9	Polyp of female genital tract, unspecified	female	126	134842		N80-N98
N84	Polyp of female genital tract	female	18112	116856		N80-N98
N85.0	Endometrial glandular hyperplasia	female	6080	128888		N80-N98
N85.1	Endometrial adenomatous hyperplasia	female	905	134063		N80-N98
N85.2	Hypertrophy of uterus Bulky or enlarged uterus	female	322	134646		N80-N98
N85.4	Malposition of uterus	female	813	134155		N80-N98
N85.6	Intrauterine synechiae	female	177	134791		N80-N98
N85.7	Haematometra	female	233	134735		N80-N98
N85.8	Other specified noninflammatory disorders of uterus	female	1109	133859		N80-N98
N85.9	Noninflammatory disorder of uterus, unspecified	female	760	134208		N80-N98
N85	Other noninflammatory disorders of uterus, except cervix	female	9475	125493		N80-N98
N86	Erosion and ectropion of cervix uteri	female	15144	119824		N80-N98
N87.0	Mild cervical dysplasia	female	11427	123541		N80-N98
N87.1	Moderate cervical dysplasia	female	6681	128287		N80-N98
N87.2	Severe cervical dysplasia, not elsewhere classified	female	3433	131535		N80-N98
N87.9	Dysplasia of cervix uteri, unspecified	female	5060	129908		N80-N98
N87	Dysplasia of cervix uteri	female	18049	116919		N80-N98
N88.0	Leukoplakia of cervix uteri	female	691	134277		N80-N98
N88.1	Old laceration of cervix uteri	female	464	134504		N80-N98
N88.2	Stricture and stenosis of cervix uteri	female	424	134544		N80-N98
N88.4	Hypertrophic elongation of cervix uteri	female	1049	133919		N80-N98
N88.8	Other specified noninflammatory disorders of cervix uteri	female	3520	131448		N80-N98
N88.9	Noninflammatory disorder of cervix uteri, unspecified	female	760	134208		N80-N98
N88	Other noninflammatory disorders of cervix uteri	female	6553	128415		N80-N98
N89.0	Mild vaginal dysplasia	female	173	134795		N80-N98
N89.4	Leukoplakia of vagina	female	109	134859		N80-N98
N89.8	Other specified noninflammatory disorders of vagina	female	5255	129713		N80-N98
N89.9	Noninflammatory disorder of vagina, unspecified	female	1576	133392		N80-N98
N89	Other noninflammatory disorders of vagina	female	7054	127914		N80-N98
N90.0	Mild vulvar dysplasia	female	220	134748		N80-N98
N90.4	Leukoplakia of vulva Dystrophy of vulva Kraurosis	female	2670	132298		N80-N98
N90.5	Atrophy of vulva	female	284	134684		N80-N98
N90.6	Hypertrophy of vulva	female	344	134624		N80-N98
N90.7	Vulvar cyst	female	270	134698		N80-N98
N90.8	Other specified noninflammatory disorders of vulva and perineum	female	2054	132914		N80-N98
N90.9	Noninflammatory disorder of vulva and perineum, unspecified	female	800	134168		N80-N98
N90	Other noninflammatory disorders of vulva and perineum	female	6073	128895		N80-N98
N91.0	Primary amenorrhoea	female	594	134374		N80-N98
N91.1	Secondary amenorrhoea	female	6498	128470		N80-N98
N91.2	Amenorrhoea, unspecified	female	2007	132961		N80-N98
N91.3	Primary oligomenorrhoea	female	956	134012		N80-N98
N91.4	Secondary oligomenorrhoea	female	5713	129255		N80-N98
N91.5	Oligomenorrhoea, unspecified	female	2005	132963		N80-N98
N91	Absent, scanty and rare menstruation	female	16751	118217		N80-N98
N92.0	Excessive and frequent menstruation with regular cycle	female	14204	120764		N80-N98
N92.1	Excessive and frequent menstruation with irregular cycle	female	13527	121441		N80-N98
N92.2	Excessive menstruation at puberty	female	536	134432		N80-N98
N92.3	Ovulation bleeding	female	1307	133661		N80-N98
N92.4	Excessive bleeding in the premenopausal period	female	4582	130386		N80-N98
N92.5	Other specified irregular menstruation	female	8886	126082		N80-N98
N92.6	Irregular menstruation, unspecified	female	8522	126446		N80-N98
N92	Excessive, frequent and irregular menstruation	female	38454	96514		N80-N98
N93.0	Postcoital and contact bleeding	female	1076	133892		N80-N98
N93.8	Other specified abnormal uterine and vaginal bleeding	female	2450	132518		N80-N98
N93.9	Abnormal uterine and vaginal bleeding, unspecified	female	1366	133602		N80-N98
N93	Other abnormal uterine and vaginal bleeding	female	5262	129706		N80-N98
N94.0	Mittelschmerz	female	3790	131178		N80-N98
N94.1	Dyspareunia	female	1141	133827		N80-N98
N94.2	Vaginismus	female	142	134826		N80-N98
N94.3	Premenstrual tension syndrome	female	3598	131370		N80-N98
N94.4	Primary dysmenorrhoea	female	3304	131664		N80-N98
N94.5	Secondary dysmenorrhoea	female	3282	131686		N80-N98
N94.6	Dysmenorrhoea, unspecified	female	1645	133323		N80-N98
N94.8	Other specified conditions associated with female genital organs and menstrual cycle	female	4721	130247		N80-N98
N94.9	Unspecified condition associated with female genital organs and menstrual cycle	female	2001	132967		N80-N98
N94	Pain and other conditions associated with female genital organs and menstrual cycle	female	20159	114809		N80-N98
N95.0	Postmenopausal bleeding	female	3889	131079		N80-N98
N95.1	Menopausal and female climacteric states	female	24520	110448		N80-N98
N95.2	Postmenopausal atrophic vaginitis	female	22433	112535		N80-N98
N95.3	States associated with artificial menopause	female	1314	133654		N80-N98
N95.8	Other specified menopausal and perimenopausal disorders	female	4220	130748		N80-N98
N95.9	Menopausal and perimenopausal disorder, unspecified	female	1655	133313		N80-N98
N95	Menopausal and other perimenopausal disorders	female	40623	94345		N80-N98
N96	Habitual aborter	female	1409	133559		N80-N98
N97.0	Female infertility associated with anovulation	female	3896	131072		N80-N98
N97.1	Female infertility of tubal origin Associated with congenital anomaly of tube	female	2318	132650		N80-N98
N97.2	Female infertility of uterine origin	female	362	134606		N80-N98
N97.4	Female infertility associated with male factors	female	2687	132281		N80-N98
N97.8	Female infertility of other origin	female	5879	129089		N80-N98
N97.9	Female infertility, unspecified	female	9272	125696		N80-N98
N97	Female infertility	female	13871	121097		N80-N98
N98.1	Hyperstimulation of ovaries	female	446	134522		N80-N98
N98	Complications associated with artificial fertilization	female	537	134431		N80-N98
N99.8	Other postprocedural disorders of genitourinary system	female	427	134541		N99-N99
O00.0	Abdominal pregnancy	female	516	134452		O00-O08
O00.1	Tubal pregnancy	female	1701	133267		O00-O08
O00.8	Other ectopic pregnancy	female	256	134712		O00-O08
O00.9	Ectopic pregnancy, unspecified	female	532	134436		O00-O08
O00	Ectopic pregnancy	female	2931	132037		O00-O08
O01	Hydatidiform mole	female	191	134777		O00-O08
O02.0	Blighted ovum and nonhydatidiform mole	female	2888	132080		O00-O08
O02.1	Missed abortion	female	6991	127977		O00-O08
O02.8	Other specified abnormal products of conception	female	377	134591		O00-O08
O02.9	Abnormal product of conception, unspecified	female	413	134555		O00-O08
O02	Other abnormal products of conception	female	8451	126517		O00-O08
O03.0	Spontaneous abortion, Incomplete, complicated by genital tract and pelvic infection	female	298	134670		O00-O08
O03.1	Spontaneous abortion, Incomplete, complicated by delayed or excessive haemorrhage	female	1117	133851		O00-O08
O03.4	Spontaneous abortion, Incomplete, without complication	female	1651	133317		O00-O08
O03.6	Spontaneous abortion, Complete or unspecified, complicated by delayed or excessive haemorrhage	female	157	134811		O00-O08
O03.8	Spontaneous abortion, Complete or unspecified, with other and unspecified complications	female	199	134769		O00-O08
O03.9	Spontaneous abortion, Complete or unspecified, without complication	female	2689	132279		O00-O08
O03	Spontaneous abortion	female	5997	128971		O00-O08
O04.0	Medical abortion, Incomplete, complicated by genital tract and pelvic infection	female	108	134860		O00-O08
O04.1	Medical abortion, Incomplete, complicated by delayed or excessive haemorrhage	female	227	134741		O00-O08
O04.4	Medical abortion, Incomplete, without complication	female	299	134669		O00-O08
O04.5	Medical abortion, Complete or unspecified, complicated by genital tract and pelvic infection	female	105	134863		O00-O08
O04.6	Medical abortion, Complete or unspecified, complicated by delayed or excessive haemorrhage	female	205	134763		O00-O08
O04.8	Medical abortion, Complete or unspecified, with other and unspecified complications	female	169	134799		O00-O08
O04.9	Medical abortion, Complete or unspecified, without complication	female	16315	118653		O00-O08
O04	Medical abortion	female	17055	117913		O00-O08
O05	Other abortion	female	262	134706		O00-O08
O07.1	Failed medical abortion, complicated by delayed or excessive haemorrhage	female	508	134460		O00-O08
O07.4	Failed medical abortion, without complication	female	427	134541		O00-O08
O07.6	Other and unspecified failed attempted abortion, complicated by delayed or excessive haemorrhage	female	106	134862		O00-O08
O07	Failed attempted abortion	female	1092	133876		O00-O08
O08.0	Genital tract and pelvic infection following abortion and ectopic and molar pregnancy Endometritis	female	783	134185		O00-O08
O08.1	Delayed or excessive haemorrhage following abortion and ectopic and molar pregnancy Afibrinogenaemia following conditions classifiable to	female	2610	132358		O00-O08
O08.8	Other complications following abortion and ectopic and molar pregnancy	female	734	134234		O00-O08
O08.9	Complication following abortion and ectopic and molar	female	275	134693		O00-O08
O08	Complications following abortion and ectopic and molar pregnancy	female	4245	130723		O00-O08
O10.0	Pre-existing essential hypertension complicating pregnancy, childbirth and the puerperium	female	889	134079		O10-O16
O10.9	Unspecified pre-existing hypertension complicating pregnancy, childbirth and the puerperium	female	375	134593		O10-O16
O10	Pre-existing hypertension complicating pregnancy, childbirth and the puerperium	female	1346	133622		O10-O16
O11	Pre-eclampsia superimposed on chronic hypertension	female	112	134856		O10-O16
O12.0	Gestational oedema	female	2692	132276		O10-O16
O12.1	Gestational proteinuria	female	466	134502		O10-O16
O12.2	Gestational oedema with proteinuria	female	241	134727		O10-O16
O12	Gestational [pregnancy-induced] oedema and proteinuria without hypertension	female	3308	131660		O10-O16
O13	Gestational [pregnancy-induced] hypertension	female	3271	131697		O10-O16
O14.0	Mild to moderate pre-eclampsia	female	1133	133835		O10-O16
O14.1	Severe pre-eclampsia	female	532	134436		O10-O16
O14.9	Pre-eclampsia, unspecified	female	235	134733		O10-O16
O14	Pre-eclampsia	female	1697	133271		O10-O16
O16	Unspecified maternal hypertension	female	275	134693		O10-O16
O20.0	Threatened abortion	female	10263	124705		O20-O29
O20.8	Other haemorrhage in early pregnancy	female	1587	133381		O20-O29
O20.9	Haemorrhage in early pregnancy, unspecified	female	1295	133673		O20-O29
O20	Haemorrhage in early pregnancy	female	12194	122774		O20-O29
O21.0	Mild hyperemesis gravidarum	female	3314	131654		O20-O29
O21.1	Hyperemesis gravidarum with metabolic disturbance	female	347	134621		O20-O29
O21.8	Other vomiting complicating pregnancy	female	109	134859		O20-O29
O21.9	Vomiting of pregnancy, unspecified	female	415	134553		O20-O29
O21	Excessive vomiting in pregnancy	female	4195	130773		O20-O29
O22.0	Varicose veins of lower extremity in pregnancy	female	540	134428		O20-O29
O22.1	Genital varices in pregnancy Perineal	female	167	134801		O20-O29
O22.4	Haemorrhoids in pregnancy	female	639	134329		O20-O29
O22	Venous complications and haemorrhoids in pregnancy	female	1447	133521		O20-O29
O23.0	Infections of kidney in pregnancy	female	1314	133654		O20-O29
O23.1	Infections of bladder in pregnancy	female	2556	132412		O20-O29
O23.3	Infections of other parts of urinary tract in pregnancy	female	696	134272		O20-O29
O23.4	Unspecified infection of urinary tract in pregnancy	female	721	134247		O20-O29
O23.5	Infections of the genital tract in pregnancy	female	7695	127273		O20-O29
O23.9	Other and unspecified genitourinary tract infection in pregnancy	female	1334	133634		O20-O29
O23	Infections of genitourinary tract in pregnancy	female	11909	123059		O20-O29
O24.0	Pre-existing type 1 diabetes mellitus	female	273	134695		O20-O29
O24.1	Pre-existing type 2 diabetes mellitus	female	111	134857		O20-O29
O24.4	Diabetes mellitus arising in pregnancy	female	4465	130503		O20-O29
O24.9	Diabetes mellitus in pregnancy, unspecified	female	689	134279		O20-O29
O24	Diabetes mellitus in pregnancy	female	4976	129992		O20-O29
O25	Malnutrition in pregnancy	female	454	134514		O20-O29
O26.0	Excessive weight gain in pregnancy	female	902	134066		O20-O29
O26.2	Pregnancy care of habitual aborter	female	298	134670		O20-O29
O26.4	Herpes gestationis	female	112	134856		O20-O29
O26.5	Maternal hypotension syndrome	female	137	134831		O20-O29
O26.6	Liver disorders in pregnancy, childbirth and the puerperium	female	1093	133875		O20-O29
O26.7	Subluxation of symphysis (pubis) in pregnancy, childbirth and the puerperium	female	474	134494		O20-O29
O26.8	Other specified pregnancy-related conditions	female	6951	128017		O20-O29
O26.9	Pregnancy-related condition, unspecified	female	3844	131124		O20-O29
O26	Maternal care for other conditions predominantly related to pregnancy	female	12099	122869		O20-O29
O28.0	Abnormal haematological finding on antenatal screening of mother	female	192	134776		O20-O29
O28.1	Abnormal biochemical finding on antenatal screening of mother	female	213	134755		O20-O29
O28.3	Abnormal ultrasonic finding on antenatal screening of mother	female	1333	133635		O20-O29
O28.5	Abnormal chromosomal and genetic finding on antenatal screening of mother	female	423	134545		O20-O29
O28.8	Other abnormal findings on antenatal screening of mother	female	3555	131413		O20-O29
O28.9	Abnormal finding on antenatal screening of mother, unspecified	female	739	134229		O20-O29
O28	Abnormal findings on antenatal screening of mother	female	6151	128817		O20-O29
O30.0	Twin pregnancy	female	1557	133411		O30-O48
O30	Multiple gestation	female	1592	133376		O30-O48
O31	Complications specific to multiple gestation	female	133	134835		O30-O48
O32.0	Maternal care for unstable lie	female	413	134555		O30-O48
O32.1	Maternal care for breech presentation	female	3036	131932		O30-O48
O32.2	Maternal care for transverse and oblique lie	female	296	134672		O30-O48
O32.5	Maternal care for multiple gestation with malpresentation of one fetus or more	female	228	134740		O30-O48
O32	Maternal care for known or suspected malpresentation of fetus	female	3783	131185		O30-O48
O33.5	Maternal care for disproportion due to unusually large fetus	female	104	134864		O30-O48
O33	Maternal care for known or suspected disproportion	female	240	134728		O30-O48
O34.0	Maternal care for congenital malformation of uterus	female	365	134603		O30-O48
O34.1	Maternal care for tumour of corpus uteri	female	817	134151		O30-O48
O34.2	Maternal care due to uterine scar from previous surgery Maternal care for scar from previous caesarean section	female	5716	129252		O30-O48
O34.3	Maternal care for cervical incompetence Maternal care for: with or without mention of cervical	female	455	134513		O30-O48
O34.4	Maternal care for other abnormalities of cervix	female	620	134348		O30-O48
O34.8	Maternal care for other abnormalities of pelvic organs	female	187	134781		O30-O48
O34	Maternal care for known or suspected abnormality of pelvic organs	female	7483	127485		O30-O48
O35.0	Maternal care for (suspected) central nervous system malformation in fetus	female	173	134795		O30-O48
O35.1	Maternal care for (suspected) chromosomal abnormality in fetus	female	1956	133012		O30-O48
O35.2	Maternal care for (suspected) hereditary disease in fetus	female	135	134833		O30-O48
O35.7	Maternal care for (suspected) damage to fetus by other medical procedures	female	169	134799		O30-O48
O35.8	Maternal care for other (suspected) fetal abnormality and damage	female	330	134638		O30-O48
O35.9	Maternal care for (suspected) fetal abnormality and damage, unspecified	female	119	134849		O30-O48
O35	Maternal care for known or suspected fetal abnormality and damage	female	2655	132313		O30-O48
O36.0	Maternal care for rhesus isoimmunization	female	1605	133363		O30-O48
O36.1	Maternal care for other isoimmunization	female	106	134862		O30-O48
O36.3	Maternal care for signs of fetal hypoxia	female	1221	133747		O30-O48
O36.4	Maternal care for intrauterine death	female	244	134724		O30-O48
O36.5	Maternal care for poor fetal growth	female	2028	132940		O30-O48
O36.6	Maternal care for excessive fetal growth	female	2800	132168		O30-O48
O36.8	Maternal care for other specified fetal problems	female	3431	131537		O30-O48
O36.9	Maternal care for fetal problem, unspecified	female	1067	133901		O30-O48
O36	Maternal care for other known or suspected fetal problems	female	10737	124231		O30-O48
O40	Polyhydramnios	female	1350	133618		O30-O48
O41.0	Oligohydramnios	female	2101	132867		O30-O48
O41.1	Infection of amniotic sac and membranes	female	1037	133931		O30-O48
O41	Other disorders of amniotic fluid and membranes	female	3108	131860		O30-O48
O42.0	Premature rupture of membranes, onset of labour within24 hours	female	8067	126901		O30-O48
O42.1	Premature rupture of membranes, onset of labour after 24 hours	female	2751	132217		O30-O48
O42.2	Premature rupture of membranes, labour delayed by therapy	female	257	134711		O30-O48
O42.9	Premature rupture of membranes, unspecified	female	724	134244		O30-O48
O42	Premature rupture of membranes	female	10587	124381		O30-O48
O43.8	Other placental disorders	female	201	134767		O30-O48
O43	Placental disorders	female	328	134640		O30-O48
O44.0	Placenta praevia specified as without haemorrhage	female	513	134455		O30-O48
O44.1	Placenta praevia with haemorrhage	female	434	134534		O30-O48
O44	Placenta praevia	female	852	134116		O30-O48
O45.8	Other premature separation of placenta	female	551	134417		O30-O48
O45.9	Premature separation of placenta, unspecified	female	172	134796		O30-O48
O45	Premature separation of placenta [abruptio placentae]	female	739	134229		O30-O48
O46.8	Other antepartum haemorrhage	female	278	134690		O30-O48
O46.9	Antepartum haemorrhage, unspecified	female	237	134731		O30-O48
O46	Antepartum haemorrhage, not elsewhere classified	female	509	134459		O30-O48
O47.0	False labour before 37 completed weeks of gestation	female	5383	129585		O30-O48
O47.1	False labour at or after 37 completed weeks of gestation	female	6333	128635		O30-O48
O47.9	False labour, unspecified	female	258	134710		O30-O48
O47	False labour	female	10662	124306		O30-O48
O48	Prolonged pregnancy	female	3339	131629		O30-O48
O61.0	Failed medical induction of labour	female	467	134501		O60-O75
O61	Failed induction of labour	female	521	134447		O60-O75
O62.0	Primary inadequate contractions	female	4684	130284		O60-O75
O62.1	Secondary uterine inertia	female	6708	128260		O60-O75
O62.2	Other uterine inertia	female	1650	133318		O60-O75
O62.3	Precipitate labour	female	985	133983		O60-O75
O62.4	Hypertonic, incoordinate, and prolonged uterine contractions	female	486	134482		O60-O75
O62.8	Other abnormalities of forces of labour	female	162	134806		O60-O75
O62	Abnormalities of forces of labour	female	13215	121753		O60-O75
O63.0	Prolonged first stage (of labour)	female	312	134656		O60-O75
O63.1	Prolonged second stage (of labour)	female	236	134732		O60-O75
O63	Long labour	female	607	134361		O60-O75
O64.0	Obstructed labour due to incomplete rotation of fetal head	female	1700	133268		O60-O75
O64.1	Obstructed labour due to breech presentation	female	1372	133596		O60-O75
O64.8	Obstructed labour due to other malposition and malpresentation	female	595	134373		O60-O75
O64	Obstructed labour due to malposition and malpresentation of fetus	female	3814	131154		O60-O75
O65.4	Obstructed labour due to fetopelvic disproportion, unspecified	female	1700	133268		O60-O75
O65.5	Obstructed labour due to abnormality of maternal pelvic organs	female	1436	133532		O60-O75
O65.8	Obstructed labour due to other maternal pelvic abnormalities	female	120	134848		O60-O75
O65	Obstructed labour due to maternal pelvic abnormality	female	3119	131849		O60-O75
O66.0	Obstructed labour due to shoulder dystocia	female	405	134563		O60-O75
O66.2	Obstructed labour due to unusually large fetus	female	632	134336		O60-O75
O66.8	Other specified obstructed labour	female	134	134834		O60-O75
O66	Other obstructed labour	female	1281	133687		O60-O75
O67.8	Other intrapartum haemorrhage	female	101	134867		O60-O75
O67	Labour and delivery complicated by intrapartum haemorrhage, not elsewhere classified	female	137	134831		O60-O75
O68.0	Labour and delivery complicated by fetal heart rate anomaly	female	4115	130853		O60-O75
O68.1	Labour and delivery complicated by meconium in amniotic fluid	female	507	134461		O60-O75
O68.2	Labour and delivery complicated by fetal heart rate anomaly with meconium in amniotic fluid	female	1061	133907		O60-O75
O68.3	Labour and delivery complicated by biochemical evidence of fetal stress	female	121	134847		O60-O75
O68.8	Labour and delivery complicated by other evidence of fetal stress	female	232	134736		O60-O75
O68	Labour and delivery complicated by fetal stress [distress]	female	5713	129255		O60-O75
O69.1	Labour and delivery complicated by cord around neck, with compression	female	1368	133600		O60-O75
O69.2	Labour and delivery complicated by other cord entanglement, with compression Compression of cord NOS	female	313	134655		O60-O75
O69.8	Labour and delivery complicated by other cord complications	female	107	134861		O60-O75
O69	Labour and delivery complicated by umbilical cord complications	female	1858	133110		O60-O75
O70.0	First-degree perineal laceration during delivery Perineal laceration, rupture or tear (involving):	female	15167	119801		O60-O75
O70.1	Second-degree perineal laceration during delivery	female	9778	125190		O60-O75
O70.2	Third-degree perineal laceration during delivery	female	666	134302		O60-O75
O70	Perineal laceration during delivery	female	22473	112495		O60-O75
O71.3	Obstetric laceration of cervix	female	2915	132053		O60-O75
O71.4	Obstetric high vaginal laceration Laceration of:	female	4651	130317		O60-O75
O71.5	Other obstetric injury to pelvic organs	female	146	134822		O60-O75
O71.7	Obstetric haematoma of pelvis	female	131	134837		O60-O75
O71.8	Other specified obstetric trauma	female	2878	132090		O60-O75
O71	Other obstetric trauma	female	9148	125820		O60-O75
O72.0	Third-stage haemorrhage	female	774	134194		O60-O75
O72.1	Other immediate postpartum haemorrhage	female	1898	133070		O60-O75
O72.2	Delayed and secondary postpartum haemorrhage	female	775	134193		O60-O75
O72	Postpartum haemorrhage	female	3343	131625		O60-O75
O73.0	Retained placenta without haemorrhage	female	751	134217		O60-O75
O73.1	Retained portions of placenta and membranes, without haemorrhage	female	536	134432		O60-O75
O73	Retained placenta and membranes, without haemorrhage	female	1271	133697		O60-O75
O75.0	Maternal distress during labour and delivery	female	124	134844		O60-O75
O75.2	Pyrexia during labour, not elsewhere classified	female	206	134762		O60-O75
O75.7	Vaginal delivery following previous caesarean section	female	1702	133266		O60-O75
O75	Other complications of labour and delivery, not elsewhere classified	female	2207	132761		O60-O75
O80.0	Spontaneous vertex delivery	female	30034	104934		O80-O84
O80.1	Spontaneous breech delivery	female	191	134777		O80-O84
O80.8	Other single spontaneous delivery	female	740	134228		O80-O84
O80	Single spontaneous delivery	female	30537	104431		O80-O84
O81.4	Vacuum extractor delivery	female	2971	131997		O80-O84
O81	Single delivery by forceps and vacuum extractor	female	3038	131930		O80-O84
O82.0	Delivery by elective caesarean section	female	4269	130699		O80-O84
O82.1	Delivery by emergency caesarean section	female	7590	127378		O80-O84
O82	Single delivery by caesarean section	female	11016	123952		O80-O84
O83	Other assisted single delivery	female	118	134850		O80-O84
O84.0	Multiple delivery, all spontaneous	female	394	134574		O80-O84
O84.2	Multiple delivery, all by caesarean section	female	644	134324		O80-O84
O84	Multiple delivery	female	1101	133867		O80-O84
O85	Puerperal sepsis	female	496	134472		O85-O92
O86.0	Infection of obstetric surgical wound	female	348	134620		O85-O92
O86.1	Other infection of genital tract following delivery	female	358	134610		O85-O92
O86.3	Other genitourinary tract infections following delivery	female	147	134821		O85-O92
O86.4	Pyrexia of unknown origin following delivery	female	240	134728		O85-O92
O86.8	Other specified puerperal infections	female	140	134828		O85-O92
O86	Other puerperal infections	female	1255	133713		O85-O92
O87.2	Haemorrhoids in the puerperium	female	1105	133863		O85-O92
O87	Venous complications and haemorrhoids in the puerperium	female	1175	133793		O85-O92
O90.1	Disruption of perineal obstetric wound	female	153	134815		O85-O92
O90.2	Haematoma of obstetric wound	female	212	134756		O85-O92
O90.8	Other complications of the puerperium, not elsewhere classified Placental polyp	female	667	134301		O85-O92
O90.9	Complication of the puerperium, unspecified	female	247	134721		O85-O92
O90	Complications of the puerperium, not elsewhere classified	female	1366	133602		O85-O92
O91.0	Infection of nipple associated with childbirth	female	155	134813		O85-O92
O91.1	Abscess of breast associated with childbirth Mammary abscess	female	207	134761		O85-O92
O91.2	Purulent mastitisgestational or puerperal Subareolar abscess	female	2439	132529		O85-O92
O91	Infections of breast associated with childbirth	female	2803	132165		O85-O92
O92.0	Retracted nipple associated with childbirth	female	102	134866		O85-O92
O92.1	Cracked nipple associated with childbirth	female	455	134513		O85-O92
O92.2	Other and unspecified disorders of breast associated with childbirth	female	1183	133785		O85-O92
O92.4	Hypogalactia	female	221	134747		O85-O92
O92.5	Suppressed lactation	female	163	134805		O85-O92
O92.6	Galactorrhoea	female	237	134731		O85-O92
O92.7	Other and unspecified disorders of lactation	female	317	134651		O85-O92
O92	Other disorders of breast and lactation associated with childbirth	female	2557	132411		O85-O92
O98.3	Other infections with a predominantly sexual mode of transmission complicating pregnancy, childbirth and the puerperium	female	762	134206		O95-O99
O98.4	Viral hepatitis complicating pregnancy, childbirth and the puerperium	female	153	134815		O95-O99
O98.5	Other viral diseases complicating pregnancy, childbirth and the puerperium	female	643	134325		O95-O99
O98.8	Other maternal infectious and parasitic diseases complicating pregnancy, childbirth and the puerperium	female	721	134247		O95-O99
O98	Maternal infectious and parasitic diseases classifiable elsewhere but complicating pregnancy, childbirth and the puerperium	female	2265	132703		O95-O99
O99.0	Anaemia complicating pregnancy, childbirth and the puerperium	female	14836	120132		O95-O99
O99.1	Other diseases of the blood and blood-forming organs and certain disorders involving the immune mechanism complicating pregnancy, childbirth and the puerperium Conditions in D65–D89	female	771	134197		O95-O99
O99.2	Endocrine, nutritional and metabolic diseases complicating	female	3148	131820		O95-O99
O99.3	Mental disorders and diseases of the nervous system	female	2458	132510		O95-O99
O99.4	Diseases of the circulatory system complicating pregnancy, childbirth and the puerperium Conditions in I00–I99	female	1073	133895		O95-O99
O99.5	Diseases of the respiratory system complicating pregnancy, childbirth and the puerperium	female	1250	133718		O95-O99
O99.6	Diseases of the digestive system complicating pregnancy, childbirth and the puerperium Conditions in K00–K93	female	2890	132078		O95-O99
O99.7	Diseases of the skin and subcutaneous tissue complicating	female	598	134370		O95-O99
O99.8	Other specified diseases and conditions complicating	female	8560	126408		O95-O99
O99	Other maternal diseases classifiable elsewhere but complicating pregnancy, childbirth and the puerperium	female	24256	110712		O95-O99
Q50	Congenital malformations of ovaries, fallopian tubes and broad ligaments	female	129	134839		Q50-Q56
Q51.3	Bicornate uterus	female	631	134337		Q50-Q56
Q51.8	Other congenital malformations of uterus and cervix	female	232	134736		Q50-Q56
Q51	Congenital malformations of uterus and cervix	female	931	134037		Q50-Q56
Q52	Other congenital malformations of female genitalia	female	115	134853		Q50-Q56
R87.4	Abnormal immunological findings in specimens from female genital organs	female	123	134845		R83-R89
R87.6	Abnormal cytological findings in specimens from female genital organs	female	4508	130460		R83-R89
R87	Abnormal findings in specimens from female genital organs	female	5223	129745		R83-R89
T19.2	Foreign body in vulva and vagina	female	216	134752		T15-T19
T19	Foreign body in genitourinary tract	female	294	134674		T15-T19
Z01.4	Gynaecological examination (general)(routine)	female	82112	52856		Z00-Z13
Z12.4	Special screening examination for neoplasm of cervix	female	67678	67290		Z00-Z13
Z30.0	General counselling and advice on contraception	female	46945	88023		Z30-Z39
Z30.1	Insertion of (intrauterine) contraceptive device	female	30645	104323		Z30-Z39
Z30.2	Sterilization	female	3483	131485		Z30-Z39
Z30.3	Menstrual extraction	female	404	134564		Z30-Z39
Z30.4	Surveillance of contraceptive drugs	female	56495	78473		Z30-Z39
Z30.5	Surveillance of (intrauterine) contraceptive device	female	33717	101251		Z30-Z39
Z30.8	Other contraceptive management	female	5353	129615		Z30-Z39
Z30.9	Contraceptive management, unspecified	female	718	134250		Z30-Z39
Z30	Contraceptive management	female	79467	55501		Z30-Z39
Z31.1	Artificial insemination	female	370	134598		Z30-Z39
Z31.2	In vitro fertilization	female	3867	131101		Z30-Z39
Z31.3	Other assisted fertilization methods	female	393	134575		Z30-Z39
Z31.5	Genetic counselling	female	2792	132176		Z30-Z39
Z31.8	Other procreative management	female	2020	132948		Z30-Z39
Z31	Procreative management	female	7279	127689		Z30-Z39
Z32.0	Pregnancy, not (yet) confirmed	female	10394	124574		Z30-Z39
Z32.1	Pregnancy confirmed	female	39088	95880		Z30-Z39
Z32	Pregnancy examination and test	female	42355	92613		Z30-Z39
Z33	Pregnant state, incidental	female	9327	125641		Z30-Z39
Z34.0	Supervision of normal first pregnancy	female	25686	109282		Z30-Z39
Z34.8	Supervision of other normal pregnancy	female	30754	104214		Z30-Z39
Z34.9	Supervision of normal pregnancy, unspecified	female	611	134357		Z30-Z39
Z34	Supervision of normal pregnancy	female	42270	92698		Z30-Z39
Z35.0	Supervision of pregnancy with history of infertility	female	2592	132376		Z30-Z39
Z35.1	Supervision of pregnancy with history of abortive outcome	female	2485	132483		Z30-Z39
Z35.2	Supervision of pregnancy with other poor reproductive or obstetric history	female	2475	132493		Z30-Z39
Z35.4	Supervision of pregnancy with grand multiparity	female	338	134630		Z30-Z39
Z35.5	Supervision of elderly primigravida	female	154	134814		Z30-Z39
Z35.6	Supervision of very young primigravida	female	124	134844		Z30-Z39
Z35.7	Supervision of high-risk pregnancy due to social problems	female	104	134864		Z30-Z39
Z35.8	Supervision of other high-risk pregnancies	female	10813	124155		Z30-Z39
Z35.9	Supervision of high-risk pregnancy, unspecified	female	452	134516		Z30-Z39
Z35	Supervision of high-risk pregnancy	female	16824	118144		Z30-Z39
Z36.0	Antenatal screening for chromosomal anomalies	female	8519	126449		Z30-Z39
Z36.1	Antenatal screening for raised alphafetoprotein level	female	455	134513		Z30-Z39
Z36.3	Antenatal screening for malformations using ultrasound and other physical methods	female	5862	129106		Z30-Z39
Z36.4	Antenatal screening for fetal growth retardation using ultrasound and other physical methods	female	296	134672		Z30-Z39
Z36.5	Antenatal screening for isoimmunization	female	273	134695		Z30-Z39
Z36.8	Other antenatal screening	female	620	134348		Z30-Z39
Z36	Antenatal screening	female	13724	121244		Z30-Z39
Z37	Outcome of delivery	female	129	134839		Z30-Z39
Z39.0	Care and examination immediately after delivery	female	12828	122140		Z30-Z39
Z39.1	Care and examination of lactating mother Supervision of lactation	female	30926	104042		Z30-Z39
Z39.2	Routine postpartum follow-up	female	4465	130503		Z30-Z39
Z39	Postpartum care and examination	female	38840	96128		Z30-Z39
Z42.1	Follow-up care involving plastic surgery of breast	female	354	134614		Z40-Z54
Z64.0	Problems related to unwanted pregnancy	female	188	134780		Z55-Z65
Z87.5	Personal history of complications of pregnancy, childbirth and the puerperium	female	749	134219		Z80-Z99
Z97.5	Presence of (intrauterine) contraceptive device	female	1545	133423		Z80-Z99

### Sheet: ST2
Supplementary Data 2: Outpatient and inpatient record distribution across ICD-10 phenotypes.
Record counts are shown for each ICD-10 phenotype with outpatient records (N_outpatient), inpatient records (N_inpatient), other records (N_other), outpatient-to-inpatient-or-other record ratio (OutP_ratio), and phenotype description.
Data are sorted by ICD-10 code.
ICD-10	N_outpatient	N_inpatient	N_other	OutP_ratio	Description
All	69868832	3448513	1717425	13.5249	All case counts combined
A00	233	0	3	77.6667	Cholera
A01	81	6	118	0.653226	Typhoid and paratyphoid fevers
A02.0	549	330	81	1.33577	Salmonella enteritis
A02	755	358	156	1.46887	Other Salmonella infections
A03.3	81	36	48	0.964286	Shigellosis due to Shigella sonnei
A03	222	77	697	0.286822	Shigellosis
A04.5	537	298	3	1.78405	Campylobacter enteritis
A04.6	210	67	8	2.8	Enteritis due to Yersinia enterocolitica
A04	3432	1550	195	1.96676	Other bacterial intestinal infections
A04.7	506	697	23	0.702778	Enterocolitis due to Clostridium difficile
A04.8	733	77	13	8.14444	Other specified bacterial intestinal infections
A04.9	915	330	64	2.32234	Bacterial intestinal infection, unspecified
A05.9	182	33	14	3.87234	Bacterial foodborne intoxication, unspecified
A05	236	43	24	3.52239	Other bacterial foodborne intoxications, not elsewhere classified
A06	306	16	40	5.46429	Amoebiasis
A07.1	607	203	100	2.0033	Giardiasis [lambliasis]
A07.8	463	9	2	42.0909	Other specified protozoal intestinal diseases
A07	1247	218	149	3.39782	Other protozoal intestinal diseases
A08.0	647	992	40	0.626938	Rotaviral enteritis
A08.1	393	387	1	1.01289	Acute gastroenteropathy due to Norwalk agent
A08.2	199	87	3	2.21111	Adenoviral enteritis
A08	33295	2605	299	11.4652	Viral and other specified intestinal infections
A08.3	1593	137	14	10.5497	Other viral enteritis
A08.4	20927	940	151	19.1815	Viral intestinal infection, unspecified
A08.5	475	38	13	9.31373	Other specified intestinal infections
A09	34829	1964	557	13.8155	Other gastroenteritis and colitis of infectious and unspecified origin
A15.0	973	401	316	1.35704	Tuberculosis of lung, confirmed by sputum microscopy with or without culture
A15.1	1044	254	314	1.83803	Tuberculosis of lung, confirmed by culture only
A15.3	69	19	168	0.368984	Tuberculosis of lung, confirmed by unspecified means Conditions listed in A15.0, confirmed but unspecified whether bacteriologically or histologically
A15	2648	769	1215	1.33468	Respiratory tuberculosis, bacteriologically and histologically confirmed
A16.0	326	111	239	0.931429	Tuberculosis of lung, bacteriologically and histologically negative
A16.1	176	52	11	2.79365	Tuberculosis of lung, bacteriological and histological examination not done
A16.2	242	54	81	1.79259	Tuberculosis of lung, without mention of bacteriological or histological confirmation
A16	1288	309	662	1.32647	Respiratory tuberculosis, not confirmed bacteriologically or histologically
A16.9	227	46	101	1.54422	Respiratory tuberculosis unspecified, without mention of bacteriological or histological confirmation
A18	509	124	173	1.7138	Tuberculosis of other organs
A26.0	379	10	18	13.5357	Cutaneous erysipeloid
A26	698	14	50	10.9062	Erysipeloid
A28	202	13	8	9.61905	Other zoonotic bacterial diseases, not elsewhere classified
A31.8	744	14	4	41.3333	Other mycobacterial infections
A31	1977	73	16	22.2135	Infection due to other mycobacteria
A36	6	0	343	0.0174927	Diphtheria
A37.0	975	60	57	8.33333	Whooping cough due to Bordetella pertussis
A37.1	168	4	4	21	Whooping cough due to Bordetella parapertussis
A37.9	139	1	674	0.205926	Whooping cough, unspecified
A37	2267	70	2876	0.769518	Whooping cough
A38	441	19	3206	0.136744	Scarlet fever
A40	189	365	25	0.484615	Streptococcal sepsis
A41.0	107	390	43	0.247113	Sepsis due to Staphylococcus aureus
A41.1	57	248	12	0.219231	Sepsis due to other specified Staphylococcus
A41.5	228	1282	81	0.167278	Sepsis due to other Gram-negative organisms
A41.8	177	895	68	0.183801	Other specified sepsis
A41.9	500	3498	529	0.124162	Sepsis, unspecified
A41	1158	6441	764	0.160722	Other sepsis
A42.2	484	7	5	40.3333	Cervicofacial actinomycosis
A42	751	25	15	18.775	Actinomycosis
A46	15971	2059	513	6.20956	Erysipelas
A48.8	432	84	4	4.90909	Other specified bacterial diseases
A48	616	179	20	3.09548	Other bacterial diseases, not elsewhere classified
A49.3	1302	13	38	25.5294	Mycoplasma infection, unspecified site
A49.8	417	201	12	1.95775	Other bacterial infections of unspecified site
A49.9	3181	2594	179	1.14713	Bacterial infection, unspecified
A49	6021	2929	253	1.89221	Bacterial infection of unspecified site
A51	825	24	55	10.443	Early syphilis
A53.0	737	15	16	23.7742	Latent syphilis, unspecified as early or late
A53	921	28	48	12.1184	Other and unspecified syphilis
A54.0	955	14	75	10.7303	Gonococcal infection of lower genitourinary tract without
A54	1390	27	249	5.03623	Gonococcal infection
A56.0	12819	120	486	21.1535	Chlamydial infection of lower genitourinary tract
A56.2	204	3	123	1.61905	Chlamydial infection of genitourinary tract, unspecified
A56.8	737	4	9	56.6923	Sexually transmitted chlamydial infection of other sites
A56	16578	186	858	15.8793	Other sexually transmitted chlamydial diseases
A59.0	2850	42	220	10.8779	Urogenital trichomoniasis Leukorrhoea (vaginalis) due to Trichomonas (vaginalis) Prostatitis (N51.0*)
A59	3593	50	608	5.46049	Trichomoniasis
A60.0	16053	66	195	61.5057	Herpesviral infection of genitalia and urogenital tract
A60.9	936	4	21	37.44	Anogenital herpesviral infection, unspecified
A60	19759	83	423	39.0494	Anogenital herpesviral [herpes simplex] infection
A63.0	9713	136	293	22.641	Anogenital (venereal) warts
A63.8	49281	156	167	152.573	Other specified predominantly sexually transmitted diseases
A63	60289	308	488	75.7399	Other predominantly sexually transmitted diseases, not elsewhere classified
A64	1038	2	64	15.7273	Unspecified sexually transmitted disease
A66.1	2043	1	24	81.72	Multiple papillomata and wet crab yaws
A66	2352	3	37	58.8	Yaws
A68	223	10	11	10.619	Relapsing fevers
A69.2	49422	1199	490	29.2611	Lyme disease
A69.9	295	4	3	42.1429	Spirochaetal infection, unspecified
A69	50996	1219	540	28.9915	Other spirochaetal infections
A74.8	1476	21	62	17.7831	Other chlamydial diseases
A74.9	1068	30	102	8.09091	Chlamydial infection, unspecified
A74	4540	51	228	16.2724	Other diseases caused by chlamydiae
A84.1	287	210	7	1.32258	Central European tick-borne encephalitis
A84.8	207	97	8	1.97143	Other tick-borne viral encephalitis
A84.9	881	451	75	1.6749	Tick-borne viral encephalitis, unspecified
A84	1715	777	158	1.83422	Tick-borne viral encephalitis
A87.9	243	244	71	0.771429	Viral meningitis, unspecified
A87	371	384	123	0.731755	Viral meningitis
A98.5	207	146	2	1.39865	Haemorrhagic fever with renal syndrome
A98	215	148	3	1.42384	Other viral haemorrhagic fevers, not elsewhere classified
B00.0	982	12	16	35.0714	Eczema herpeticum
B00.1	18369	225	2267	7.37119	Herpesviral vesicular dermatitis
B00.2	2877	103	34	21	Herpesviral gingivostomatitis and pharyngotonsillitis
B00.5	2105	21	29	42.1	Herpesviral ocular disease
B00.8	4793	42	34	63.0658	Other forms of herpesviral infection
B00.9	6000	48	775	7.2904	Herpesviral infection, unspecified
B00	78324	507	5845	12.3306	Herpesviral [herpes simplex] infections
B01.9	2008	56	4806	0.412999	Varicella without complication
B01	6019	86	19685	0.304436	Varicella [chickenpox]
B02.2	578	58	12	8.25714	Zoster with other nervous system involvement
B02.3	503	27	4	16.2258	Zoster ocular disease
B02.8	630	42	12	11.6667	Zoster with other complications
B02.9	7307	268	144	17.7354	Zoster without complication
B02	21070	483	548	20.4365	Zoster [herpes zoster]
B05.9	19	10	1963	0.00963001	Measles without complication
B05	32	11	8707	0.00367057	Measles
B06.9	30	2	1109	0.0270027	Rubella without complication
B06	69	4	4270	0.0161441	Rubella [German measles]
B07	80157	122	599	111.175	Viral warts
B08.1	3613	13	24	97.6486	Molluscum contagiosum
B08.4	200	5	0	40	Enteroviral vesicular stomatitis with exanthem
B08.8	120	5	4	13.3333	Other specified viral infections characterized by skin and mucous membrane lesions
B08	4547	100	40	32.4786	Other viral infections characterized by skin and mucous membrane lesions, not elsewhere classified
B09	459	41	11	8.82692	Unspecified viral infection characterized by skin and mucousmembrane lesions
B15.9	315	97	324	0.748219	Hepatitis A without hepatic coma
B15	415	100	2213	0.179421	Acute hepatitis A
B16.9	245	34	21	4.45455	Acute hepatitis B without delta-agent and without hepatic coma
B16	393	54	345	0.984962	Acute hepatitis B
B17.1	721	51	66	6.16239	Acute hepatitis C
B17	911	72	143	4.23721	Other acute viral hepatitis
B18.1	4626	548	102	7.11692	Chronic viral hepatitis B without delta-agent
B18.2	20895	2053	552	8.02111	Chronic viral hepatitis C
B18.9	279	39	11	5.58	Chronic viral hepatitis, unspecified
B18	26545	2717	692	7.78674	Chronic viral hepatitis
B19.9	200	38	85	1.62602	Unspecified viral hepatitis without hepatic coma
B19	343	46	561	0.565074	Unspecified viral hepatitis
B23.1	8758	404	70	18.4768	HIV disease resulting in (persistent) generalized lymphadenopathy
B23	9180	456	78	17.191	Human immunodeficiency virus [HIV] disease resulting in other conditions
B25.8	1691	264	19	5.97527	Other cytomegaloviral diseases
B25.9	401	82	8	4.45556	Cytomegaloviral disease, unspecified
B25	2295	385	41	5.38732	Cytomegaloviral disease
B26.9	113	8	1985	0.0566984	Mumps without complication
B26	239	11	7641	0.0312337	Mumps
B27.0	1090	318	16	3.26347	Gammaherpesviral mononucleosis
B27.1	410	53	5	7.06897	Cytomegaloviral mononucleosis
B27.8	563	70	1	7.92958	Other infectious mononucleosis
B27.9	1325	115	32	9.01361	Infectious mononucleosis, unspecified
B27	4800	568	108	7.10059	Infectious mononucleosis
B30.1	248	1	5	41.3333	Conjunctivitis due to adenovirus (H13.1*)
B30.9	271	3	22	10.84	Viral conjunctivitis, unspecified
B30	1178	11	74	13.8588	Viral conjunctivitis
B33.8	4682	151	18	27.7041	Other specified viral diseases
B33	13496	171	58	58.9345	Other viral diseases, not elsewhere classified
B34.0	1136	36	8	25.8182	Adenovirus infection, unspecified site
B34.1	8826	69	70	63.4964	Enterovirus infection, unspecified site
B34.2	3135	12	0	261.25	Coronavirus infection, unspecified site
B34.3	149	11	0	13.5455	Parvovirus infection, unspecified site
B34.8	17298	75	23	176.51	Other viral infections of unspecified site
B34.9	220565	1391	140	144.066	Viraemia NOS
B34	288383	1654	301	147.51	Viral infection of unspecified site
B35.0	1146	10	42	22.0385	Tinea barbae and tinea capitis
B35.1	113490	763	2326	36.74	Tinea unguium
B35.2	3006	17	100	25.6923	Tinea manuum
B35.3	37646	791	1041	20.5491	Tinea pedis
B35.4	12302	69	114	67.224	Tinea corporis
B35.6	4085	42	46	46.4205	Tinea inguinalis [Tinea cruris]
B35.8	3692	18	37	67.1273	Other dermatophytoses
B35.9	2877	24	78	28.2059	Dermatophytosis, unspecified
B35	201046	1741	4947	30.0607	Dermatophytosis
B36.0	17651	64	82	120.897	Pityriasis versicolor
B36.8	1793	7	11	99.6111	Other specified superficial mycoses
B36.9	1416	10	21	45.6774	Superficial mycosis, unspecified
B36	27972	81	286	76.218	Other superficial mycoses
B37.0	4649	264	30	15.8129	Candidal stomatitis
B37.1	499	141	9	3.32667	Pulmonary candidiasis
B37.2	9605	81	88	56.8343	Candidiasis of skin and nail
B37.4	4284	74	49	34.8293	Candidiasis of other urogenital sites
B37.7	268	79	9	3.04545	Candidal sepsis
B37.8	6381	869	168	6.15333	Candidiasis of other sites
B37.9	1848	197	72	6.86989	Candidiasis, unspecified
B37	218307	2087	1539	60.206	Candidiasis
B44.8	268	30	2	8.375	Other forms of aspergillosis
B44	658	217	15	2.83621	Aspergillosis
B49	1197	19	35	22.1667	Unspecified mycosis
B58.9	247	10	21	7.96774	Toxoplasmosis, unspecified
B58	652	22	98	5.43333	Toxoplasmosis
B60.8	157	1	22	6.82609	Other specified protozoal diseases
B60	226	3	28	7.29032	Other protozoal diseases, not elsewhere classified
B70.0	379	14	27	9.2439	Diphyllobothriasis
B70	541	15	40	9.83636	Diphyllobothriasis and sparganosis
B71.9	128	1	5	21.3333	Cestode infection, unspecified
B71	178	1	9	17.8	Other cestode infections
B76	206	1	3	51.5	Hookworm diseases
B77.9	1164	51	48	11.7576	Ascariasis, unspecified
B77	4365	76	153	19.0611	Ascariasis
B80	25253	207	367	43.9948	Enterobiasis
B81.8	173	2	1	57.6667	Other specified intestinal helminthiases
B81	524	3	4	74.8571	Other intestinal helminthiases, not elsewhere classified
B82.0	264	3	2	52.8	Intestinal helminthiasis, unspecified
B82.9	254	1	1	127	Intestinal parasitism, unspecified
B82	899	4	19	39.087	Unspecified intestinal parasitism
B83.9	514	1	2	171.333	Helminthiasis, unspecified
B83	910	3	7	91	Other helminthiases
B85.0	293	25	31	5.23214	Pediculosis due to Pediculus humanus capitis
B85	562	44	205	2.25703	Pediculosis and phthiriasis
B86	9165	343	833	7.79337	Scabies
B88.0	1804	1	10	164	Other acariasis
B88	2219	3	18	105.667	Other infestations
B89	239	1	3	59.75	Unspecified parasitic disease
B90.9	7901	727	119	9.33924	Sequelae of respiratory and unspecified tuberculosis
B90	8799	818	202	8.62647	Sequelae of tuberculosis
B94.2	601	32	7	15.4103	Sequelae of viral hepatitis
B94.8	734	44	2	15.9565	Sequelae of other specified infectious and parasitic diseases
B94	1540	96	12	14.2593	Sequelae of other and unspecified infectious and parasitic diseases
B95.0	144	8	1	16	Streptococcus, group A, as the cause of diseases classified to other chapters
B95.1	473	31	2	14.3333	Streptococcus, group B, as the cause of diseases classified to other chapters
B95.4	212	10	3	16.3077	Other Streptococcus as the cause of diseases classified to other chapters
B95.5	212	4	0	53	Unspecified Streptococcus as the cause of diseases classified to other chapters
B95.6	578	87	3	6.42222	Staphylococcus aureus as the cause of diseases classified to other chapters
B95	1922	173	23	9.80612	Streptococcus and Staphylococcus as the cause of diseases classified to other chapters
B96.0	637	22	13	18.2	Mycoplasma pneumoniae [M. pneumoniae] as the cause of
B96.2	1015	385	12	2.55668	Escherichia coli [E. coli] as the cause of diseases classified to other chapters
B96.3	121	16	1	7.11765	Haemophilus influenzae [H. influenzae] as the cause of diseases classified to other chapters
B96.5	202	75	1	2.65789	Pseudomonas (aeruginosa) as the cause of diseases classified to other chapters
B96.8	4669	127	5	35.3712	Other specified bacterial agents as the cause of diseases classified to other chapters
B96	7541	769	68	9.00956	Other specified bacterial agents as the cause of diseases classified to other chapters
B97.2	502	9	0	55.7778	Coronavirus as the cause of diseases classified to other chapters
B97.4	227	46	15	3.72131	Respiratory syncytial virus as the cause of diseases classified to other chapters
B97.7	42596	328	2737	13.8976	Papillomavirus as the cause of diseases classified to other chapters
B97.8	162	44	3	3.44681	Other viral agents as the cause of diseases classified to other chapters
B97	44590	454	2860	13.455	Viral agents as the cause of diseases classified to other chapters
B99	331	93	13	3.12264	Other and unspecified infectious diseases
C16.0	1583	457	150	2.60791	Cardia
C16.2	7536	2030	553	2.91754	Body of stomach
C16.3	2975	764	242	2.95726	Pyloric antrum
C16.8	1385	508	126	2.18454	Overlapping lesion of stomach
C16.9	653	138	143	2.32384	Stomach, unspecified
C16	16363	4094	1333	3.01511	Malignant neoplasm of stomach
C17	2683	326	136	5.80736	Malignant neoplasm of small intestine
C18.0	4331	827	429	3.44825	Caecum
C18.2	4110	850	287	3.61478	Ascending colon
C18.4	1952	383	137	3.75385	Transverse colon
C18.6	1647	282	154	3.77752	Descending colon
C18.7	11375	1902	780	4.24124	Sigmoid colon
C18.9	488	99	65	2.97561	Colon, unspecified
C18	29057	5423	2169	3.82732	Malignant neoplasm of colon
C19	4588	880	356	3.71197	Malignant neoplasm of rectosigmoid junction
C20	14503	2532	866	4.2681	Malignant neoplasm of rectum
C21	1830	216	83	6.1204	Malignant neoplasm of anus and anal canal
C22	3455	772	422	2.89363	Malignant neoplasm of liver and intrahepatic bile ducts
C25.0	4691	1485	621	2.22745	Head of pancreas
C25.1	1861	595	260	2.17661	Body of pancreas
C25.9	494	141	98	2.06695	Pancreas, unspecified
C25	9370	2754	1215	2.3608	Malignant neoplasm of pancreas
C26	317	46	24	4.52857	Malignant neoplasm of other and ill-defined digestive organs
C32	2412	421	317	3.26829	Malignant neoplasm of larynx
C34.0	1243	337	123	2.70217	Main bronchus Carina
C34.1	9755	1777	819	3.7577	Upper lobe, bronchus or lung
C34.2	1392	216	89	4.56393	Middle lobe, bronchus or lung
C34.3	6673	1310	625	3.44858	Lower lobe, bronchus or lung
C34.8	865	243	146	2.22365	Overlapping lesion of bronchus and lung
C34.9	1027	224	241	2.2086	Bronchus or lung, unspecified
C34	22143	4200	2091	3.51979	Malignant neoplasm of bronchus and lung
C43.3	1103	120	99	5.03653	Malignant melanoma of other and unspecified parts of face
C43.5	7787	654	726	5.64275	Malignant melanoma of trunk
C43.6	2916	210	285	5.89091	Malignant melanoma of upper limb, including shoulder
C43.7	4756	380	441	5.79294	Malignant melanoma of lower limb, including hip
C43.9	598	64	69	4.49624	Malignant melanoma of skin, unspecified
C43	18971	1603	1808	5.56171	Malignant melanoma of skin
C44.0	289	45	96	2.04965	Skin of lip
C44.1	1292	73	363	2.9633	Skin of eyelid, including canthus
C44.2	807	94	218	2.58654	Skin of ear and external auricular canal
C44.3	14594	1267	3688	2.94531	Skin of other and unspecified parts of face
C44.4	2486	207	605	3.06158	Skin of scalp and neck
C44.5	12130	584	3115	3.27926	Skin of trunk
C44.6	1866	96	482	3.22837	Skin of upper limb, including shoulder
C44.7	1976	111	441	3.57971	Skin of lower limb, including hip
C44.8	330	47	247	1.12245	Overlapping lesion of skin
C44.9	381	19	114	2.86466	Malignant neoplasm of skin, unspecified
C44	37136	2593	9477	3.07672	Other malignant neoplasms of skin
C49	2573	507	166	3.82318	Malignant neoplasm of other connective and soft tissue
C64	20255	2631	1274	5.18694	Malignant neoplasm of kidney, except renal pelvis
C65	1156	260	152	2.80583	Malignant neoplasm of renal pelvis
C67.2	3095	558	310	3.56567	Lateral wall of bladder
C67.8	6178	1557	489	3.01955	Overlapping lesion of bladder
C67.9	865	351	255	1.42739	Bladder, unspecified
C67	14225	3066	1307	3.25292	Malignant neoplasm of bladder
C69	1460	121	92	6.85446	Malignant neoplasm of eye and adnexa
C71.0	994	280	43	3.0774	Cerebrum, except lobes and ventricles
C71.8	1242	324	105	2.8951	Overlapping lesion of brain
C71.9	365	102	65	2.18563	Brain, unspecified
C71	6880	1522	410	3.56108	Malignant neoplasm of brain
C73	15503	1603	663	6.84157	Malignant neoplasm of thyroid gland
C77	499	111	33	3.46528	Secondary and unspecified malignant neoplasm of lymph nodes
C78.0	672	289	36	2.06769	Secondary malignant neoplasm of lung
C78.7	286	166	46	1.34906	Secondary malignant neoplasm of liver and intrahepaticbile duct
C78	1237	559	106	1.86015	Secondary malignant neoplasm of respiratory and digestive organs
C79	1238	419	82	2.47106	Secondary malignant neoplasm of other and unspecified sites
C80	836	394	287	1.22761	Malignant neoplasm, without specification of site
C81.1	6100	971	299	4.80315	Nodular sclerosis (classical) Hodgkin lymphoma
C81.9	412	91	60	2.72848	Hodgkin lymphoma, unspecified
C81	8844	1367	494	4.75228	Hodgkin lymphoma
C82	3490	464	322	4.4402	Follicular lymphoma
C83.0	2678	395	159	4.83394	Small cell B-cell lymphoma Lymphoplasmacytic lymphoma
C83.3	7939	2440	667	2.5552	Diffuse large B-cell lymphoma
C83	14740	3934	1126	2.91304	Non-follicular lymphoma
C85.9	261	98	56	1.69481	Non-Hodgkin lymphoma, unspecified
C85	1514	318	110	3.53738	Other and unspecified types of non-Hodgkin lymphoma
C90.0	14674	2183	849	4.83971	Multiple myeloma
C90	15665	2262	889	4.97144	Multiple myeloma and malignant plasma cell neoplasms
C91.1	16596	1663	843	6.62251	Chronic lymphocytic leukaemia of B-cell type
C91	19464	2172	1108	5.93415	Lymphoid leukaemia
C92	8714	1182	524	5.10785	Myeloid leukaemia
D00	179	10	18	6.39286	Carcinoma in situ of oral cavity, oesophagus and stomach
D01	324	57	56	2.86726	Carcinoma in situ of other and unspecified digestive organs
D03.5	1104	59	328	2.85271	Melanoma in situ of trunk
D03.6	434	25	114	3.1223	Melanoma in situ of upper limb, including shoulder
D03.7	506	24	145	2.99408	Melanoma in situ of lower limb, including hip
D03	2647	157	716	3.03207	Melanoma in situ
D04.3	1024	174	472	1.58514	Skin of other and unspecified parts of face
D04.5	623	37	164	3.0995	Skin of trunk
D04.7	561	15	161	3.1875	Skin of lower limb, including hip
D04	2952	269	1003	2.32075	Carcinoma in situ of skin
D05.1	914	143	142	3.20702	Intraductal carcinoma in situ
D05	1387	184	203	3.58398	Carcinoma in situ of breast
D07	595	127	70	3.0203	Carcinoma in situ of other and unspecified genital organs
D09	80	8	139	0.544218	Carcinoma in situ of other and unspecified sites
D10.0	261	22	51	3.57534	Lip
D10.1	406	28	54	4.95122	Tongue
D10.3	444	56	78	3.31343	Other and unspecified parts of mouth Minor salivary gland NOS
D10.4	181	32	18	3.62	Tonsil
D10.5	354	57	262	1.10972	Other parts of oropharynx
D10.6	169	10	27	4.56757	Nasopharynx
D10	2247	231	556	2.85515	Benign neoplasm of mouth and pharynx
D11.0	830	202	16	3.80734	Parotid gland
D11.7	152	33	6	3.89744	Other major salivary glands
D11.9	151	10	21	4.87097	Major salivary gland, unspecified
D11	1255	276	62	3.71302	Benign neoplasm of major salivary glands
D12.0	1189	164	60	5.30804	Caecum
D12.2	1921	285	126	4.67397	Ascending colon
D12.3	1347	154	75	5.8821	Transverse colon
D12.4	989	126	59	5.34595	Descending colon
D12.5	5586	539	296	6.68982	Sigmoid colon
D12.6	2025	305	60	5.54795	Colon, unspecified
D12.7	732	96	34	5.63077	Rectosigmoid junction
D12.8	3234	421	216	5.07692	Rectum
D12.9	1026	117	117	4.38462	Anus and anal canal
D12	19043	2259	1096	5.67601	Benign neoplasm of colon, rectum, anus and anal canal
D13.0	362	47	15	5.83871	Oesophagus
D13.1	3805	424	134	6.819	Stomach
D13.2	337	85	11	3.51042	Duodenum
D13.4	2207	180	43	9.89686	Liver
D13.5	425	43	4	9.04255	Extrahepatic bile ducts
D13.6	981	129	8	7.16058	Pancreas
D13.9	327	26	7	9.90909	Ill-defined sites within the digestive system
D13	8953	999	266	7.07747	Benign neoplasm of other and ill-defined parts of digestive system
D14.0	919	195	99	3.12585	Middle ear, nasal cavity and accessory sinuses Cartilage of nose
D14.1	1548	272	492	2.02618	Larynx
D14.3	860	245	43	2.98611	Bronchus and lung
D14	3899	757	679	2.71518	Benign neoplasm of middle ear and respiratory system
D15	980	286	36	3.04348	Benign neoplasm of other and unspecified intrathoracic organs
D16.0	285	37	25	4.59677	Scapula and long bones of upper limb
D16.1	289	24	30	5.35185	Short bones of upper limb
D16.2	1070	135	50	5.78378	Long bones of lower limb
D16.4	468	35	24	7.9322	Bones of skull and face
D16.9	160	7	11	8.88889	Bone and articular cartilage, unspecified
D16	3439	325	232	6.17415	Benign neoplasm of bone and articular cartilage
D17.0	4254	179	700	4.83959	Benign lipomatous neoplasm of skin and subcutaneous tissue of head, face and neck
D17.1	13676	815	2091	4.70613	Benign lipomatous neoplasm of skin and subcutaneous tissue of trunk
D17.2	8019	467	1396	4.30435	Benign lipomatous neoplasm of skin and subcutaneous tissue of limbs
D17.3	573	27	62	6.4382	Benign lipomatous neoplasm of skin and subcutaneous tissue of other and unspecified sites
D17.4	411	20	16	11.4167	Benign lipomatous neoplasm of intrathoracic organs
D17.5	321	39	13	6.17308	Benign lipomatous neoplasm of intra-abdominal organs
D17.7	813	52	71	6.60976	Benign lipomatous neoplasm of other sites
D17.9	3849	104	457	6.86096	Benign lipomatous neoplasm, unspecified
D17	38908	1794	5344	5.45083	Benign lipomatous neoplasm
D18.0	25665	608	728	19.2103	Haemangioma, any site
D18.1	235	22	24	5.1087	Lymphangioma, any site
D18	27538	654	822	18.6572	Haemangioma and lymphangioma, any site
D21.0	4065	153	426	7.02073	Connective and other soft tissue of head, face and neck
D21.1	2892	105	298	7.17618	Connective and other soft tissue of upper limb, including shoulder
D21.2	4163	116	341	9.10941	Connective and other soft tissue of lower limb, including hip
D21.3	2877	117	144	11.023	Connective and other soft tissue of thorax
D21.4	547	38	55	5.88172	Connective and other soft tissue of abdomen
D21.5	314	12	25	8.48649	Connective and other soft tissue of pelvis
D21.6	997	34	70	9.58654	Connective and other soft tissue of trunk, unspecified
D21.9	1342	19	170	7.10053	Connective and other soft tissue, unspecified
D21	19671	631	1645	8.64279	Other benign neoplasms of connective and other soft tissue
D22.0	557	9	31	13.925	Melanocytic naevi of lip
D22.1	575	8	43	11.2745	Melanocytic naevi of eyelid, including canthus
D22.2	363	10	36	7.8913	Melanocytic naevi of ear and external auricular canal
D22.3	12520	241	734	12.841	Melanocytic naevi of other and unspecified parts of face
D22.4	8451	261	667	9.10668	Melanocytic naevi of scalp and neck
D22.5	153894	1189	5460	23.1454	Melanocytic naevi of trunk
D22.6	8687	137	647	11.0804	Melanocytic naevi of upper limb, including shoulder
D22.7	14362	231	1028	11.4075	Melanocytic naevi of lower limb, including hip
D22.9	2763	34	150	15.0163	Melanocytic naevi, unspecified
D22	214860	2152	9033	19.2097	Melanocytic naevinaevus:
D23.0	787	14	77	8.64835	Skin of lip
D23.1	9639	46	457	19.163	Skin of eyelid, including canthus
D23.2	966	52	136	5.1383	Skin of ear and external auricular canal
D23.3	14060	326	888	11.5815	Skin of other and unspecified parts of face
D23.4	19973	201	683	22.5939	Skin of scalp and neck
D23.5	45983	563	1927	18.4671	Skin of trunk
D23.6	6363	138	509	9.83462	Skin of upper limb, including shoulder
D23.7	11461	241	717	11.9635	Skin of lower limb, including hip
D23.9	2311	44	122	13.9217	Skin, unspecified
D23	123702	1661	5848	16.4738	Other benign neoplasms of skin
D24	8017	1124	982	3.80674	Benign neoplasm of breast
D30.0	2529	262	64	7.75767	Kidney
D30.3	345	68	19	3.96552	Bladder
D30.4	464	70	35	4.41905	Urethra
D30	3714	423	158	6.39243	Benign neoplasm of urinary organs
D31.0	622	0	11	56.5455	Conjunctiva
D31.3	2189	8	8	136.812	Choroid
D31	3429	25	42	51.1791	Benign neoplasm of eye and adnexa
D32.0	6738	971	382	4.98004	Cerebral meninges
D32.9	659	106	16	5.40164	Meninges, unspecified
D32	8310	1152	445	5.20351	Benign neoplasm of meninges
D33.0	1248	186	23	5.97129	Brain, supratentorial
D33.3	1695	174	65	7.09205	Cranial nerves
D33.7	450	45	38	5.42169	Other specified parts of central nervous system
D33	5184	629	223	6.08451	Benign neoplasm of brain and other parts of central nervous system
D34	825	211	176	2.13178	Benign neoplasm of thyroid gland
D35.0	2685	417	60	5.62893	Adrenal gland
D35.2	3712	431	199	5.89206	Pituitary gland
D35	7301	1006	277	5.69057	Benign neoplasm of other and unspecified endocrine glands
D36.1	638	102	59	3.96273	Peripheral nerves and autonomic nervous system
D36.7	426	42	32	5.75676	Other specified sites
D36	1307	159	194	3.70255	Benign neoplasm of other and unspecified sites
D37.0	317	25	25	6.34	Lip, oral cavity and pharynx
D37.1	509	127	15	3.58451	Stomach
D37.4	537	186	23	2.56938	Colon
D37.5	354	69	15	4.21429	Rectum
D37.6	995	257	40	3.35017	Liver, gallbladder and bile ducts
D37.7	1565	285	36	4.87539	Other digestive organs
D37	4863	1067	175	3.91546	Neoplasm of uncertain or unknown behaviour of oral cavity and digestive organs
D38.1	3066	639	63	4.36752	Trachea, bronchus and lung
D38	3710	789	105	4.14989	Neoplasm of uncertain or unknown behaviour of middle ear and respiratory and intrathoracic organs
D41.0	2085	443	65	4.10433	Kidney
D41.4	430	106	10	3.7069	Bladder
D41	2913	623	91	4.07983	Neoplasm of uncertain or unknown behaviour of urinary organs
D43.0	826	277	28	2.7082	Brain, supratentorial
D43	1884	502	73	3.27652	Neoplasm of uncertain or unknown behaviour of brain and central nervous system
D44.0	570	77	21	5.81633	Thyroid gland
D44.1	984	162	39	4.89552	Adrenal gland
D44	2173	296	89	5.64416	Neoplasm of uncertain or unknown behaviour of endocrine glands
D45	7997	329	359	11.6235	Polycythaemia vera
D46	4096	846	860	2.40094	Myelodysplastic syndromes
D47.1	5721	316	803	5.1126	Chronic myeloproliferative disease
D47.2	4295	435	259	6.18876	Monoclonal gammopathy of undetermined significance (MGUS)
D47.3	8497	239	304	15.6483	Essential (haemorrhagic) thrombocythaemia
D47.9	320	79	19	3.26531	Neoplasm of uncertain or unknown behaviour of lymphoid,
D47	19447	1107	1396	7.76948	Other neoplasms of uncertain or unknown behaviour of lymphoid, haematopoietic and related tissue
D48.0	417	69	34	4.04854	Bone and articular cartilage
D48.1	1105	109	106	5.13953	Connective and other soft tissue
D48.5	16186	196	849	15.489	Skin
D48.6	1810	110	117	7.97357	Breast
D48.7	540	59	18	7.01299	Other specified sites
D48.9	2662	204	84	9.24306	Neoplasm of uncertain or unknown behaviour, unspecified
D48	23717	834	1254	11.3587	Neoplasm of uncertain or unknown behaviour of other and unspecified sites
D50.0	16823	4262	1243	3.05595	Iron deficiency anaemia secondary to blood loss (chronic) Posthaemorrhagic anaemia (chronic)
D50.8	40565	4136	3218	5.51605	Other iron deficiency anaemias
D50.9	54826	3511	1350	11.2787	Iron deficiency anaemia, unspecified
D50	188500	12220	7962	9.34001	Iron deficiency anaemia
D51.0	7264	384	107	14.7943	Vitamin B12 deficiency anaemia due to intrinsic factor deficiency Anaemia:
D51.1	658	35	9	14.9545	Vitamin B12 deficiency anaemia due to selective vitamin B12 malabsorption with proteinuria Imerslund(–Gräsbeck) syndrome
D51.3	603	66	12	7.73077	Other dietary vitamin B12 deficiency anaemia
D51.8	7680	424	53	16.1006	Other vitamin B12 deficiency anaemias
D51.9	13784	578	81	20.9165	Vitamin B12 deficiency anaemia, unspecified
D51	60462	1529	386	31.5728	Vitamin B12 deficiency anaemia
D52.0	706	238	5	2.90535	Dietary folate deficiency anaemia
D52.8	2183	319	262	3.75731	Other folate deficiency anaemias
D52.9	2390	557	73	3.79365	Folate deficiency anaemia, unspecified
D52	6879	1169	348	4.53461	Folate deficiency anaemia
D53.8	259	98	5	2.51456	Other specified nutritional anaemias
D53.9	430	87	41	3.35938	Nutritional anaemia, unspecified
D53	1100	293	62	3.09859	Other nutritional anaemias
D55	262	5	2	37.4286	Anaemia due to enzyme disorders
D59	2090	274	50	6.45062	Acquired haemolytic anaemia
D61.9	1445	184	89	5.29304	Aplastic anaemia, unspecified
D61	2186	442	104	4.00366	Other aplastic anaemias
D62	755	2347	128	0.305051	Acute posthaemorrhagic anaemia
D63.0	10484	5528	1081	1.58632	Anaemia in neoplastic disease (C00–D48)
D63.8	15626	6804	4451	1.38836	Anaemia in other chronic diseases classified elsewhere
D63	26864	12488	5561	1.48839	Anaemia in chronic diseases classified elsewhere
D64.8	2149	1736	164	1.13105	Other specified anaemias
D64.9	7344	2276	392	2.75262	Anaemia, unspecified
D64	10659	4129	650	2.23038	Other anaemias
D68.0	1335	134	67	6.64179	Von Willebrand disease
D68.2	1054	71	104	6.02286	Hereditary deficiency of other clotting factors Congenital afibrinogenaemia
D68.8	3783	294	69	10.4215	Other specified coagulation defects
D68.9	1198	96	101	6.08122	Coagulation defect, unspecified
D68	7688	748	361	6.93237	Other coagulation defects
D69.0	471	105	29	3.51493	Allergic purpura
D69.1	427	26	11	11.5405	Qualitative platelet defects
D69.4	5458	381	73	12.022	Other primary thrombocytopenia
D69.5	2333	1269	161	1.63147	Secondary thrombocytopenia
D69.6	4455	442	122	7.89894	Thrombocytopenia, unspecified
D69.8	353	38	5	8.2093	Other specified haemorrhagic conditions
D69.9	421	8	19	15.5926	Haemorrhagic condition, unspecified
D69	14739	2299	443	5.37527	Purpura and other haemorrhagic conditions
D70	2060	1375	241	1.27475	Agranulocytosis
D72.1	1276	62	11	17.4795	Eosinophilia
D72.8	3122	105	78	17.0601	Other specified disorders of white blood cells
D72.9	1558	43	11	28.8519	Disorder of white blood cells, unspecified
D72	6276	212	113	19.3108	Other disorders of white blood cells
D73	857	271	39	2.76452	Diseases of spleen
D75.1	3044	189	387	5.28472	Secondary polycythaemia Erythrocytosis NOS
D75.2	1185	56	32	13.4659	ssential thrombocytosis
D75.8	406	72	7	5.13924	Other specified diseases of blood and blood-forming organs
D75.9	476	76	25	4.71287	Disease of blood and blood-forming organs, unspecified
D75	5613	408	485	6.28555	Other diseases of blood and blood-forming organs
D80	2176	432	1074	1.44489	Immunodeficiency with predominantly antibody defects
D86.0	3902	229	77	12.7516	Sarcoidosis of lung
D86.1	1262	147	13	7.8875	Sarcoidosis of lymph nodes
D86.2	4730	232	45	17.0758	Sarcoidosis of lung with sarcoidosis of lymph nodes
D86.8	2476	257	33	8.53793	Sarcoidosis of other and combined sites
D86.9	849	83	16	8.57576	Sarcoidosis, unspecified
D86	14745	999	213	12.1658	Sarcoidosis
D89.1	2642	396	709	2.39095	Cryoglobulinaemia
D89	3010	436	741	2.55735	Other disorders involving the immune mechanism, not elsewhere classified
E00	171	6	8	12.2143	Congenital iodine-deficiency syndrome
E01.0	491	6	34	12.275	Iodine-deficiency-related diffuse (endemic) goitre
E01.2	356	4	42	7.73913	Iodine-deficiency-related (endemic) goitre, unspecified
E01	1300	34	217	5.17928	Iodine-deficiency-related thyroid disorders and allied conditions
E02	1229	22	42	19.2031	Subclinical iodine-deficiency hypothyroidism
E03.0	2662	129	17	18.2329	Congenital hypothyroidism with diffuse goitre
E03.1	775	35	14	15.8163	Congenital hypothyroidism without goitre Aplasia of thyroid (with myxoedema)
E03.2	3494	274	55	10.6201	Hypothyroidism due to medicaments and other exogenous substances
E03.4	8176	208	53	31.3257	Atrophy of thyroid (acquired)
E03.8	196963	7731	1300	21.8097	Other specified hypothyroidism
E03.9	60606	4278	1119	11.2296	Hypothyroidism, unspecified
E03	388077	13028	3721	23.1702	Other hypothyroidism
E04.0	11090	199	397	18.6074	Nontoxic diffuse goitre
E04.1	34934	952	499	24.0758	Nontoxic single thyroid nodule
E04.2	77400	3228	963	18.4681	Nontoxic multinodular goitre
E04.8	3535	98	59	22.5159	Other specified nontoxic goitre
E04.9	4838	276	240	9.37597	Nontoxic goitre, unspecified
E04	140625	4800	2706	18.735	Other nontoxic goitre
E05.0	47592	1422	825	21.1802	Thyrotoxicosis with diffuse goitre
E05.1	3852	222	86	12.5065	Thyrotoxicosis with toxic single thyroid nodule
E05.2	15421	1064	249	11.7449	Thyrotoxicosis with toxic multinodular goitre
E05.4	1901	193	39	8.19397	Thyrotoxicosis factitia
E05.8	3544	287	44	10.7069	Other thyrotoxicosis
E05.9	8162	473	365	9.73986	Thyrotoxicosis, unspecified
E05	92131	3720	2198	15.5679	Thyrotoxicosis [hyperthyroidism]
E06.0	467	15	18	14.1515	Acute thyroiditis Abscess of thyroid
E06.1	2451	79	43	20.0902	Subacute thyroiditis
E06.2	4409	73	33	41.5943	Chronic thyroiditis with transient thyrotoxicosis
E06.3	122275	3064	975	30.2736	Autoimmune thyroiditis Hashimoto thyroiditis
E06.5	5591	224	58	19.8262	Other chronic thyroiditis Thyroiditis:
E06.9	3501	176	67	14.4074	Thyroiditis, unspecified
E06	144087	3666	1401	28.4364	Thyroiditis
E07.8	2460	72	40	21.9643	Other specified disorders of thyroid
E07.9	3902	108	264	10.4892	Disorder of thyroid, unspecified
E07	8845	204	379	15.1715	Other disorders of thyroid
E10.0	638	115	15	4.90769	Type 1 diabetes mellitus with coma
E10.1	646	463	27	1.31837	Type 1 diabetes mellitus with ketoacidosis
E10.2	2068	201	60	7.92337	Type 1 diabetes mellitus with renal complications
E10.3	8713	268	120	22.4562	Type 1 diabetes mellitus with ophthalmic complications
E10.4	3098	219	98	9.77287	Type 1 diabetes mellitus with neurological complications
E10.5	1649	305	49	4.65819	Type 1 diabetes mellitus with peripheral circulatory complications
E10.6	1098	115	33	7.41892	Type 1 diabetes mellitus with other specified complications
E10.7	28227	2738	850	7.86706	Type 1 diabetes mellitus with multiple complications
E10.8	10467	859	158	10.292	Type 1 diabetes mellitus with unspecified complications
E10.9	30351	1446	552	15.1907	Type 1 diabetes mellitus without complications
E10	105013	7017	3616	9.87614	Type 1 diabetes mellitus
E11.0	2831	291	48	8.35103	Type 2 diabetes mellitus with coma
E11.1	392	93	9	3.84314	Type 2 diabetes mellitus with ketoacidosis
E11.2	7091	704	140	8.40166	Type 2 diabetes mellitus with renal complications
E11.3	13271	417	160	23	Type 2 diabetes mellitus with ophthalmic complications
E11.4	11828	1136	213	8.76798	Type 2 diabetes mellitus with neurological complications
E11.5	10881	1170	160	8.1812	Type 2 diabetes mellitus with peripheral circulatory complications
E11.6	6629	910	126	6.39865	Type 2 diabetes mellitus with other specified complications
E11.7	54490	6407	1140	7.22009	Type 2 diabetes mellitus with multiple complications
E11.8	133710	16384	2036	7.25896	Type 2 diabetes mellitus with unspecified complications
E11.9	235944	15156	2179	13.6108	Type 2 diabetes mellitus without complications
E11	662558	43905	8230	12.7085	Type 2 diabetes mellitus
E12	633	26	22	13.1875	Malnutrition-related diabetes mellitus
E13.8	1005	252	55	3.27362	Other specified diabetes mellitus with unspecified complications
E13.9	1996	310	37	5.75216	Other specified diabetes mellitus without complications
E13	4252	806	120	4.59179	Other specified diabetes mellitus
E14.8	377	73	91	2.29878	Unspecified diabetes mellitus with unspecified complications
E14.9	896	76	62	6.49275	Unspecified diabetes mellitus without complications
E14	2148	194	221	5.1759	Unspecified diabetes mellitus
E16.1	340	58	8	5.15152	Other hypoglycaemia
E16.2	466	67	15	5.68293	Hypoglycaemia, unspecified
E16	1176	196	45	4.87967	Other disorders of pancreatic internal secretion
E20	566	29	20	11.551	Hypoparathyroidism
E21.0	5319	731	99	6.40843	Primary hyperparathyroidism
E21.1	398	47	5	7.65385	Secondary hyperparathyroidism, not elsewhere classified
E21.3	1241	37	26	19.6984	Hyperparathyroidism, unspecified
E21.5	265	9	11	13.25	Disorder of parathyroid gland, unspecified
E21	7972	874	150	7.78516	Hyperparathyroidism and other disorders of parathyroid gland
E22.0	3753	222	33	14.7176	Acromegaly and pituitary gigantism
E22.1	9839	261	92	27.8725	Hyperprolactinaemia
E22	14624	508	139	22.6028	Hyperfunction of pituitary gland
E23.0	4818	469	93	8.57295	Hypopituitarism
E23	7447	642	141	9.51086	Hypofunction and other disorders of pituitary gland
E24	736	150	30	4.08889	Cushing syndrome
E25	613	28	13	14.9512	Adrenogenital disorders
E27.1	2618	160	33	13.5648	Primary adrenocortical insufficiency
E27.9	296	59	22	3.65432	Disorder of adrenal gland, unspecified
E27	4940	490	96	8.43003	Other disorders of adrenal gland
E30.0	244	9	19	8.71429	Delayed puberty
E30	476	24	39	7.55556	Disorders of puberty, not elsewhere classified
E34.3	476	13	51	7.4375	Short stature, not elsewhere classified
E34	1086	40	65	10.3429	Other endocrine disorders
E44.1	512	63	3	7.75758	Mild protein-energy malnutrition
E44	841	188	14	4.16337	Protein-energy malnutrition of moderate and mild degree
E53.8	14655	1966	149	6.92908	Deficiency of other specified B group vitamins
E53.9	673	26	1	24.9259	Vitamin B deficiency, unspecified
E53	16428	2019	154	7.56006	Deficiency of other B group vitamins
E55.0	123	22	48	1.75714	Rickets, active
E55.9	47433	2324	206	18.7482	Vitamin D deficiency, unspecified
E55	81365	2732	277	27.0405	Vitamin D deficiency
E56.8	779	59	1	12.9833	Deficiency of other vitamins
E56	1512	71	2	20.7123	Other vitamin deficiencies
E58	380	8	5	29.2308	Dietary calcium deficiency
E61.1	6913	238	109	19.9222	Iron deficiency
E61.2	396	33	1	11.6471	Magnesium deficiency
E61	7479	281	114	18.9342	Deficiency of other nutrient elements
E63	334	19	9	11.9286	Other nutritional deficiencies
E65	684	64	13	8.88312	Localized adiposity
E66.0	182059	17364	2352	9.23407	Obesity due to excess calories
E66.1	531	33	27	8.85	Drug-induced obesity
E66.2	1107	255	18	4.05495	Extreme obesity with alveolar hypoventilation
E66.8	7087	906	188	6.47806	Other obesity
E66.9	27127	2537	1435	6.82956	Obesity, unspecified
E66	287686	21741	5749	10.4651	Obesity
E67	937	11	16	34.7037	Other hyperalimentation
E72.2	809	25	2	29.963	Disorders of urea cycle metabolism
E72	956	44	5	19.5102	Other disorders of amino-acid metabolism
E73.0	2664	136	25	16.5466	Congenital lactase deficiency
E73.1	400	72	21	4.30108	Secondary lactase deficiency
E73.8	6545	275	84	18.2312	Other lactose intolerance
E73.9	3878	204	343	7.08958	Lactose intolerance, unspecified
E73	15957	702	773	10.8183	Lactose intolerance
E74.0	426	49	0	8.69388	Glycogen storage disease Cardiac glycogenosis
E74.8	2652	32	7	68	Other specified disorders of carbohydrate metabolism
E74.9	480	8	0	60	Disorder of carbohydrate metabolism, unspecified
E74	4207	94	16	38.2455	Other disorders of carbohydrate metabolism
E75	682	357	264	1.09823	Disorders of sphingolipid metabolism and other lipid storage disorders
E78.0	178222	9072	2550	15.3349	Pure hypercholesterolaemia
E78.1	5225	269	70	15.413	Pure hyperglyceridaemia
E78.2	188226	18294	1629	9.44767	Mixed hyperlipidaemia
E78.3	917	173	13	4.93011	Hyperchylomicronaemia
E78.4	7959	974	135	7.17674	Other hyperlipidaemia
E78.5	21822	1141	3701	4.50682	Hyperlipidaemia, unspecified
E78.8	5377	503	68	9.41681	Other disorders of lipoprotein metabolism
E78.9	12272	885	135	12.0314	Disorder of lipoprotein metabolism, unspecified
E78	645431	31667	10154	15.4332	Disorders of lipoprotein metabolism and other lipidaemias
E79.0	15959	1433	126	10.2367	Hyperuricaemia without signs of inflammatory arthritis and tophaceous disease
E79.8	1338	57	3	22.3	Other disorders of purine and pyrimidine metabolism
E79.9	2924	137	10	19.8912	Disorder of purine and pyrimidine metabolism, unspecified
E79	25421	1639	145	14.2494	Disorders of purine and pyrimidine metabolism
E80.4	2810	127	36	17.2393	Gilbert syndrome
E80.7	1112	13	16	38.3448	Disorder of bilirubin metabolism, unspecified
E80	4484	231	65	15.1486	Disorders of porphyrin and bilirubin metabolism
E83.1	2309	332	725	2.18448	Disorders of iron metabolism Haemochromatosis
E83.5	1006	147	28	5.74857	Disorders of calcium metabolism
E83	4552	649	774	3.19888	Disorders of mineral metabolism
E86	218	701	12	0.30575	Volume depletion
E87.1	1802	1738	66	0.998891	Hypo-osmolality and hyponatraemia
E87.5	1089	399	21	2.59286	Hyperkalaemia
E87.6	2415	1466	35	1.60893	Hypokalaemia
E87.8	226	112	6	1.91525	Other disorders of electrolyte and fluid balance, not elsewhere
E87	5802	3992	152	1.4001	Other disorders of fluid, electrolyte and acid–base balance
E88.0	693	101	4	6.6	Disorders of plasma-protein metabolism, not elsewhere classified
E88.9	183	17	48	2.81538	Metabolic disorder, unspecified
E88	1705	171	78	6.84739	Other metabolic disorders
E89.0	81270	4502	645	15.7898	Postprocedural hypothyroidism
E89.2	5820	376	29	14.3704	Postprocedural hypoparathyroidism
E89.8	477	8	3	43.3636	Other postprocedural endocrine and metabolic disorders
E89	92733	5115	723	15.8844	Postprocedural endocrine and metabolic disorders, not elsewhere classified
F00.1	3945	724	74	4.94361	Dementia in Alzheimer disease with late onset (G30.1)
F00.10	804	162	14	4.56818	without comorbid symptoms
F00	7223	1222	153	5.25309	Dementia in Alzheimer disease
F01.0	682	175	16	3.57068	Vascular dementia of acute onset
F01.3	1856	680	39	2.58136	Mixed cortical and subcortical vascular dementia
F01.9	2186	770	144	2.39168	Vascular dementia, unspecified
F01	8298	2232	288	3.29286	Vascular dementia
F02.8	2598	296	52	7.46552	Dementia in other specified diseases classified elsewhere
F02	3469	442	78	6.67115	Dementia in other diseases classified elsewhere
F03.0	1423	474	33	2.80671	without comorbid symptoms
F03	4190	978	126	3.79529	Unspecified dementia
F05.8	109	381	9	0.279487	Other delirium
F05	404	769	26	0.508176	Delirium, not induced by alcohol and other psychoactive substances
F06.0	1654	232	26	6.41085	Organic hallucinosis
F06.2	1439	231	60	4.94502	Organic delusional [schizophrenia-like] disorder
F06.3	39016	1269	167	27.1699	Organic mood [affective] disorders
F06.32	34114	971	117	31.3548	organic depression
F06.33	1552	153	12	9.40606	organic mixed mood disorder
F06.4	15179	733	29	19.9199	Organic anxiety disorder
F06.6	7968	193	60	31.4941	Organic emotionally labile [asthenic] disorder
F06.7	18575	2173	144	8.01683	Mild cognitive disorder
F06.8	2034	225	13	8.54622	Other specified mental disorders due to brain damage and dysfunction and to physical disease
F06.9	1103	158	15	6.37572	Unspecified mental disorder due to brain damage and
F06	89168	5276	530	15.3579	Other mental disorders due to brain damage and dysfunction and to physical disease
F07.0	10312	646	149	12.9711	Organic personality disorder
F07.2	17719	664	151	21.7411	Postconcussional syndrome
F07.8	2134	122	16	15.4638	Other organic personality and behavioural disorders due to brain disease, damage and dysfunction
F07.9	371	43	6	7.57143	Unspecified organic personality and behavioural disorder due to brain disease, damage and dysfunction Organic psychosyndrome
F07	32004	1549	342	16.9244	Personality and behavioural disorders due to brain disease, damage and dysfunction
F10.0	6029	1434	89	3.95863	Alcohol Acute intoxication
F10.00	742	110	7	6.34188	Alcohol Acute intoxication without complications
F10.01	2130	582	19	3.54409	Alcohol Acute intoxication with trauma or other bodily injury
F10.02	202	93	2	2.12632	Alcohol Acute intoxication with other medical complications
F10.1	10239	1481	135	6.33601	Alcohol Harmful use
F10.10	145	36	3	3.71795	Alcohol Harmful use without complications
F10.2	26533	3846	366	6.29938	Alcohol Dependence syndrome
F10.20	10000	774	64	11.9332	Alcohol Dependence syndrome, currently sober
F10.21	971	753	22	1.2529	Alcohol Dependence syndrome, currently sober, in a controlled environment
F10.22	750	258	10	2.79851	Alcohol Dependence syndrome, currently under medical supervision or substitution therapy
F10.23	729	21	5	28.0385	Alcohol Dependence syndrome, currently sober, treatment with an aversive or blocking agent
F10.24	1254	282	10	4.29452	Alcohol Dependence syndrome, currently uses a substance
F10.25	1495	356	42	3.75628	Alcohol Dependence syndrome, continuous use of the substance
F10.26	5716	896	72	5.90496	Alcohol Dependence syndrome, episodic use of the substance
F10.3	5289	2847	52	1.82442	Alcohol Withdrawal state
F10.30	2969	2228	14	1.32426	Alcohol Withdrawal state without convulsions
F10.31	466	232	10	1.92562	Alcohol Withdrawal state with convulsions
F10.4	534	972	22	0.537223	Alcohol Withdrawal state with delirium
F10.40	238	608	11	0.384491	Alcohol Withdrawal state with delirium without convulsions
F10.41	93	197	4	0.462687	Alcohol Withdrawal state with delirium with convulsions
F10.52	744	220	11	3.22078	Alcohol Psychotic disorder - predominantly hallucinatory
F10.71	2491	206	16	11.2207	Alcohol Residual and late-onset psychotic disorder - personality or behavioural disorder
F10.72	1147	110	3	10.1504	Alcohol Residual and late-onset psychotic disorder - residual affective disorder
F10.8	214	94	2	2.22917	Alcohol Other mental and behavioural disorders
F10.9	163	31	9	4.075	Alcohol Unspecified mental and behavioural disorder
F10	58912	11670	911	4.68262	Mental and behavioural disorders due to use of alcohol
F11	2376	153	13	14.3133	Mental and behavioural disorders due to use of opioids
F12	1843	255	14	6.8513	Mental and behavioural disorders due to use of cannabinoids
F13.1	1214	192	8	6.07	Sedatives or hypnotics Harmful use
F13.2	7538	505	39	13.8566	Sedatives or hypnotics Dependence syndrome
F13.24	1578	104	0	15.1731	Sedatives or hypnotics Dependence syndrome, currently uses a substance
F13.25	2645	135	9	18.3681	Sedatives or hypnotics Dependence syndrome, continuous use of the substance
F13	9233	816	52	10.6371	Mental and behavioural disorders due to use of sedatives or hypnotics
F15	692	217	12	3.02183	Mental and behavioural disorders due to use of other stimulants, including caffeine
F17.2	3089	89	15	29.7019	Tobacco Dependence syndrome
F17.25	1727	50	11	28.3115	Tobacco Dependence syndrome, continuous use of the substance
F17	4338	107	34	30.766	Mental and behavioural disorders due to use of tobacco
F19.1	966	314	11	2.97231	Multiple drug Harmful use
F19	4521	1121	40	3.89406	Mental and behavioural disorders due to multiple drug use and use of other psychoactive substances
F20.0	69185	5940	1095	9.8344	Paranoid schizophrenia
F20.00	15537	2053	117	7.15991	Paranoid schizophrenia - Fixed cost
F20.01	13810	884	69	14.4911	Paranoid schizophrenia - Episodic with worsening defect
F20.02	18714	1374	104	12.6617	Paranoid schizophrenia - Episodic with stable defect
F20.03	3058	153	9	18.8765	Paranoid schizophrenia - Episodic remission
F20.09	3467	258	19	12.5162	Paranoid schizophrenia - Follow-up period less than 1 year
F20.9	579	60	39	5.84848	Schizophrenia, unspecified
F20	89245	6927	1457	10.6447	Schizophrenia
F21	4982	278	39	15.7161	Schizotypal disorder
F22.0	6965	632	62	10.036	Delusional disorder
F22.8	2461	146	37	13.4481	Other persistent delusional disorders
F22	10466	805	109	11.4508	Persistent delusional disorders
F23.0	3138	404	32	7.19725	Acute polymorphic psychotic disorder without symptoms of schizophrenia
F23.1	3309	258	27	11.6105	Acute polymorphic psychotic disorder with symptoms of schizophrenia
F23.2	3423	316	42	9.56145	Acute schizophrenia-like psychotic disorder
F23.9	1065	196	13	5.09569	Acute and transient psychotic disorder, unspecified
F23	14778	1523	142	8.87568	Acute and transient psychotic disorders
F25.0	5344	746	62	6.61386	Schizoaffective disorder, manic type
F25.1	12433	1264	110	9.04876	Schizoaffective disorder, depressive type
F25.2	19857	1472	247	11.5515	Schizoaffective disorder, mixed type
F25	39248	3564	474	9.71966	Schizoaffective disorders
F28	1700	219	10	7.42358	Other nonorganic psychotic disorders
F29	1336	94	17	12.036	Unspecified nonorganic psychosis
F30	1124	152	28	6.24444	Manic episode
F31.0	2612	100	10	23.7455	Bipolar affective disorder, current episode hypomanic
F31.1	1539	273	10	5.43816	Bipolar affective disorder, current episode manic without
F31.2	1414	315	16	4.2719	Bipolar affective disorder, current episode manic with psychotic symptoms
F31.3	11532	409	81	23.5347	Bipolar affective disorder, current episode mild or moderate depression
F31.30	2417	149	46	12.3949	Bipolar affective disorder, current episode mild or moderate depression - with somatic symptoms
F31.31	3653	146	6	24.0329	Bipolar affective disorder, current episode mild or moderate depression - without somatic symptoms
F31.4	5055	379	12	12.9284	Bipolar affective disorder, current episode severe depression without psychotic symptoms
F31.6	5692	367	17	14.8229	Bipolar affective disorder, current episode mixed
F31.7	3382	92	21	29.9292	Bipolar affective disorder, currently in remission
F31.9	2209	120	14	16.4851	Bipolar affective disorder, unspecified
F31	37974	2159	219	15.9689	Bipolar affective disorder
F32.0	57679	1012	951	29.3831	Mild depressive episode
F32.00	10075	224	93	31.7823	Mild depressive episode - with somatic symptoms
F32.01	11193	226	87	35.7604	Mild depressive episode - without somatic symptoms
F32.1	198285	3304	1075	45.2809	Moderate depressive episode
F32.10	51441	1205	105	39.2679	Moderate depressive episode - with somatic symptoms
F32.11	72994	1167	165	54.8003	Moderate depressive episode - without somatic symptoms
F32.2	37247	1642	196	20.265	Severe depressive episode without psychotic symptoms
F32.3	3163	315	40	8.90986	Severe depressive episode with psychotic symptoms
F32.8	5598	298	58	15.7247	Other depressive episodes
F32.9	15167	593	271	17.5544	Depressive episode, unspecified
F32	458695	7281	5524	35.8216	Depressive episode
F33.0	17750	232	230	38.4199	Recurrent depressive disorder, current episode mild
F33.00	3823	38	19	67.0702	Recurrent depressive disorder, current episode mild - with somatic symptoms
F33.01	3258	45	20	50.1231	Recurrent depressive disorder, current episode mild - without somatic symptoms
F33.1	193601	3132	677	50.8273	Recurrent depressive disorder, current episode moderate
F33.10	29704	638	67	42.1333	Recurrent depressive disorder, current episode moderate - with somatic symptoms
F33.11	120410	1963	219	55.1833	Recurrent depressive disorder, current episode moderate - without somatic symptoms
F33.2	54843	2134	171	23.7931	Recurrent depressive disorder, current episode severe without
F33.3	2262	239	34	8.28571	Recurrent depressive disorder, current episode severe with psychotic symptoms
F33.4	2498	33	19	48.0385	Recurrent depressive disorder, currently in remission
F33.8	2202	188	18	10.6893	Other recurrent depressive disorders
F33.9	3545	270	93	9.76584	Recurrent depressive disorder, unspecified
F33	319314	6263	1751	39.8445	Recurrent depressive disorder
F34.0	2180	46	4	43.6	Cyclothymia
F34.1	6942	122	33	44.7871	Dysthymia
F34.8	1234	62	5	18.4179	Other persistent mood [affective] disorders
F34.9	909	37	12	18.551	Persistent mood [affective] disorder, unspecified
F34	21029	293	183	44.1786	Persistent mood [affective] disorders
F38.0	435	21	4	17.4	Other single mood [affective] disorders
F38.1	781	17	14	25.1935	Other recurrent mood [affective] disorders
F38.8	1376	67	6	18.8493	Other specified mood [affective] disorders
F38	6667	111	67	37.4551	Other mood [affective] disorders
F39	3802	79	75	24.6883	Unspecified mood [affective] disorder
F40.0	16699	189	23	78.7689	Agoraphobia
F40.01	15068	169	18	80.5775	Agoraphobia with panic attacks
F40.1	16530	161	18	92.3464	Social phobias
F40.2	2098	30	11	51.1707	Specific (isolated) phobias
F40.8	1055	26	14	26.375	Other phobic anxiety disorders
F40.9	665	15	13	23.75	Phobic anxiety disorder, unspecified
F40	42316	431	268	60.5379	Phobic anxiety disorders
F41.0	56326	769	264	54.5266	Panic disorder [episodic paroxysmal anxiety]
F41.1	101771	1466	198	61.1605	Generalized anxiety disorder
F41.2	154567	2238	584	54.7721	Mixed anxiety and depressive disorder
F41.3	28503	675	64	38.5697	Other mixed anxiety disorders
F41.8	11984	250	89	35.351	Other specified anxiety disorders
F41.9	55139	1159	1170	23.675	Anxiety disorder, unspecified
F41	502816	6616	3391	50.2464	Other anxiety disorders
F42.0	3872	70	14	46.0952	Predominantly obsessional thoughts or ruminations
F42.1	1667	17	3	83.35	Predominantly compulsive acts [obsessional rituals]
F42.2	6214	162	6	36.9881	Mixed obsessional thoughts and acts
F42.9	712	12	2	50.8571	Obsessive-compulsive disorder, unspecified
F42	13288	273	33	43.4248	Obsessive-compulsive disorder
F43.0	11942	220	51	44.0664	Acute stress reaction
F43.1	9768	277	33	31.5097	Post-traumatic stress disorder
F43.2	94901	2868	319	29.7775	Adjustment disorders
F43.20	6011	264	19	21.2403	short-term depressive reaction
F43.21	19734	477	40	38.1702	long-term depressive reaction
F43.22	29425	828	38	33.9781	mixed anxiety-depressive reaction
F43.23	10444	305	14	32.7398	reaction with other emotional disorders
F43.24	330	121	2	2.68293	predominantly behavioral reaction
F43.25	4811	384	4	12.3995	mixed reaction
F43.28	1538	74	3	19.974	adaptation disorder with other symptoms
F43.8	1462	48	7	26.5818	Other reactions to severe stress
F43.9	878	14	7	41.8095	Reaction to severe stress, unspecified
F43	123438	3439	439	31.8303	Reaction to severe stress, and adjustment disorders
F44.4	1240	159	14	7.16763	Dissociative motor disorders
F44.7	2519	229	6	10.7191	Mixed dissociative [conversion] disorders
F44.9	517	54	4	8.91379	Dissociative [conversion] disorder, unspecified
F44	6512	712	50	8.54593	Dissociative [conversion] disorders
F45.0	17289	465	133	28.9114	Somatization disorder
F45.1	3344	180	29	16	Undifferentiated somatoform disorder
F45.2	3471	91	27	29.4153	Hypochondriacal disorder
F45.3	46156	950	785	26.6029	Somatoform autonomic dysfunction
F45.30	8709	253	161	21.0362	cardiovascular dysfunction
F45.31	1532	77	45	12.5574	upper gastrointestinal dysfunction
F45.32	1542	41	16	27.0526	lower gastrointestinal dysfunction
F45.33	1650	26	8	48.5294	respiratory dysfunction
F45.34	1198	10	4	85.5714	genitourinary dysfunction
F45.38	758	44	19	12.0317	other organ or organ system dysfunction
F45.4	8723	265	34	29.1739	Persistent somatoform pain disorder
F45.8	2869	153	35	15.2606	Other somatoform disorders
F45.9	5053	174	56	21.9696	Somatoform disorder, unspecified
F45	110437	2325	1417	29.5128	Somatoform disorders
F48.0	8689	127	122	34.8956	Neurasthenia
F48.8	2217	39	18	38.8947	Other specified neurotic disorders
F48.9	3597	41	77	30.4831	Neurotic disorder, unspecified
F48	35820	251	448	51.2446	Other neurotic disorders
F50.0	4820	477	65	8.89299	Anorexia nervosa
F50.1	1937	182	13	9.93333	Atypical anorexia nervosa
F50.2	7553	506	63	13.2742	Bulimia nervosa
F50.3	1934	95	12	18.0748	Atypical bulimia nervosa
F50.4	3762	47	14	61.6721	Overeating associated with other psychological disturbances
F50.8	1419	58	9	21.1791	Other eating disorders
F50.9	2727	130	21	18.0596	Eating disorder, unspecified
F50	24878	1514	235	14.2241	Eating disorders
F51.0	25870	424	88	50.5273	Nonorganic insomnia
F51.1	368	5	2	52.5714	Nonorganic hypersomnia
F51.2	3660	23	7	122	Nonorganic disorder of the sleep–wake schedule
F51.3	580	42	4	12.6087	Sleepwalking [somnambulism]
F51.4	304	8	4	25.3333	Sleep terrors [night terrors]
F51.5	1235	30	9	31.6667	Nightmares
F51.8	1383	33	4	37.3784	Other nonorganic sleep disorders
F51.9	9321	248	68	29.4968	Nonorganic sleep disorder, unspecified
F51	136966	832	675	90.8865	Nonorganic sleep disorders
F52.0	2151	4	11	143.4	Lack or loss of sexual desire
F52.1	386	1	0	386	Sexual aversion and lack of sexual enjoyment
F52.2	19726	10	8	1095.89	Failure of genital response
F52.8	812	1	0	812	Other sexual dysfunction, not caused by organic disorder or disease
F52.9	4165	3	0	1388.33	Unspecified sexual dysfunction, not caused by organic disorder or disease
F52	36459	22	27	744.061	Sexual dysfunction, not caused by organic disorder or disease
F54	430	10	4	30.7143	Psychological and behavioural factors associated with disorders or diseases classified elsewhere
F60.1	1081	48	4	20.7885	Schizoid personality disorder
F60.3	15886	1612	71	9.4391	Emotionally unstable personality disorder
F60.30	3626	435	14	8.07572	Explosive personality (disorder)
F60.31	9637	977	42	9.45731	Borderline personality (disorder)
F60.4	5016	323	25	14.4138	Histrionic personality disorder
F60.5	2869	77	13	31.8778	Anankastic personality disorder
F60.6	2852	87	9	29.7083	Anxious [avoidant] personality disorder
F60.7	1168	40	7	24.8511	Dependent personality disorder
F60.8	2060	148	13	12.795	Other specific personality disorders
F60.9	3648	159	14	21.0867	Personality disorder, unspecified
F60	35864	2558	177	13.113	Specific personality disorders
F61.0	10201	509	23	19.1748	mixed personality disorders
F61	13524	837	37	15.4737	Mixed and other personality disorders
F62.8	938	37	5	22.3333	Other enduring personality changes
F62	2112	85	13	21.551	Enduring personality changes, not attributable to brain damage and disease
F63	1132	46	4	22.64	Habit and impulse disorders
F70.0	8782	486	140	14.0288	Mild mental retardation - With the statement of no, or minimal, impairment of behaviour
F70.1	10552	610	104	14.7787	Mild mental retardation - Significant impairment of behaviour requiring attention or treatment
F70	20541	1166	356	13.4961	Mild mental retardation
F71.0	1708	80	20	17.08	Moderate mental retardation - With the statement of no, or minimal, impairment of behaviour
F71.1	2289	90	103	11.8601	Moderate mental retardation - Significant impairment of behaviour requiring attention or treatment
F71	4609	197	193	11.8179	Moderate mental retardation
F79	379	25	7	11.8438	Unspecified mental retardation
F80.0	1784	42	23	27.4462	Specific speech articulation disorder
F80.1	896	34	11	19.9111	Expressive language disorder
F80.8	322	18	10	11.5	Other developmental disorders of speech and language
F80	3452	112	56	20.5476	Specific developmental disorders of speech and language
F81.0	1169	22	12	34.3824	Specific reading disorder
F81.1	1622	52	12	25.3438	Specific spelling disorder
F81.9	247	0	4	61.75	Developmental disorder of scholastic skills, unspecified
F81	5553	199	59	21.5233	Specific developmental disorders of scholastic skills
F82	451	17	4	21.4762	Specific developmental disorder of motor function
F83	1834	124	35	11.5346	Mixed specific developmental disorders
F84.5	6414	309	22	19.3776	Asperger syndrome
F84	10260	618	36	15.6881	Pervasive developmental disorders
F90.0	46371	548	46	78.0657	Disturbance of activity and attention
F90.1	822	69	15	9.78571	Hyperkinetic conduct disorder
F90	49292	629	70	70.5179	Hyperkinetic disorders
F91.2	342	64	3	5.10448	Socialized conduct disorder
F91.9	239	7	4	21.7273	Conduct disorder, unspecified
F91	1200	118	18	8.82353	Conduct disorders
F92.0	1016	113	11	8.19355	Depressive conduct disorder
F92.8	1001	63	10	13.7123	Other mixed disorders of conduct and emotions
F92	2361	184	39	10.5874	Mixed disorders of conduct and emotions
F93.1	294	5	3	36.75	Phobic anxiety disorder of childhood
F93	1054	22	14	29.2778	Emotional disorders with onset specific to childhood
F94	428	15	3	23.7778	Disorders of social functioning with onset specific to childhood and adolescence
F95.0	1118	12	6	62.1111	Transient tic disorder
F95.1	797	19	4	34.6522	Chronic motor or vocal tic disorder
F95.9	639	12	11	27.7826	Tic disorder, unspecified
F95	4119	75	62	30.0657	Tic disorders
F98.0	1991	140	81	9.00905	Nonorganic enuresis
F98.1	367	45	8	6.92453	Nonorganic encopresis
F98.5	2068	38	54	22.4783	Stuttering [stammering]
F98.8	510	12	4	31.875	Other specified behavioural and emotional disorders with
F98	5750	246	166	13.9563	Other behavioural and emotional disorders with onset usually occurring in childhood and adolescence
F99	647	139	14	4.22876	Unspecified mental disorder
G00	87	141	38	0.486034	Bacterial meningitis, not elsewhere classified
G03.9	95	124	43	0.568862	Meningitis, unspecified
G03	199	247	72	0.623824	Meningitis due to other and unspecified causes
G04	726	382	45	1.70023	Encephalitis, myelitis and encephalomyelitis
G09	756	160	17	4.27119	Sequelae of inflammatory diseases of central nervous system
G11	1675	179	27	8.13107	Hereditary ataxia
G12.2	1667	386	66	3.68805	Motor neuron disease
G12	2243	470	93	3.98401	Spinal muscular atrophy and related syndromes
G20	34706	3396	546	8.80416	Parkinson disease
G21.9	458	56	7	7.26984	Secondary parkinsonism, unspecified
G21	1333	143	16	8.38365	Secondary parkinsonism
G24.2	464	31	3	13.6471	Idiopathic nonfamilial dystonia
G24.3	5405	75	73	36.5203	Spasmodic torticollis
G24.5	1664	12	29	40.5854	Blepharospasm
G24.8	3986	113	25	28.8841	Other dystonia
G24.9	1514	41	27	22.2647	Dystonia, unspecified
G24	18003	301	246	32.9122	Dystonia
G25.0	11934	473	117	20.2271	Essential tremor
G25.2	2067	93	53	14.1575	Other specified forms of tremor
G25.8	15447	910	397	11.8187	Other specified extrapyramidal and movement disorders
G25.9	2362	144	53	11.9898	Extrapyramidal and movement disorder, unspecified
G25	33863	1690	665	14.3792	Other extrapyramidal and movement disorders
G30.1	2463	317	91	6.03676	Alzheimer disease with late onset
G30.9	316	45	39	3.7619	Alzheimer disease, unspecified
G30	3797	449	158	6.25535	Alzheimer disease
G31.0	711	74	15	7.98876	Circumscribed brain atrophy
G31.2	1453	360	74	3.34793	Degeneration of nervous system due to alcohol Alcoholic:
G31.9	520	80	11	5.71429	Degenerative disease of nervous system, unspecified
G31	3544	660	120	4.54359	Other degenerative diseases of nervous system, not elsewhere classified
G35	46520	4184	1126	8.76083	Multiple sclerosis
G36	904	159	16	5.16571	Other acute disseminated demyelination
G37.9	1125	215	28	4.62963	Demyelinating disease of central nervous system, unspecified
G37	1731	343	46	4.44987	Other demyelinating diseases of central nervous system
G40.0	5190	451	92	9.55801	Localization-related (focal)(partial) idiopathic epilepsy and epileptic syndromes with seizures of localized onset
G40.1	5380	726	54	6.89744	Localization-related (focal)(partial) symptomatic epilepsy and
G40.2	30564	3163	253	8.94731	Localization-related (focal)(partial) symptomatic epilepsy and
G40.3	11696	446	115	20.8485	Generalized idiopathic epilepsy and epileptic syndromes
G40.4	2168	253	34	7.55401	Other generalized epilepsy and epileptic syndromes
G40.5	2579	559	64	4.13965	Special epileptic syndromes
G40.6	761	54	3	13.3509	Grand mal seizures, unspecified (with or without petit mal)
G40.8	4617	611	72	6.75988	Other epilepsy
G40.9	8593	1513	219	4.96132	Epilepsy, unspecified
G40	97677	8089	1495	10.1917	Epilepsy
G41	317	291	24	1.00635	Status epilepticus
G43.0	54205	814	552	39.6816	Migraine without aura [common migraine]
G43.1	30352	700	443	26.5547	Migraine with aura [classical migraine]
G43.2	491	88	6	5.2234	Status migrainosus
G43.3	10640	232	160	27.1429	Complicated migraine
G43.8	8559	181	78	33.0463	Other migraine
G43.9	22892	284	463	30.6452	Migraine, unspecified
G43	194202	2348	4281	29.2958	Migraine
G44.0	2474	46	77	20.1138	Cluster headache syndrome
G44.1	1900	86	55	13.4752	Vascular headache, not elsewhere classified
G44.2	67550	1015	2191	21.0699	Tension-type headache
G44.3	3564	56	81	26.0146	Chronic post-traumatic headache
G44.4	2449	92	36	19.1328	Drug-induced headache, not elsewhere classified
G44.8	21824	648	371	21.4171	Other specified headache syndromes
G44	127866	1969	4909	18.5906	Other headache syndromes
G45.0	3747	562	118	5.51029	Vertebro-basilar artery syndrome
G45.1	3231	1139	46	2.72658	Carotid artery syndrome (hemispheric)
G45.3	919	35	8	21.3721	Amaurosis fugax
G45.4	1848	484	26	3.62353	Transient global amnesia Excl.: amnesia NOS (R41.3)
G45.8	2702	484	55	5.01299	Other transient cerebral ischaemic attacks and related syndromes
G45.9	4995	789	122	5.48299	Transient cerebral ischaemic attack, unspecified
G45	23992	3614	764	5.48013	Transient cerebral ischaemic attacks and related syndromes
G46.0	627	780	13	0.790668	Middle cerebral artery syndrome (I66.0)
G46.3	274	297	9	0.895425	Brain stem stroke syndrome (I60–I67)
G46.8	270	53	2	4.90909	Other vascular syndromes of brain in cerebrovascular diseases (I60–I67)
G46	2164	1508	33	1.40428	Vascular syndromes of brain in cerebrovascular diseases
G47.0	56084	1869	514	23.535	Disorders of initiating and maintaining sleep [insomnias]
G47.1	775	67	11	9.9359	Disorders of excessive somnolence [hypersomnias]
G47.2	3073	49	28	39.9091	Disorders of the sleep–wake schedule
G47.3	77178	9590	1031	7.26655	Sleep apnoea
G47.8	10789	337	105	24.4095	Other sleep disorders
G47.9	28092	648	213	32.6272	Sleep disorder, unspecified
G47	367865	12661	2792	23.8054	Sleep disorders
G50.0	20289	503	266	26.3836	Trigeminal neuralgia
G50.1	4493	53	18	63.2817	Atypical facial pain
G50.8	1487	42	23	22.8769	Other disorders of trigeminal nerve
G50.9	2639	25	23	54.9792	Disorder of trigeminal nerve, unspecified
G50	34480	628	481	31.0911	Disorders of trigeminal nerve
G51.0	4037	289	72	11.1828	Bell’s palsy
G51.8	814	99	17	7.01724	Other disorders of facial nerve
G51.9	763	16	35	14.9608	Disorder of facial nerve, unspecified
G51	8116	435	199	12.8013	Facial nerve disorders
G52.1	264	21	6	9.77778	Disorders of glossopharyngeal nerve
G52.8	669	72	31	6.49515	Disorders of other specified cranial nerves
G52.9	248	10	3	19.0769	Cranial nerve disorder, unspecified
G52	1552	126	57	8.48087	Disorders of other cranial nerves
G53.0	1444	43	3	31.3913	Postzoster neuralgia (B02.2)
G53	1723	57	5	27.7903	Cranial nerve disorders in diseases classified elsewhere
G54.0	3161	127	124	12.5936	Brachial plexus disorders
G54.1	1226	36	108	8.51389	Lumbosacral plexus disorders
G54.2	1719	32	63	18.0947	Cervical root disorders, not elsewhere classified
G54.3	4584	41	64	43.6571	Thoracic root disorders, not elsewhere classified
G54.4	1413	24	57	17.4444	Lumbosacral root disorders, not elsewhere classified
G54.5	353	13	9	16.0455	Neuralgic amyotrophy
G54.8	1531	37	19	27.3393	Other nerve root and plexus disorders
G54.9	1047	32	23	19.0364	Nerve root and plexus disorder, unspecified
G54	24215	408	1067	16.4169	Nerve root and plexus disorders
G55.1	453	40	7	9.6383	Nerve root and plexus compressions in intervertebral disc disorders (M50–M51)
G55.2	329	24	3	12.1852	Nerve root and plexus compressions in spondylosis (M47.-)
G55.8	249	22	3	9.96	Nerve root and plexus compressions in other diseases classified elsewhere
G55	1982	138	20	12.5443	Nerve root and plexus compressions in diseases classified elsewhere
G56.0	111985	3798	9515	8.4117	Carpal tunnel syndrome
G56.1	2091	144	166	6.74516	Other lesions of median nerve
G56.2	15078	844	787	9.24464	Lesion of ulnar nerve
G56.3	1779	69	78	12.102	Lesion of radial nerve
G56.8	1461	41	31	20.2917	Other mononeuropathies of upper limb
G56.9	3820	25	36	62.623	Mononeuropathy of upper limb, unspecified
G56	143864	4934	10753	9.17091	Mononeuropathies of upper limb
G57.0	1268	80	54	9.46269	Lesion of sciatic nerve
G57.1	1100	28	12	27.5	Meralgia paraesthetica
G57.2	327	34	5	8.38462	Lesion of femoral nerve
G57.3	2247	220	38	8.7093	Lesion of lateral popliteal nerve
G57.5	539	8	12	26.95	Tarsal tunnel syndrome
G57.6	1467	71	95	8.83735	Lesion of plantar nerve
G57.8	1572	91	45	11.5588	Other mononeuropathies of lower limb
G57.9	1269	23	18	30.9512	Mononeuropathy of lower limb, unspecified
G57	10797	569	296	12.4821	Mononeuropathies of lower limb
G58.0	14268	160	198	39.8547	Intercostal neuropathy
G58.8	731	76	41	6.24786	Other specified mononeuropathies
G58.9	867	6	12	48.1667	Mononeuropathy, unspecified
G58	16757	266	279	30.7468	Other mononeuropathies
G59	326	11	4	21.7333	Mononeuropathy in diseases classified elsewhere
G60	2294	238	41	8.22222	Hereditary and idiopathic neuropathy
G61	2044	477	226	2.90754	Inflammatory polyneuropathy
G62.0	1702	264	34	5.71141	Drug-induced polyneuropathy
G62.1	2592	494	81	4.50783	Alcoholic polyneuropathy
G62.2	442	32	12	10.0455	Polyneuropathy due to other toxic agents
G62.8	5077	816	147	5.27207	Other specified polyneuropathies
G62.9	11168	738	187	12.0735	Polyneuropathy, unspecified
G62	23156	2372	501	8.05987	Other polyneuropathies
G63.1	583	74	2	7.67105	Polyneuropathy in neoplastic disease (C00–D48)
G63.2	15678	1697	139	8.53922	Diabetic polyneuropathy (E10–E14 with common fourth character .4)
G63.8	1269	281	21	4.20199	Polyneuropathy in other diseases classified elsewhere
G63	19075	2208	279	7.66988	Polyneuropathy in diseases classified elsewhere
G64	742	42	12	13.7407	Other disorders of peripheral nervous system
G70.0	5330	719	81	6.6625	Myasthenia gravis
G70.9	423	57	7	6.60938	Myoneural disorder, unspecified
G70	7101	833	118	7.46688	Myasthenia gravis and other myoneural disorders
G71	3019	408	79	6.19918	Primary disorders of muscles
G72.9	1428	223	53	5.17391	Myopathy, unspecified
G72	2678	473	80	4.84268	Other myopathies
G80.0	1369	125	19	9.50694	Spastic quadriplegic cerebral palsy
G80.1	1859	364	57	4.41568	Spastic diplegic cerebral palsy
G80	4790	653	183	5.72967	Cerebral palsy
G81.0	378	131	13	2.625	Flaccid hemiplegia
G81.1	11058	4883	221	2.16654	Spastic hemiplegia
G81.9	371	91	22	3.28319	Hemiplegia, unspecified
G81	12840	5154	285	2.36073	Hemiplegia
G82.0	2565	1033	54	2.35971	Flaccid paraplegia
G82.1	4612	1147	115	3.65452	Spastic paraplegia
G82.2	1053	381	41	2.49526	Paraplegia, unspecified
G82.3	878	570	28	1.46823	Flaccid tetraplegia
G82.4	3832	1718	53	2.16375	Spastic tetraplegia
G82	14858	5059	311	2.76685	Paraplegia and tetraplegia
G83.1	3444	884	62	3.64059	Monoplegia of lower limb
G83.2	983	210	24	4.20085	Monoplegia of upper limb
G83.4	771	200	9	3.689	Cauda equina syndrome
G83.8	742	238	20	2.87597	Other specified paralytic syndromes
G83	6602	1635	134	3.73205	Other paralytic syndromes
G90.0	355	33	4	9.59459	Idiopathic peripheral autonomic neuropathy
G90.8	1338	287	17	4.40132	Other disorders of autonomic nervous system
G90.9	742	59	5	11.5938	Disorder of autonomic nervous system, unspecified
G90	3050	452	40	6.19919	Disorders of autonomic nervous system
G91.1	1087	326	24	3.10571	Obstructive hydrocephalus
G91	2467	725	60	3.14268	Hydrocephalus
G92	385	190	26	1.78241	Toxic encephalopathy
G93.0	2191	107	27	16.3507	Cerebral cysts
G93.3	3347	85	15	33.47	Postviral fatigue syndrome
G93.4	883	212	25	3.72574	Encephalopathy, unspecified
G93.6	50	255	160	0.120482	Cerebral oedema
G93.8	642	131	19	4.28	Other specified disorders of brain Postradiation encephalopathy
G93.9	605	50	7	10.614	Disorder of brain, unspecified
G93	8480	1161	364	5.56066	Other disorders of brain
G95	2211	423	28	4.90244	Other diseases of spinal cord
G96.9	306	69	8	3.97403	Disorder of central nervous system, unspecified
G96	846	188	17	4.12683	Other disorders of central nervous system
G97.0	69	127	5	0.522727	Cerebrospinal fluid leak from spinal puncture
G97.1	74	97	2	0.747475	Other reaction to spinal and lumbar puncture
G97	268	297	14	0.861736	Postprocedural disorders of nervous system, not elsewhere classified
G98	412	68	18	4.7907	Other disorders of nervous system, not elsewhere classified
G99.2	462	122	0	3.78689	Myelopathy in diseases classified elsewhere
G99	768	198	8	3.72816	Other disorders of nervous system in diseases classified elsewhere
H00.0	8436	18	115	63.4286	Hordeolum and other deep inflammation of eyelid
H00.1	19337	12	158	113.747	Chalazion
H00	34939	31	389	83.1881	Hordeolum and chalazion
H01.0	27240	72	58	209.538	Blepharitis
H01.1	4421	7	22	152.448	Noninfectious dermatoses of eyelid Dermatitis:
H01.8	1400	2	9	127.273	Other specified inflammation of eyelid
H01.9	2752	10	29	70.5641	Inflammation of eyelid, unspecified
H01	37494	92	160	148.786	Other inflammation of eyelid
H02.0	3330	22	212	14.2308	Entropion and trichiasis of eyelid
H02.1	1088	20	142	6.71605	Ectropion of eyelid
H02.2	730	26	55	9.01235	Lagophthalmos
H02.3	7521	41	827	8.66475	Blepharochalasis
H02.4	4176	59	455	8.12451	Ptosis of eyelid
H02.6	1656	3	124	13.0394	Xanthelasma of eyelid
H02.7	269	0	9	29.8889	Other degenerative disorders of eyelid and periocular area
H02.8	1581	15	35	31.62	Other specified disorders of eyelid
H02.9	1036	3	7	103.6	Disorder of eyelid, unspecified
H02	22013	192	1900	10.5225	Other disorders of eyelid
H03.1	494	3	0	164.667	Involvement of eyelid in other infectious diseases classified elsewhere
H03	731	3	0	243.667	Disorders of eyelid in diseases classified elsewhere
H04.0	301	3	8	27.3636	Dacryoadenitis
H04.1	24895	91	154	101.612	Other disorders of lacrimal gland
H04.2	1697	7	35	40.4048	Epiphora
H04.3	1188	22	11	36	Acute and unspecified inflammation of lacrimal passages
H04.4	660	77	19	6.875	Chronic inflammation of lacrimal passages Dacryocystitis Lacrimal:
H04.5	3431	163	86	13.7791	Stenosis and insufficiency of lacrimal passages
H04	33050	368	337	46.8794	Disorders of lacrimal system
H05.2	1119	62	32	11.9043	Exophthalmic conditions
H05	2116	115	69	11.5	Disorders of orbit
H06.2	1739	529	334	2.01506	Dysthyroid exophthalmos (E05.-)
H06	1959	548	369	2.13631	Disorders of lacrimal system and orbit in diseases classified elsewhere
H10.0	15581	163	68	67.4502	Mucopurulent conjunctivitis
H10.1	16279	42	71	144.062	Acute atopic conjunctivitis
H10.2	21715	31	64	228.579	Other acute conjunctivitis
H10.3	44877	108	172	160.275	Acute conjunctivitis, unspecified Excl.: ophthalmia neonatorum NOS (P39.1)
H10.4	8876	11	26	239.892	Chronic conjunctivitis
H10.5	12239	45	42	140.678	Blepharoconjunctivitis
H10.8	20857	46	26	289.681	Other conjunctivitis
H10.9	14063	62	165	61.9515	Conjunctivitis, unspecified
H10	204126	513	1492	101.808	Conjunctivitis
H11.0	2073	7	154	12.8758	Pterygium
H11.1	25871	91	26	221.12	Conjunctival degenerations and deposits
H11.3	8056	23	20	187.349	Conjunctival haemorrhage
H11.4	1440	2	18	72	Other conjunctival vascular disorders and cysts
H11.8	2073	8	11	109.105	Other specified disorders of conjunctiva
H11.9	617	10	12	28.0455	Disorder of conjunctiva, unspecified
H11	41101	144	255	103.01	Other disorders of conjunctiva
H13.1	611	2	1	203.667	Conjunctivitis in infectious and parasitic diseases classified elsewhere
H13	769	8	2	76.9	Disorders of conjunctiva in diseases classified elsewhere
H15.0	701	9	6	46.7333	Scleritis
H15.1	3953	13	16	136.31	Episcleritis
H15	4894	24	28	94.1154	Disorders of sclera
H16.0	3014	77	34	27.1532	Corneal ulcer
H16.1	2311	17	2	121.632	Other superficial keratitis without conjunctivitis
H16.2	5144	13	24	139.027	Keratoconjunctivitis
H16.3	669	18	5	29.087	Interstitial and deep keratitis
H16.8	1128	9	4	86.7692	Other keratitis
H16.9	1510	11	10	71.9048	Keratitis, unspecified
H16	15005	149	131	53.5893	Keratitis
H17.0	985	16	9	39.4	Adherent leukoma
H17.1	1165	13	17	38.8333	Other central corneal opacity
H17.8	4424	38	28	67.0303	Other corneal scars and opacities
H17.9	349	3	2	69.8	Corneal scar and opacity, unspecified
H17	7333	70	59	56.845	Corneal scars and opacities
H18.0	308	5	6	28	Corneal pigmentations and deposits
H18.1	1391	50	12	22.4355	Bullous keratopathy
H18.2	1346	16	8	56.0833	Other corneal oedema
H18.3	1185	5	13	65.8333	Changes in corneal membranes Fold
H18.4	1172	10	29	30.0513	Corneal degeneration
H18.5	3093	45	84	23.9767	Hereditary corneal dystrophies
H18.6	5617	71	90	34.8882	Keratoconus
H18.7	983	6	18	40.9583	Other corneal deformities
H18.8	3759	19	42	61.623	Other specified disorders of cornea
H18.9	391	9	11	19.55	Disorder of cornea, unspecified
H18	19410	238	322	34.6607	Other disorders of cornea
H19.1	1645	10	4	117.5	Herpesviral keratitis and keratoconjunctivitis (B00.5)
H19.2	305	1	0	305	Keratitis and keratoconjunctivitis in other infectious and
H19.3	649	3	1	162.25	Keratitis and keratoconjunctivitis in other diseases classified elsewhere
H19	2729	14	5	143.632	Disorders of sclera and cornea in diseases classified elsewhere
H20.0	14538	110	65	83.0743	Acute and subacute iridocyclitis
H20.1	1698	31	19	33.96	Chronic iridocyclitis
H20.8	388	8	4	32.3333	Other iridocyclitis
H20	17312	154	121	62.9527	Iridocyclitis
H21.0	349	15	16	11.2581	Hyphaema
H21.4	405	1	6	57.8571	Pupillary membranes Iris bombé
H21.8	358	2	27	12.3448	Other specified disorders of iris and ciliary body
H21	1714	36	84	14.2833	Other disorders of iris and ciliary body
H25.0	121533	1164	9292	11.6233	Senile incipient cataract
H25.1	63205	1003	28546	2.13899	Senile nuclear cataract
H25.2	1478	20	460	3.07917	Senile cataract, morgagnian type
H25.8	5237	65	1120	4.41941	Other senile cataract
H25.9	496	27	106	3.72932	Senile cataract, unspecified
H25	197362	2311	41101	4.54625	Senile cataract
H26.0	3827	9	675	5.59503	Infantile, juvenile and presenile cataract
H26.1	483	40	90	3.71538	Traumatic cataract
H26.2	3803	155	906	3.58435	Complicated cataract
H26.4	18299	98	60	115.816	After-cataract
H26.8	790	28	46	10.6757	Other specified cataract
H26.9	349	12	26	9.18421	Cataract, unspecified
H26	28071	345	1908	12.4594	Other cataract
H27.0	2157	110	119	9.41921	Aphakia
H27.1	615	38	90	4.80469	Dislocation of lens
H27.8	286	3	16	15.0526	Other specified disorders of lens
H27	3117	151	266	7.47482	Other disorders of lens
H28.0	475	33	25	8.18966	Diabetic cataract (E10–E14 with common fourth character .3)
H28	680	38	30	10	Cataract and other disorders of lens in diseases classified elsewhere
H30.0	934	6	5	84.9091	Focal chorioretinal inflammation
H30.2	1330	21	13	39.1176	Posterior cyclitis
H30	3629	63	42	34.5619	Chorioretinal inflammation
H31.0	470	4	8	39.1667	Chorioretinal scars
H31.1	233	1	1	116.5	Choroidal degeneration Atrophy of choroid Sclerosis
H31	1566	42	48	17.4	Other disorders of choroid
H32	600	7	2	66.6667	Chorioretinal disorders in diseases classified elsewhere
H33.0	9050	1118	266	6.53902	Retinal detachment with retinal break
H33.1	925	10	6	57.8125	Retinoschisis and retinal cysts
H33.2	414	39	42	5.11111	Serous retinal detachment
H33.3	6875	65	34	69.4444	Retinal breaks without detachment
H33.4	1308	150	4	8.49351	Traction detachment of retina
H33.5	574	48	14	9.25806	Other retinal detachments
H33	19399	1430	405	10.5717	Retinal detachments and breaks
H34.0	219	1	1	109.5	Transient retinal artery occlusion
H34.1	661	26	5	21.3226	Central retinal artery occlusion
H34.2	559	27	5	17.4688	Other retinal artery occlusions
H34.8	12797	124	163	44.5889	Other retinal vascular occlusions
H34	14455	184	185	39.1734	Retinal vascular occlusions
H35.0	35585	286	288	61.9948	Background retinopathy and retinal vascular changes Changes in retinal vascular appearance
H35.2	5430	175	15	28.5789	Other proliferative retinopathy
H35.3	146280	1839	2856	31.1565	Degeneration of macula and posterior pole
H35.4	11851	160	38	59.8535	Peripheral retinal degeneration
H35.5	1951	34	29	30.9683	Hereditary retinal dystrophy
H35.6	1240	15	19	36.4706	Retinal haemorrhage
H35.7	3053	9	9	169.611	Separation of retinal layers
H35.8	1973	35	46	24.358	Other specified retinal disorders
H35.9	602	42	12	11.1481	Retinal disorder, unspecified
H35	208835	2604	3365	34.9866	Other retinal disorders
H36.0	27325	1206	497	16.0452	Diabetic retinopathy (E10–E14 with common fourth character .3)
H36.8	3426	20	10	114.2	Other retinal disorders in diseases classified elsewhere
H36	30911	1226	507	17.8367	Retinal disorders in diseases classified elsewhere
H40.0	63227	193	546	85.5575	Glaucoma suspect
H40.1	246468	3099	2787	41.8736	Primary open-angle glaucoma
H40.2	4863	85	70	31.3742	Primary angle-closure glaucoma
H40.3	712	21	21	16.9524	Glaucoma secondary to eye trauma
H40.5	13000	464	231	18.705	Glaucoma secondary to other eye disorders
H40.6	979	20	7	36.2593	Glaucoma secondary to drugs
H40.8	3685	103	117	16.75	Other glaucoma
H40.9	1011	272	224	2.03831	Glaucoma, unspecified
H40	345111	4373	4764	37.7707	Glaucoma
H43.1	4011	240	53	13.6894	Vitreous haemorrhage
H43.2	1159	17	11	41.3929	Crystalline deposits in vitreous body
H43.3	22929	96	89	123.941	Other vitreous opacities
H43.8	9063	138	227	24.8301	Other disorders of vitreous body
H43	37786	493	401	42.2662	Disorders of vitreous body
H44.2	8567	110	259	23.2168	Degenerative myopia
H44.5	952	20	14	28	Degenerated conditions of globe
H44	10446	237	310	19.0969	Disorders of globe
H46	1476	118	70	7.85106	Optic neuritis
H47.0	1831	37	10	38.9574	Disorders of optic nerve, not elsewhere classified
H47.1	1306	37	10	27.7872	Papilloedema, unspecified
H47.2	4174	124	43	24.994	Optic atrophy
H47.3	1600	10	20	53.3333	Other disorders of optic disc
H47	9464	244	99	27.5918	Other disorders of optic [2nd] nerve and visual pathways
H48	314	12	3	20.9333	Disorders of optic [2nd] nerve and visual pathways in diseases classified elsewhere
H49.0	497	36	8	11.2955	Third [oculomotor] nerve palsy
H49.1	320	72	8	4	Fourth [trochlear] nerve palsy
H49.2	900	64	20	10.7143	Sixth [abducent] nerve palsy
H49	1844	186	53	7.71548	Paralytic strabismus
H50.0	3839	163	87	15.356	Convergent concomitant strabismus
H50.1	3619	224	153	9.59947	Divergent concomitant strabismus
H50.2	1761	79	14	18.9355	Vertical strabismus
H50.3	1361	112	5	11.6325	Intermittent heterotropia Intermittent:
H50.4	199	3	3	33.1667	Other and unspecified heterotropia
H50.5	2543	45	20	39.1231	Heterophoria
H50.8	265	13	8	12.619	Other specified strabismus
H50.9	231	3	102	2.2	Strabismus, unspecified
H50	14079	654	499	12.2108	Other strabismus
H51.1	441	4	9	33.9231	Convergence insufficiency and excess
H51	579	18	18	16.0833	Other disorders of binocular movement
H52.0	88542	234	10614	8.16206	Hypermetropia
H52.1	150743	742	17654	8.19434	Myopia
H52.2	145028	362	1488	78.3935	Astigmatism
H52.3	3984	8	299	12.9772	Anisometropia and aniseikonia
H52.4	114942	184	3185	34.1175	Presbyopia
H52.5	5390	15	52	80.4478	Disorders of accommodation
H52.6	457	1	54	8.30909	Other disorders of refraction
H52.7	723	2	36	19.0263	Disorder of refraction, unspecified
H52	515397	1548	33781	14.5885	Disorders of refraction and accommodation
H53.0	16257	169	386	29.2919	Amblyopia ex anopsia
H53.1	9290	24	39	147.46	Subjective visual disturbances
H53.2	4608	244	101	13.3565	Diplopia
H53.3	286	5	9	20.4286	Other disorders of binocular vision
H53.4	6008	206	79	21.0807	Visual field defects
H53.5	278	0	74	3.75676	Colour vision deficiencies Achromatopsia
H53.8	939	19	38	16.4737	Other visual disturbances
H53.9	1235	24	22	26.8478	Visual disturbance, unspecified
H53	40662	694	1026	23.6407	Visual disturbances
H54.0	893	134	26	5.58125	Blindness, binocular
H54.1	1087	69	30	10.9798	Severe visual impairment, binocular
H54.2	995	59	123	5.46703	Moderate visual impairment, binocular
H54.3	110	7	57	1.71875	Mild or no visual impairment, binocular
H54.4	3643	150	134	12.8275	Blindness, monocular
H54.5	1377	16	103	11.5714	Severe visual impairment, monocular
H54.6	159	6	275	0.565836	Moderate visual impairment, monocular
H54.7	126	23	84	1.17757	Unspecified visual loss
H54	8585	475	885	6.3125	Visual impairment including blindness (binocular or monocular)
H55	2071	38	45	24.9518	Nystagmus and other irregular eye movements
H57.0	629	8	7	41.9333	Anomalies of pupillary function
H57.1	3037	11	2	233.615	Ocular pain
H57.9	274	6	25	8.83871	Disorder of eye and adnexa, unspecified
H57	4237	29	50	53.6329	Other disorders of eye and adnexa
H59.8	417	5	8	32.0769	Other postprocedural disorders of eye and adnexa
H59	562	10	16	21.6154	Postprocedural disorders of eye and adnexa, not elsewhere classified
H60.0	1694	45	30	22.5867	Abscess of external ear
H60.1	1303	28	17	28.9556	Cellulitis of external ear
H60.3	8096	53	28	99.9506	Other infective otitis externa
H60.5	19963	95	91	107.328	Acute otitis externa, noninfective
H60.8	12003	37	53	133.367	Other otitis externa
H60.9	12315	47	52	124.394	Otitis externa, unspecified
H60	71588	339	528	82.5698	Otitis externa
H61.0	432	17	15	13.5	Perichondritis of external ear
H61.1	461	9	19	16.4643	Noninfective disorders of pinna
H61.2	118297	231	394	189.275	Impacted cerumen
H61.3	562	52	17	8.14493	Acquired stenosis of external ear canal
H61.8	2354	124	23	16.0136	Other specified disorders of external ear
H61.9	2864	10	17	106.074	Disorder of external ear, unspecified
H61	128827	445	522	133.223	Other disorders of external ear
H62.0	2105	6	1	300.714	Otitis externa in bacterial diseases classified elsewhere
H62.1	434	1	0	434	Otitis externa in viral diseases classified elsewhere
H62.2	3332	10	4	238	Otitis externa in mycoses
H62.4	458	1	0	458	Otitis externa in other diseases classified elsewhere
H62.8	742	5	3	92.75	Other disorders of external ear in diseases classified elsewhere
H62	8673	23	8	279.774	Disorders of external ear in diseases classified elsewhere
H65.0	27299	742	1769	10.8718	Acute serous otitis media
H65.1	10142	199	151	28.9771	Allergic (mucoid)(sanguinous)(serous) otitis media, acute and subacute
H65.2	4006	216	397	6.53507	Chronic serous otitis media
H65.3	3894	176	248	9.18396	Chronic mucoid otitis media
H65.4	4756	194	166	13.2111	Other chronic nonsuppurative otitis media
H65.9	11052	288	256	20.3162	Nonsuppurative otitis media, unspecified
H65	94342	1832	8654	8.99695	Nonsuppurative otitis media
H66.0	7322	465	535	7.322	Acute suppurative otitis media
H66.1	3390	285	80	9.28767	Chronic tubotympanic suppurative otitis media
H66.2	1264	50	47	13.0309	Chronic atticoantral suppurative otitis media
H66.3	3773	179	113	12.9212	Other chronic suppurative otitis media
H66.4	1776	24	85	16.2936	Suppurative otitis media, unspecified
H66.9	3765	31	1435	2.56821	Otitis media, unspecified
H66	25906	1044	3090	6.26657	Suppurative and unspecified otitis media
H67	542	3	4	77.4286	Otitis media in diseases classified elsewhere
H68.0	11684	87	58	80.5793	Eustachian salpingitis
H68.1	4136	19	40	70.1017	Obstruction of Eustachian tube
H68	18864	107	131	79.2605	Eustachian salpingitis and obstruction
H69.0	414	9	15	17.25	Patulous Eustachian tube
H69.8	1012	7	9	63.25	Other specified disorders of Eustachian tube
H69.9	2694	3	8	244.909	Eustachian tube disorder, unspecified
H69	4803	19	38	84.2632	Other disorders of Eustachian tube
H70.0	239	86	15	2.36634	Acute mastoiditis Abscess
H70.1	403	60	14	5.44595	Chronic mastoiditis
H70.9	211	10	2	17.5833	Mastoiditis, unspecified
H70	1044	174	44	4.78899	Mastoiditis and related conditions
H71	1569	234	34	5.85448	Cholesteatoma of middle ear
H72.0	2118	192	33	9.41333	Central perforation of tympanic membrane
H72.2	483	43	3	10.5	Other marginal perforations of tympanic membrane
H72.8	522	10	2	43.5	Other perforations of tympanic membrane
H72.9	357	7	11	19.8333	Perforation of tympanic membrane, unspecified
H72	4071	270	68	12.0444	Perforation of tympanic membrane
H73.0	585	6	3	65	Acute myringitis
H73	912	14	21	26.0571	Other disorders of tympanic membrane
H74.0	314	27	16	7.30233	Tympanosclerosis
H74.1	2775	152	34	14.9194	Adhesive middle ear disease
H74	3559	252	115	9.69755	Other disorders of middle ear and mastoid
H75.8	159	1	1	79.5	Other specified disorders of middle ear and mastoid in diseases classified elsewhere
H75	166	1	1	83	Other disorders of middle ear and mastoid in diseases classified elsewhere
H80.0	1995	316	25	5.85044	Otosclerosis involving oval window, nonobliterative
H80.1	285	24	7	9.19355	Otosclerosis involving oval window, obliterative
H80.8	350	21	7	12.5	Other otosclerosis
H80.9	1720	165	44	8.22967	Otosclerosis, unspecified
H80	5114	532	122	7.81957	Otosclerosis
H81.0	5424	286	156	12.2715	Ménière disease
H81.1	41711	1412	234	25.3408	Benign paroxysmal vertigo
H81.2	1307	264	14	4.70144	Vestibular neuronitis
H81.3	12748	541	75	20.6948	Other peripheral vertigo
H81.4	2054	129	40	12.1538	Vertigo of central origin
H81.8	6546	353	29	17.1361	Other disorders of vestibular function
H81.9	18546	501	93	31.2222	Disorder of vestibular function, unspecified
H81	111173	3515	879	25.3011	Disorders of vestibular function
H82	1772	40	0	44.3	Vertiginous syndromes in diseases classified elsewhere
H83.3	826	179	97	2.99275	Noise effects on inner ear
H83.9	424	2	18	21.2	Disease of inner ear, unspecified
H83	1746	219	146	4.78356	Other diseases of inner ear
H90.0	3062	202	159	8.48199	Conductive hearing loss, bilateral
H90.1	3679	320	236	6.61691	Conductive hearing loss, unilateral with unrestricted hearing on the contralateral side
H90.2	1023	27	43	14.6143	Conductive hearing loss, unspecified
H90.3	58777	1874	434	25.4666	Sensorineural hearing loss, bilateral
H90.4	8063	202	93	27.3322	Sensorineural hearing loss, unilateral with unrestricted hearing on the contralateral side
H90.5	2443	85	91	13.8807	Sensorineural hearing loss, unspecified
H90.6	7716	411	38	17.1849	Mixed conductive and sensorineural hearing loss, bilateral
H90.7	3251	313	39	9.2358	Mixed conductive and sensorineural hearing loss, unilateral with unrestricted hearing on the contralateral side
H90.8	1559	45	29	21.0676	Mixed conductive and sensorineural hearing loss, unspecified
H90	92910	3503	1672	17.9536	Conductive and sensorineural hearing loss
H91.1	9579	481	471	10.062	Presbycusis
H91.2	2484	151	46	12.6091	Sudden idiopathic hearing loss
H91.3	392	12	14	15.0769	Deaf mutism, not elsewhere classified
H91.8	1986	65	80	13.6966	Other specified hearing loss
H91.9	9545	146	1074	7.82377	Hearing loss, unspecified
H91	27611	956	2106	9.01731	Other hearing loss
H92.0	28880	37	66	280.388	Otalgia
H92.1	293	1	4	58.6	Otorrhoea
H92.2	324	8	0	40.5	Otorrhagia
H92	33422	46	108	217.026	Otalgia and effusion of ear
H93.1	41937	441	360	52.3558	Tinnitus
H93.2	834	2	8	83.4	Other abnormal auditory perceptions
H93.8	221	5	3	27.625	Other specified disorders of ear
H93.9	950	3	10	73.0769	Disorder of ear, unspecified
H93	44752	460	407	51.6171	Other disorders of ear, not elsewhere classified
H95.1	1016	49	4	19.1698	Other disorders following mastoidectomy
H95	1395	89	15	13.4135	Postprocedural disorders of ear and mastoid process, not elsewhere classified
I00	474	25	388	1.1477	Rheumatic fever without mention of heart involvement
I01.2	316	27	169	1.61224	Acute rheumatic myocarditis
I01.9	209	15	79	2.2234	Acute rheumatic heart disease, unspecified
I01	897	54	508	1.59609	Rheumatic fever with heart involvement
I05.0	1081	297	62	3.01114	Mitral stenosis
I05.1	1670	193	76	6.20818	Rheumatic mitral insufficiency
I05.2	3468	706	70	4.46907	Mitral stenosis with insufficiency
I05.8	706	67	57	5.69355	Other mitral valve diseases
I05.9	193	13	33	4.19565	Mitral valve disease, unspecified
I05	7897	1294	356	4.78606	Rheumatic mitral valve diseases
I06.0	1228	261	60	3.82555	Rheumatic aortic stenosis
I06.1	585	55	26	7.22222	Rheumatic aortic insufficiency
I06.2	869	168	33	4.32338	Rheumatic aortic stenosis with insufficiency
I06	3152	513	144	4.79756	Rheumatic aortic valve diseases
I07.1	308	108	12	2.56667	Tricuspid insufficiency
I07	429	132	26	2.71519	Rheumatic tricuspid valve diseases
I08.0	1340	314	45	3.73259	Disorders of both mitral and aortic valves
I08.3	1025	268	44	3.28526	Combined disorders of mitral, aortic and tricuspid valves
I08	3372	740	140	3.83182	Multiple valve diseases
I09.0	1688	35	71	15.9245	Rheumatic myocarditis
I09.8	1178	88	34	9.65574	Other specified rheumatic heart diseases
I09.9	1050	54	151	5.12195	Rheumatic heart disease, unspecified
I09	6113	187	389	10.6128	Other rheumatic heart diseases
I10	1206722	30660	19578	24.0201	Essential (primary) hypertension
I11.0	320760	44220	6274	6.35244	Hypertensive heart disease with (congestive) heart failure
I11.9	867653	74124	7473	10.6334	Hypertensive heart disease without (congestive) heart failure
I11	1539918	120137	19147	11.056	Hypertensive heart disease
I12.0	5480	550	108	8.32827	Hypertensive renal disease with renal failure
I12.9	3322	166	43	15.8947	Hypertensive renal disease without renal failure
I12	11781	739	198	12.5731	Hypertensive renal disease
I13.0	2607	594	125	3.62587	Hypertensive heart and renal disease with (congestive)
I13.1	8936	1650	340	4.49045	Hypertensive heart and renal disease with renal failure
I13.2	19716	5582	1555	2.76251	Hypertensive heart and renal disease with both (congestive) heart failure and renal failure
I13.9	1697	210	60	6.28519	Hypertensive heart and renal disease, unspecified
I13	35317	8084	2121	3.46075	Hypertensive heart and renal disease
I15.0	1825	238	44	6.47163	Renovascular hypertension
I15.1	20912	4720	2690	2.82213	Hypertension secondary to other renal disorders
I15.2	2146	260	27	7.47735	Hypertension secondary to endocrine disorders
I15.8	2347	258	38	7.92905	Other secondary hypertension
I15.9	910	91	38	7.05426	Secondary hypertension, unspecified
I15	31236	5604	2880	3.68175	Secondary hypertension
I20.0	6914	3636	474	1.68224	Unstable angina
I20.1	1426	167	43	6.79048	Angina pectoris with documented spasm
I20.8	72726	14391	1811	4.48871	Other forms of angina pectoris
I20.9	19464	1705	391	9.28626	Angina pectoris, unspecified
I20	159581	20232	6856	5.89121	Angina pectoris
I21.0	3252	1965	1235	1.01625	Acute transmural myocardial infarction of anterior wall
I21.1	3652	2129	1342	1.05215	Acute transmural myocardial infarction of inferior wall
I21.2	489	374	262	0.768868	Acute transmural myocardial infarction of other sites
I21.4	4527	3216	1812	0.900358	Acute subendocardial myocardial infarction
I21.9	1175	972	535	0.779695	Acute myocardial infarction, unspecified
I21	14992	8903	6965	0.944795	Acute myocardial infarction
I22.0	289	318	280	0.483278	Subsequent myocardial infarction of anterior wall
I22.1	500	369	292	0.75643	Subsequent myocardial infarction of inferior wall
I22.8	364	348	232	0.627586	Subsequent myocardial infarction of other sites
I22.9	354	348	501	0.416961	Subsequent myocardial infarction of unspecified site
I22	1784	1398	1348	0.649672	Subsequent myocardial infarction
I24	239	55	85	1.70714	Other acute ischaemic heart diseases
I25.0	20917	3285	716	5.22794	Atherosclerotic cardiovascular disease, so described
I25.1	34758	8170	1525	3.58515	Atherosclerotic heart disease
I25.2	121958	22133	2120	5.02857	Old myocardial infarction
I25.5	2416	1186	149	1.80974	Ischaemic cardiomyopathy
I25.6	456	55	20	6.08	Silent myocardial ischaemia
I25.8	3901	654	772	2.73562	Other forms of chronic ischaemic heart disease
I25.9	3757	1323	619	1.9346	Chronic ischaemic heart disease, unspecified
I25	207419	37166	7655	4.62772	Chronic ischaemic heart disease
I26.0	2695	919	211	2.38496	Pulmonary embolism with mention of acute cor pulmonale
I26.9	17180	3875	428	3.99256	Pulmonary embolism without mention of acute cor pulmonale
I26	23848	4888	708	4.26162	Pulmonary embolism
I27.0	1153	283	25	3.74351	Primary pulmonary hypertension
I27.8	616	317	30	1.77522	Other specified pulmonary heart diseases
I27.9	287	216	47	1.09125	Pulmonary heart disease, unspecified
I27	2198	835	108	2.33086	Other pulmonary heart diseases
I28	229	65	8	3.13699	Other diseases of pulmonary vessels
I30.9	219	113	30	1.53147	Acute pericarditis, unspecified
I30	579	235	73	1.87987	Acute pericarditis
I31.9	216	77	33	1.96364	Disease of pericardium, unspecified
I31	777	346	75	1.84561	Other diseases of pericardium
I32.8	373	43	5	7.77083	Pericarditis in other diseases classified elsewhere
I32	466	69	5	6.2973	Pericarditis in diseases classified elsewhere
I33.0	426	349	58	1.04668	Acute and subacute infective endocarditis
I33	595	430	87	1.15087	Acute and subacute endocarditis
I34.0	10988	2892	279	3.46515	Mitral (valve) insufficiency
I34.1	9504	553	264	11.6328	Mitral (valve) prolapse
I34.2	680	192	17	3.25359	Nonrheumatic mitral (valve) stenosis
I34.9	154	12	12	6.41667	Nonrheumatic mitral valve disorder, unspecified
I34	22161	3707	628	5.11211	Nonrheumatic mitral valve disorders
I35.0	16077	5145	500	2.84801	Aortic (valve) stenosis
I35.1	6924	1228	139	5.06511	Aortic (valve) insufficiency
I35.2	3430	990	95	3.16129	Aortic (valve) stenosis with insufficiency
I35.8	362	59	8	5.40299	Other aortic valve disorders
I35.9	223	44	27	3.14085	Aortic valve disorder, unspecified
I35	27595	7482	788	3.33676	Nonrheumatic aortic valve disorders
I36.1	3001	1150	104	2.39314	Nonrheumatic tricuspid (valve) insufficiency Tricuspid (valve):
I36.8	364	8	1	40.4444	Other nonrheumatic tricuspid valve disorders
I36	3740	1187	111	2.88136	Nonrheumatic tricuspid valve disorders
I40.0	580	97	54	3.84106	Infective myocarditis
I40.8	494	110	79	2.61376	Other acute myocarditis
I40.9	1468	180	384	2.60284	Acute myocarditis, unspecified
I40	5423	406	1952	2.29983	Acute myocarditis
I41.0	117	97	1	1.19388	Myocarditis in bacterial diseases classified elsewhere
I41.1	546	49	1	10.92	Myocarditis in viral diseases classified elsewhere
I41.8	292	48	1	5.95918	Myocarditis in other diseases classified elsewhere
I41	1500	201	4	7.31707	Myocarditis in diseases classified elsewhere
I42.0	7660	2264	370	2.90812	Dilated cardiomyopathy
I42.1	821	214	30	3.36475	Obstructive hypertrophic cardiomyopathy
I42.2	1323	279	38	4.1735	Other hypertrophic cardiomyopathy
I42.6	323	218	66	1.13732	Alcoholic cardiomyopathy
I42.8	8497	499	123	13.6608	Other cardiomyopathies
I42.9	3182	270	125	8.0557	Cardiomyopathy, unspecified
I42	30373	3842	1047	6.21252	Cardiomyopathy
I43.0	4536	37	7	103.091	Cardiomyopathy in infectious and parasitic diseases classified elsewhere
I43.1	1432	75	5	17.9	Cardiomyopathy in metabolic diseases
I43.8	4346	143	23	26.1807	Cardiomyopathy in other diseases classified elsewhere
I43	13202	269	37	43.1438	Cardiomyopathy in diseases classified elsewhere
I44.0	2603	400	67	5.57388	Atrioventricular block, first degree
I44.1	2781	609	58	4.16942	Atrioventricular block, second degree
I44.2	4061	1045	114	3.50388	Atrioventricular block, complete
I44.4	265	17	3	13.25	Left anterior fascicular block
I44.6	199	91	10	1.9703	Other and unspecified fascicular block
I44.7	1556	289	28	4.90852	Left bundle-branch block, unspecified
I44	11939	2520	300	4.23369	Atrioventricular and left bundle-branch block
I45.0	1059	112	2	9.28947	Right fascicular block
I45.1	1532	82	13	16.1263	Other and unspecified right bundle-branch block
I45.5	270	66	6	3.75	Other specified heart block
I45.6	2316	452	77	4.37807	Pre-excitation syndrome
I45.8	847	113	12	6.776	Other specified conduction disorders
I45.9	794	104	31	5.88148	Conduction disorder, unspecified
I45	8369	1085	271	6.17183	Other conduction disorders
I46.0	480	747	118	0.554913	Cardiac arrest with successful resuscitation
I46.1	241	165	244	0.589242	Sudden cardiac death, so described
I46.9	108	103	122	0.48	Cardiac arrest, unspecified
I46	933	1029	843	0.498397	Cardiac arrest
I47.0	1003	144	31	5.73143	Re-entry ventricular arrhythmia
I47.1	15053	2276	231	6.00439	Supraventricular tachycardia
I47.2	3745	950	76	3.6501	Ventricular tachycardia
I47.9	5463	272	140	13.2597	Paroxysmal tachycardia, unspecified
I47	32879	3674	746	7.43869	Paroxysmal tachycardia
I48.9	0	0	352	0	Atrial fibrillation and atrial flutter, unspecifiedI49
I48	369188	53736	5267	6.25711	Atrial fibrillation and flutter
I49.0	3191	338	103	7.23583	Ventricular fibrillation and flutter
I49.1	14218	598	133	19.4501	Atrial premature depolarization
I49.2	724	36	6	17.2381	Junctional premature depolarization
I49.3	28033	1920	265	12.8297	Ventricular premature depolarization
I49.4	49924	3097	1014	12.144	Other and unspecified premature depolarization
I49.5	23617	5253	580	4.04886	Sick sinus syndrome
I49.8	31828	947	187	28.067	Other specified cardiac arrhythmias
I49.9	24787	749	1098	13.4201	Cardiac arrhythmia, unspecified
I49	241713	13078	6062	12.6287	Other cardiac arrhythmias
I50.0	91067	32194	4267	2.49766	Congestive heart failure
I50.1	16330	5028	1372	2.55156	Left ventricular failure
I50.9	34360	7530	2799	3.32656	Heart failure, unspecified
I50	228917	45594	12467	3.9427	Heart failure
I51.4	5748	262	271	10.7842	Myocarditis, unspecified Myocardial fibrosis
I51.5	531	12	8	26.55	Myocardial degeneration
I51.6	109	2	80	1.32927	Cardiovascular disease, unspecified Cardiovascular accident NOS
I51.7	164	77	32	1.50459	Cardiomegaly
I51.8	3724	34	15	76	Other ill-defined heart diseases
I51.9	841	10	56	12.7424	Heart disease, unspecified
I51	12578	623	504	11.1606	Complications and ill-defined descriptions of heart disease
I52	1143	18	0	63.5	Other heart disorders in diseases classified elsewhere
I60.9	194	139	26	1.17576	Subarachnoid haemorrhage, unspecified
I60	1313	780	123	1.45404	Subarachnoid haemorrhage
I61.0	736	714	97	0.907522	Intracerebral haemorrhage in hemisphere, subcortical
I61.1	256	248	26	0.934307	Intracerebral haemorrhage in hemisphere, cortical
I61.9	111	113	35	0.75	Intracerebral haemorrhage, unspecified
I61	1754	1603	301	0.921218	Intracerebral haemorrhage
I62.0	226	166	20	1.21505	Subdural haemorrhage (acute)(nontraumatic)
I62	311	219	35	1.22441	Other nontraumatic intracranial haemorrhage
I63.0	957	467	38	1.89505	Cerebral infarction due to thrombosis of precerebral arteries
I63.2	299	148	20	1.77976	Cerebral infarction due to unspecified occlusion or stenosis of precerebral arteries
I63.3	5356	2580	144	1.96623	Cerebral infarction due to thrombosis of cerebral arteries
I63.4	4545	2799	197	1.51702	Cerebral infarction due to embolism of cerebral arteries
I63.5	6956	3645	548	1.65896	Cerebral infarction due to unspecified occlusion or stenosis of cerebral arteries
I63.8	1033	459	85	1.8989	Other cerebral infarction
I63.9	2496	1368	189	1.60308	Cerebral infarction, unspecified
I63	23626	11720	1812	1.74594	Cerebral infarction
I64	328	45	286	0.990937	Stroke, not specified as haemorrhage or infarction
I65.0	360	81	7	4.09091	Occlusion and stenosis of vertebral artery
I65.2	7330	1836	185	3.62692	Occlusion and stenosis of carotid artery
I65.3	685	195	21	3.1713	Occlusion and stenosis of multiple and bilateral precerebral arteries
I65	8847	2208	236	3.61989	Occlusion and stenosis of precerebral arteries, not resulting in cerebral infarction
I66	432	129	41	2.54118	Occlusion and stenosis of cerebral arteries, not resulting in cerebral infarction
I67.1	1769	392	33	4.16235	Cerebral aneurysm, nonruptured
I67.2	7938	588	478	7.44653	Cerebral atherosclerosis
I67.3	1584	381	37	3.78947	Progressive vascular leukoencephalopathy Binswanger disease
I67.4	1562	195	16	7.40284	Hypertensive encephalopathy
I67.8	3526	550	116	5.29429	Other specified cerebrovascular diseases
I67.9	1977	188	57	8.06939	Cerebrovascular disease, unspecified
I67	23277	2529	890	6.80813	Other cerebrovascular diseases
I68	333	101	50	2.2053	Cerebrovascular disorders in diseases classified elsewhere
I69.0	1445	314	28	4.22515	Sequelae of subarachnoid haemorrhage
I69.1	1976	559	41	3.29333	Sequelae of intracerebral haemorrhage
I69.3	34946	10153	917	3.15682	Sequelae of cerebral infarction
I69.4	1861	411	48	4.05447	Sequelae of stroke, not specified as haemorrhage or infarction
I69.8	1162	185	18	5.72414	Sequelae of other and unspecified cerebrovascular diseases
I69	45156	11715	1150	3.50999	Sequelae of cerebrovascular disease
I70.0	878	261	114	2.34133	Atherosclerosis of aorta
I70.2	48958	9099	1230	4.73986	Atherosclerosis of arteries of extremities
I70.8	1984	458	55	3.86745	Atherosclerosis of other arteries
I70.9	1584	678	353	1.53637	Generalized and unspecified atherosclerosis
I70	64510	10647	2168	5.03394	Atherosclerosis
I71.0	913	243	52	3.09492	Dissection of aorta [any part]
I71.2	1832	510	38	3.34307	Thoracic aortic aneurysm, without mention of rupture
I71.4	3326	900	86	3.37323	Abdominal aortic aneurysm, without mention of rupture
I71.9	925	248	29	3.33935	Aortic aneurysm of unspecified site, without mention of rupture
I71	8012	2178	284	3.25426	Aortic aneurysm and dissection
I72	1700	493	35	3.2197	Other aneurysm and dissection
I73.0	8476	492	156	13.0802	Raynaud syndrome
I73.8	470	29	11	11.75	Other specified peripheral vascular diseases Acrocyanosis
I73.9	791	26	11	21.3784	Peripheral vascular disease, unspecified
I73	10560	561	649	8.72727	Other peripheral vascular diseases
I74.2	444	238	25	1.68821	Embolism and thrombosis of arteries of upper extremities
I74.3	2062	719	75	2.59698	Embolism and thrombosis of arteries of lower extremities
I74	3515	1167	157	2.65483	Arterial embolism and thrombosis
I77.8	230	70	88	1.4557	Other specified disorders of arteries and arterioles Erosion
I77	1326	287	142	3.09091	Other disorders of arteries and arterioles
I78.0	849	49	51	8.49	Hereditary haemorrhagic telangiectasia
I78.1	3251	10	22	101.594	Naevus, non-neoplastic
I78.8	8377	22	22	190.386	Other diseases of capillaries
I78.9	1027	3	14	60.4118	Disease of capillaries, unspecified
I78	14046	84	118	69.5347	Diseases of capillaries
I79.2	476	107	43	3.17333	Peripheral angiopathy in diseases classified elsewhere
I79.8	202	11	4	13.4667	Other disorders of arteries, arterioles and capillaries in
I79	926	134	50	5.03261	Disorders of arteries, arterioles and capillaries in diseases classified elsewhere
I80.0	9810	354	426	12.5769	Phlebitis and thrombophlebitis of superficial vessels of lower extremities
I80.1	2369	409	91	4.738	Phlebitis and thrombophlebitis of femoral vein
I80.2	17916	1979	397	7.5404	Phlebitis and thrombophlebitis of other deep vessels of lower extremities
I80.3	4142	195	123	13.0252	Phlebitis and thrombophlebitis of lower extremities, unspecified
I80.8	1693	183	55	7.11345	Phlebitis and thrombophlebitis of other sites
I80.9	1498	35	37	20.8056	Phlebitis and thrombophlebitis of unspecified site
I80	47715	3187	1942	9.30298	Phlebitis and thrombophlebitis
I81	874	244	26	3.23704	Portal vein thrombosis
I82.8	6089	843	124	6.29679	Embolism and thrombosis of other specified veins
I82.9	1641	98	23	13.562	Embolism and thrombosis of unspecified vein
I82	10414	1044	182	8.49429	Other venous embolism and thrombosis
I83.0	4653	437	170	7.66557	Varicose veins of lower extremities with ulcer
I83.1	6738	315	338	10.3185	Varicose veins of lower extremities with inflammation
I83.2	5681	424	141	10.0549	Varicose veins of lower extremities with both ulcer and inflammation
I83.9	71090	4273	7403	6.08856	Varicose veins of lower extremities without ulcer or
I83	107904	5537	13255	5.74202	Varicose veins of lower extremities
I84.0	2177	90	63	14.2288	Internal thrombosed haemorrhoids
I84.1	8495	791	634	5.9614	Internal haemorrhoids with other complications
I84.2	16756	1271	932	7.60599	Internal haemorrhoids without complication
I84.3	5404	96	128	24.125	External thrombosed haemorrhoids
I84.4	4547	312	198	8.91569	External haemorrhoids with other complications
I84.5	12882	838	701	8.37037	External haemorrhoids without complication
I84.6	2788	90	307	7.02267	Residual haemorrhoidal skin tags
I84.7	1290	21	12	39.0909	Unspecified thrombosed haemorrhoids
I84.8	7237	575	215	9.16076	Unspecified haemorrhoids with other complications
I84.9	15661	667	441	14.1345	Unspecified haemorrhoids without complication
I84	141125	4833	4989	14.3683	Haemorrhoids
I85.9	457	213	33	1.85772	Oesophageal varices without bleeding
I85	713	381	64	1.60225	Oesophageal varices
I86.2	478	59	21	5.975	Pelvic varices
I86.8	1687	46	48	17.9468	Varicose veins of other specified sites
I86	6198	379	293	9.22321	Varicose veins of other sites
I87.0	4610	329	76	11.3827	Post-thrombotic syndrome
I87.2	12720	931	354	9.89883	Venous insufficiency (chronic)(peripheral)
I87.8	1101	64	29	11.8387	Other specified disorders of veins
I87.9	1045	7	15	47.5	Disorder of vein, unspecified
I87	20884	1359	489	11.3009	Other disorders of veins
I88.0	827	541	22	1.46892	Nonspecific mesenteric lymphadenitis
I88.1	461	1401	13	0.326025	Chronic lymphadenitis, except mesenteric
I88.8	542	37	12	11.0612	Other nonspecific lymphadenitis
I88.9	1371	84	59	9.58741	Nonspecific lymphadenitis, unspecified
I88	4087	2086	144	1.83274	Nonspecific lymphadenitis
I89.0	10261	561	79	16.0328	Lymphoedema, not elsewhere classified
I89.1	365	46	17	5.79365	Lymphangitis
I89.8	568	55	11	8.60606	Other specified noninfective disorders of lymphatic vessels and lymph nodes
I89.9	1076	50	29	13.6203	Noninfective disorder of lymphatic vessels and lymph nodes,
I89	13760	747	163	15.1209	Other noninfective disorders of lymphatic vessels and lymph nodes
I95.0	1120	16	13	38.6207	Idiopathic hypotension
I95.1	1466	401	20	3.48219	Orthostatic hypotension Hypotension, postural
I95.2	209	29	4	6.33333	Hypotension due to drugs
I95.8	491	38	8	10.6739	Other hypotension
I95.9	763	45	48	8.2043	Hypotension, unspecified
I95	6522	538	315	7.64596	Hypotension
I97.2	2934	50	15	45.1385	following cardiac surgery or due to
I97	3218	144	30	18.4943	Postprocedural disorders of circulatory system, not elsewhere classified
I98	280	56	6	4.51613	Other disorders of circulatory system in diseases classified elsewhere
I99	3685	40	72	32.9018	Other and unspecified disorders of circulatory system
J00	166625	1940	1779	44.8037	Acute nasopharyngitis [common cold]
J01.0	93822	1081	994	45.2154	Acute maxillary sinusitis
J01.1	5045	156	107	19.1825	Acute frontal sinusitis
J01.2	967	90	11	9.57426	Acute ethmoidal sinusitis
J01.3	389	26	2	13.8929	Acute sphenoidal sinusitis
J01.4	2790	173	38	13.2227	Acute pansinusitis
J01.8	5314	115	44	33.4214	Other acute sinusitis
J01.9	35997	109	252	99.7147	Acute sinusitis, unspecified
J01	250231	1781	4342	40.8674	Acute sinusitis
J02.0	2558	96	22	21.678	Streptococcal pharyngitis Streptococcal sore throat
J02.8	4662	82	10	50.6739	Acute pharyngitis due to other specified organisms
J02.9	96998	683	737	68.3085	Acute pharyngitis, unspecified
J02	205659	897	2065	69.4325	Acute pharyngitis
J03.0	4444	228	135	12.2424	Streptococcal tonsillitis
J03.8	3164	171	32	15.5862	Acute tonsillitis due to other specified organisms
J03.9	47960	1101	1285	20.1006	Acute tonsillitis, unspecified
J03	120430	1575	9301	11.073	Acute tonsillitis
J04.0	13315	596	324	14.4728	Acute laryngitis
J04.1	42242	196	655	49.6381	Acute tracheitis
J04.2	21725	308	154	47.0238	Acute laryngotracheitis
J04	147885	1160	2021	46.4901	Acute laryngitis and tracheitis
J05.0	144	171	16	0.770053	Acute obstructive laryngitis [croup]
J05.1	182	100	4	1.75	Acute epiglottitis
J05	552	271	30	1.83389	Acute obstructive laryngitis [croup] and epiglottitis
J06.0	7984	56	90	54.6849	Acute laryngopharyngitis
J06.8	109334	263	164	256.052	Other acute upper respiratory infections of multiple sites
J06.9	412207	866	1370	184.35	Acute upper respiratory infection, unspecified
J06	743302	1212	4332	134.073	Acute upper respiratory infections of multiple and unspecified sites
J09	105	50	1	2.05882	Influenza due to identified zoonotic or pandemic influenza virus
J10.0	379	441	23	0.81681	Influenza with pneumonia, seasonal influenza virus identified
J10.1	3541	765	55	4.31829	Influenza with other respiratory manifestations, seasonal influenza virus identified Influenza
J10.8	1042	148	10	6.59494	Influenza with other manifestations, seasonal influenza virus identified
J10	9407	1404	234	5.74298	influenza due to identified seasonal influenza virus
J11.0	329	36	24	5.48333	Influenza with pneumonia, virus not identified
J11.1	6011	145	434	10.3817	Influenza with other respiratory manifestations, virus not identified Influenza NOS
J11.8	2304	68	74	16.2254	Influenza with other manifestations, virus not identified
J11	27628	264	1688	14.1537	Influenza, virus not identified
J12.8	2536	1901	172	1.22335	Other viral pneumonia
J12.9	1220	192	91	4.31095	Viral pneumonia, unspecified
J12	4672	2269	445	1.72144	Viral pneumonia, not elsewhere classified
J13	444	615	52	0.665667	Pneumonia due to Streptococcus pneumoniae
J14	321	361	36	0.808564	Pneumonia due to Haemophilus influenzae
J15.0	148	284	19	0.488449	Pneumonia due to Klebsiella pneumoniae
J15.1	104	198	23	0.470588	Pneumonia due to Pseudomonas
J15.2	72	169	20	0.380952	Pneumonia due to Staphylococcus
J15.6	93	283	20	0.306931	Pneumonia due to other aerobic Gram-negative bacteria
J15.7	2007	756	60	2.45956	Pneumonia due to Mycoplasma pneumoniae
J15.8	1228	1458	177	0.75107	Other bacterial pneumonia
J15.9	3667	2413	1103	1.04295	Bacterial pneumonia, unspecified
J15	9345	5921	1905	1.1941	Bacterial pneumonia, not elsewhere classified
J16.0	2392	380	113	4.85193	Chlamydial pneumonia
J16.8	410	319	38	1.14846	Pneumonia due to other specified infectious organisms
J16	3451	707	191	3.84298	Pneumonia due to other infectious organisms, not elsewhere classified
J17.1	310	34	4	8.15789	Pneumonia in viral diseases classified elsewhere
J17	813	215	15	3.53478	Pneumonia in diseases classified elsewhere
J18.0	4151	1016	418	2.8947	Bronchopneumonia, unspecified
J18.1	864	481	80	1.54011	Lobar pneumonia, unspecified
J18.2	68	259	56	0.215873	Hypostatic pneumonia, unspecified
J18.8	4210	2319	266	1.62863	Other pneumonia, organism unspecified
J18.9	18819	4218	2833	2.66898	Pneumonia, unspecified
J18	48882	8531	9091	2.77392	Pneumonia, organism unspecified
J20.0	11690	495	78	20.4014	Acute bronchitis due to Mycoplasma pneumoniae
J20.1	741	95	6	7.33663	Acute bronchitis due to Haemophilus influenzae
J20.2	368	65	10	4.90667	Acute bronchitis due to Streptococcus
J20.4	278	78	10	3.15909	Acute bronchitis due to parainfluenza virus
J20.5	272	134	4	1.97101	Acute bronchitis due to respiratory syncytial virus
J20.6	188	39	8	4	Acute bronchitis due to rhinovirus
J20.8	16130	733	241	16.5606	Acute bronchitis due to other specified organisms
J20.9	96885	3015	2523	17.4946	Acute bronchitis, unspecified
J20	233239	4784	9748	16.05	Acute bronchitis
J21.8	199	38	2	4.975	Acute bronchiolitis due to other specified organisms
J21.9	1021	102	21	8.30081	Acute bronchiolitis, unspecified
J21	1696	158	41	8.52261	Acute bronchiolitis
J22	7124	170	47	32.8295	Unspecified acute lower respiratory infection
J30.0	75225	1007	988	37.7068	Vasomotor rhinitis
J30.1	36630	269	787	34.6875	Allergic rhinitis due to pollen
J30.2	5659	60	94	36.7468	Other seasonal allergic rhinitis
J30.3	71615	665	895	45.9071	Other allergic rhinitis
J30.4	44117	376	1555	22.8467	Allergic rhinitis, unspecified
J30	341534	2392	7018	36.2948	Vasomotor and allergic rhinitis
J31.0	30299	357	837	25.376	Chronic rhinitis
J31.1	7154	45	45	79.4889	Chronic nasopharyngitis
J31.2	19319	183	186	52.355	Chronic pharyngitis
J31	66775	590	1330	34.7786	Chronic rhinitis, nasopharyngitis and pharyngitis
J32.0	17030	1851	721	6.62131	Chronic maxillary sinusitis
J32.1	1051	134	40	6.04023	Chronic frontal sinusitis
J32.2	2331	493	180	3.4636	Chronic ethmoidal sinusitis
J32.3	518	60	7	7.73134	Chronic sphenoidal sinusitis
J32.4	9732	1572	570	4.54342	Chronic pansinusitis
J32.8	4164	441	49	8.49796	Other chronic sinusitis
J32.9	3159	55	51	29.8019	Chronic sinusitis, unspecified
J32	44384	4626	2143	6.55695	Chronic sinusitis
J33.0	5180	531	218	6.91589	Polyp of nasal cavity
J33.1	1935	136	112	7.80242	Polypoid sinus degeneration
J33.8	2119	320	70	5.43333	Other polyp of sinus
J33.9	1182	22	132	7.67532	Nasal polyp, unspecified
J33	11867	1044	784	6.49179	Nasal polyp
J34.0	1045	63	32	11	Abscess, furuncle and carbuncle of nose
J34.1	7233	514	133	11.1793	Cyst and mucocele of nose and nasal sinus
J34.2	63367	9308	3879	4.80526	Deviated nasal septum
J34.3	43918	10913	6572	2.51175	Hypertrophy of nasal turbinates
J34.8	3604	286	117	8.94293	Other specified disorders of nose and nasal sinuses
J34	122371	21091	10826	3.83404	Other disorders of nose and nasal sinuses
J35.0	148502	26707	19011	3.24822	Chronic tonsillitis
J35.1	2357	170	160	7.14242	Hypertrophy of tonsils
J35.2	11012	2633	2521	2.13659	Hypertrophy of adenoids
J35.3	779	142	47	4.12169	Hypertrophy of tonsils with hypertrophy of adenoids
J35.8	1433	60	98	9.06962	Other chronic diseases of tonsils and adenoids
J35.9	4019	51	70	33.2149	Chronic disease of tonsils and adenoids, unspecified
J35	195646	29816	23472	3.67148	Chronic diseases of tonsils and adenoids
J36	4190	1712	323	2.05897	Peritonsillar abscess
J37.0	5428	66	95	33.7143	Chronic laryngitis
J37.1	1539	4	15	81	Chronic laryngotracheitis
J37	8049	72	144	37.2639	Chronic laryngitis and laryngotracheitis
J38.0	2321	255	144	5.81704	Paralysis of vocal cords and larynx
J38.1	773	85	202	2.69338	Polyp of vocal cord and larynx Excl.: adenomatous polyps (D14.1)
J38.2	911	45	96	6.46099	Nodules of vocal cords
J38.3	1222	28	56	14.5476	Other diseases of vocal cords
J38.4	483	85	216	1.60465	Oedema of larynx
J38.7	1180	23	23	25.6522	Other diseases of larynx
J38	7664	554	764	5.81487	Diseases of vocal cords and larynx, not elsewhere classified
J39.0	263	115	12	2.07087	Retropharyngeal and parapharyngeal abscess
J39.1	184	38	9	3.91489	Other abscess of pharynx
J39.2	829	29	26	15.0727	Other diseases of pharynx
J39.3	8314	82	35	71.0598	Upper respiratory tract hypersensitivity reaction, site unspecified
J39.8	1345	134	153	4.68641	Other specified diseases of upper respiratory tract
J39.9	5686	18	21	145.795	Disease of upper respiratory tract, unspecified
J39	17875	419	265	26.133	Other diseases of upper respiratory tract
J40	14464	339	428	18.8579	Bronchitis, not specified as acute or chronic
J41.0	7360	195	186	19.3176	Simple chronic bronchitis
J41.1	1912	60	45	18.2095	Mucopurulent chronic bronchitis
J41.8	3426	77	90	20.515	Mixed simple and mucopurulent chronic bronchitis
J41	15979	339	439	20.5386	Simple and mucopurulent chronic bronchitis
J42	11264	335	759	10.2962	Unspecified chronic bronchitis
J43.2	849	144	12	5.44231	Centrilobular emphysema
J43.8	1275	282	10	4.36644	Other emphysema
J43.9	1298	170	28	6.55556	Emphysema, unspecified
J43	4572	739	99	5.45585	Emphysema
J44.0	3134	1251	126	2.27596	Chronic obstructive pulmonary disease with acute lower respiratory infection
J44.1	2251	701	117	2.75183	Chronic obstructive pulmonary disease with acute exacerbation, unspecified
J44.8	57897	6145	820	8.31256	Other specified chronic obstructive pulmonary disease
J44.9	16475	2361	325	6.13366	Chronic obstructive pulmonary disease, unspecified
J44	89769	10578	1760	7.27581	Other chronic obstructive pulmonary disease
J45.0	46158	1416	581	23.1137	Predominantly allergic asthma
J45.1	21974	983	126	19.8142	Nonallergic asthma
J45.8	177781	10117	1363	15.4861	Mixed asthma
J45.9	65781	5183	1001	10.6373	Asthma, unspecified
J45	397294	18149	4842	17.2804	Asthma
J46	287	77	20	2.95876	Status asthmaticus
J47	9049	915	172	8.32475	Bronchiectasis
J68	174	8	5	13.3846	Respiratory conditions due to inhalation of chemicals, gases, fumes and vapours
J69.0	124	729	89	0.151589	Pneumonitis due to food and vomit
J69	186	785	91	0.212329	Pneumonitis due to solids and liquids
J70	371	115	15	2.85385	Respiratory conditions due to other external agents
J80	132	198	29	0.581498	Adult respiratory distress syndrome
J81	207	596	290	0.233634	Pulmonary oedema
J84.1	2164	366	42	5.30392	Other interstitial pulmonary diseases with fibrosis
J84.8	1792	333	34	4.88283	Other specified interstitial pulmonary diseases
J84.9	1897	363	32	4.80253	Interstitial pulmonary disease, unspecified
J84	6039	1075	121	5.04933	Other interstitial pulmonary diseases
J86.9	207	251	9	0.796154	Pyothorax without fistula
J86	239	293	18	0.768489	Pyothorax
J90	917	596	167	1.20183	Pleural effusion, not elsewhere classified
J91	1730	2429	125	0.677369	Pleural effusion in conditions classified elsewhere
J93.0	203	161	7	1.20833	Spontaneous tension pneumothorax
J93.1	444	381	15	1.12121	Other spontaneous pneumothorax
J93.8	203	232	12	0.831967	Other pneumothorax
J93.9	123	91	11	1.20588	Pneumothorax, unspecified
J93	1162	920	68	1.17611	Pneumothorax
J94.8	290	290	30	0.90625	Other specified pleural conditions
J94.9	153	24	21	3.4	Pleural condition, unspecified
J94	586	449	79	1.10985	Other pleural conditions
J95	418	125	18	2.92308	Postprocedural respiratory disorders, not elsewhere classified
J96.0	958	4367	764	0.186708	Acute respiratory failure
J96.1	21741	4025	531	4.77195	Chronic respiratory failure
J96.9	811	339	97	1.86009	Respiratory failure, unspecified
J96	24042	8758	1429	2.36007	Respiratory failure, not elsewhere classified
J98.4	335	73	14	3.85057	Other disorders of lung Calcification of lung
J98.8	24927	69	5	336.851	Other specified respiratory disorders
J98.9	5665	35	19	104.907	Respiratory disorder, unspecified
J98	32891	390	76	70.5815	Other respiratory disorders
K00.0	11880	25	15	297	Anodontia
K00.1	306	4	13	18	Supernumerary teeth
K00.2	523	0	12	43.5833	Abnormalities of size and form of teeth
K00.3	609	0	4	152.25	Mottled teeth
K00.4	292	0	1	292	Disturbances in tooth formation
K00.5	301	0	15	20.0667	Hereditary disturbances in tooth structure, not elsewhere classified Amelogenesis
K00.6	10638	0	24	443.25	Disturbances in tooth eruption
K00.8	292	0	7	41.7143	Other disorders of tooth development
K00	31983	37	215	126.917	Disorders of tooth development and eruption
K01.0	24331	36	42	311.936	Embedded teeth
K01.1	375	4	10	26.7857	Impacted teeth
K01	25883	41	70	233.18	Embedded and impacted teeth
K02.0	22793	2	1992	11.4308	Caries limited to enamel
K02.1	326707	8	106	2865.85	Caries of dentine
K02.2	23503	1	121	192.648	Caries of cementum
K02.3	3921	0	795	4.93208	Arrested dental caries
K02.4	1125	2	3	225	Odontoclasia
K02.8	995	4	72	13.0921	Other dental caries
K02.9	676	22	2701	0.248256	Dental caries, unspecified
K02	417163	44	14838	28.0314	Dental caries
K03.0	764	3	6	84.8889	Excessive attrition of teeth
K03.1	2044	1	2	681.333	Abrasion of teeth
K03.2	298	0	0	#DIV/0!	Erosion of teeth
K03.3	1711	0	0	#DIV/0!	Pathological resorption of teeth
K03.5	129	0	0	#DIV/0!	Ankylosis of teeth
K03.6	29536	0	51	579.137	Deposits [accretions] on teeth
K03.8	1017	0	4	254.25	Other specified diseases of hard tissues of teeth
K03.9	202	0	8	25.25	Disease of hard tissues of teeth, unspecified
K03	36677	4	108	327.473	Other diseases of hard tissues of teeth
K04.0	43192	10	74	514.19	Pulpitis
K04.1	1353	1	0	1353	Necrosis of pulp
K04.4	29080	10	12	1321.82	Acute apical periodontitis of pulpal origin
K04.5	70724	153	116	262.914	Chronic apical periodontitis
K04.6	2302	10	13	100.087	Periapical abscess with sinus
K04.7	10553	33	20	199.113	Periapical abscess without sinus
K04.8	688	19	55	9.2973	Radicular cyst Cyst: apical (periodontal) periapical residual radicular
K04.9	602	11	9	30.1	Other and unspecified diseases of pulp and periapical tissues
K04	171884	248	568	210.642	Diseases of pulp and periapical tissues
K05.0	7898	11	75	91.8372	Acute gingivitis
K05.1	6823	7	60	101.836	Chronic gingivitis
K05.2	28585	67	133	142.925	Acute periodontitis
K05.3	14135	49	118	84.6407	Chronic periodontitis Chronic pericoronitis
K05.4	955	5	133	6.92029	Periodontosis
K05.5	969	5	8	74.5385	Other periodontal diseases
K05.6	891	17	96	7.88496	Periodontal disease, unspecified
K05	73873	164	1034	61.6636	Gingivitis and periodontal diseases
K06.0	168	0	24	7	Gingival recession
K06.1	217	0	4	54.25	Gingival enlargement
K06.2	132	0	3	44	Gingival and edentulous alveolar ridge lesions associated with trauma
K06.8	127	4	8	10.5833	Other specified disorders of gingiva and edentulous alveolar ridge
K06.9	151	1	5	25.1667	Disorder of gingiva and edentulous alveolar ridge, unspecified
K06	899	5	53	15.5	Other disorders of gingiva and edentulous alveolar ridge
K07.0	828	50	14	12.9375	Major anomalies of jaw size
K07.1	4371	244	35	15.6667	Anomalies of jaw-cranial base relationship
K07.2	74666	270	54	230.451	Anomalies of dental arch relationship
K07.3	17126	3	37	428.15	Anomalies of tooth position
K07.4	933	150	93	3.83951	Malocclusion, unspecified
K07.6	6375	156	40	32.5255	Temporomandibular joint disorders
K07.8	58	1	4	11.6	Other dentofacial anomalies
K07	104965	900	324	85.7557	Dentofacial anomalies [including malocclusion]
K08.1	17179	7	566	29.9808	Loss of teeth due to accident, extraction or local periodontal disease
K08.2	1210	0	13	93.0769	Atrophy of edentulous alveolar ridge
K08.3	1430	3	1	357.5	Retained dental root
K08.8	1858	17	11	66.3571	Other specified disorders of teeth and supporting structures
K08.9	635	2	5	90.7143	Disorder of teeth and supporting structures, unspecified
K08	22826	29	608	35.8336	Other disorders of teeth and supporting structures
K09.0	163	9	11	8.15	Developmental odontogenic cysts
K09.2	185	10	27	5	Other cysts of jaw
K09.8	137	2	10	11.4167	Other cysts of oral region, not elsewhere classified
K09.9	162	1	12	12.4615	Cyst of oral region, unspecified
K09	783	24	79	7.60194	Cysts of oral region, not elsewhere classified
K10.2	22673	213	33	92.1667	Inflammatory conditions of jaws
K10.3	5332	1	4	1066.4	Alveolitis of jaws
K10.8	557	17	6	24.2174	Other specified diseases of jaws
K10.9	517	2	4	86.1667	Disease of jaws, unspecified
K10	29800	238	59	100.337	Other diseases of jaws
K11.2	2231	91	29	18.5917	Sialoadenitis
K11.5	826	28	30	14.2414	Sialolithiasis
K11.6	339	8	12	16.95	Mucocele of salivary gland Mucous:
K11.7	211	40	10	4.22	Disturbances of salivary secretion
K11.8	290	9	3	24.1667	Other diseases of salivary glands
K11.9	713	18	19	19.2703	Disease of salivary gland, unspecified
K11	5165	214	128	15.1023	Diseases of salivary glands
K12.0	3352	91	96	17.9251	Recurrent oral aphthae
K12.1	2015	75	41	17.3707	Other forms of stomatitis
K12.2	566	92	11	5.49515	Cellulitis and abscess of mouth
K12	10364	261	322	17.777	Stomatitis and related lesions
K13.0	3376	17	20	91.2432	Diseases of lips
K13.1	155	1	4	31	Cheek and lip biting
K13.2	389	16	12	13.8929	Leukoplakia and other disturbances of oral epithelium, including tongue
K13.7	1042	14	16	34.7333	Other and unspecified lesions of oral mucosa
K13	5827	54	65	48.9664	Other diseases of lip and oral mucosa
K14.0	1125	9	12	53.5714	Glossitis Abscess
K14.1	216	4	1	43.2	Geographic tongue
K14.6	1136	38	4	27.0476	Glossodynia
K14.8	390	5	4	43.3333	Other diseases of tongue
K14.9	646	3	7	64.6	Disease of tongue, unspecified
K14	3946	60	37	40.6804	Diseases of tongue
K20	13920	919	392	10.6178	Oesophagitis
K21.0	61354	2891	781	16.7086	Gastro-oesophageal reflux disease with oesophagitis
K21.9	120006	4626	1177	20.68	Gastro-oesophageal reflux disease without oesophagitis
K21	339322	7669	3605	30.0977	Gastro-oesophageal reflux disease
K22.0	468	111	32	3.27273	Achalasia of cardia
K22.1	1882	290	62	5.34659	Ulcer of oesophagus
K22.2	709	208	58	2.66541	Oesophageal obstruction
K22.4	1289	123	185	4.18506	Dyskinesia of oesophagus Corkscrew oesophagus
K22.5	694	115	41	4.44872	Diverticulum of oesophagus, acquired Oesophageal pouch, acquired
K22.6	313	252	27	1.12186	Gastro-oesophageal laceration-haemorrhage syndrome
K22.8	1557	240	46	5.44406	Other specified diseases of oesophagus
K22.9	801	27	17	18.2045	Disease of oesophagus, unspecified
K22	9689	1402	547	4.97127	Other diseases of oesophagus
K23	269	8	0	33.625	Disorders of oesophagus in diseases classified elsewhere
K25.0	1299	621	112	1.77217	Gastric ulcer, Acute with haemorrhage
K25.3	4586	687	155	5.44656	Gastric ulcer, Acute without haemorrhage or perforation
K25.4	991	464	54	1.91313	Gastric ulcer, Chronic or unspecified with haemorrhage
K25.5	245	66	8	3.31081	Gastric ulcer, Chronic or unspecified with perforation
K25.7	8724	1454	266	5.07209	Gastric ulcer, chronic without hemorrhage or perforation
K25.9	2881	533	190	3.98479	Gastric ulcer, Unspecified as acute or chronic, without haemorrhage or perforation
K25	34208	4017	2242	5.46541	Gastric ulcer
K26.0	1065	428	74	2.12151	Duodenal ulcer, Acute with haemorrhage
K26.1	250	159	40	1.25628	Duodenal ulcer, Acute with perforation
K26.3	2765	289	207	5.5746	Duodenal ulcer, Acute without haemorrhage or perforation
K26.4	849	300	41	2.48974	Duodenal ulcer, Chronic or unspecified with haemorrhage
K26.5	305	76	8	3.63095	Duodenal ulcer, Chronic or unspecified with perforation
K26.7	12954	739	377	11.6075	Duodenal ulcer, chronic without hemorrhage or perforation
K26.9	4855	293	278	8.50263	Duodenal ulcer, Unspecified as acute or chronic, without haemorrhage or perforation
K26	49188	2392	3379	8.52331	Duodenal ulcer
K27.0	209	78	4	2.54878	Peptic ulcer, site unspecified, Acute with haemorrhage
K27.7	257	18	3	12.2381	Peptic ulcer, site unspecified, chronic without hemorrhage or perforation
K27.9	674	19	9	24.0714	Peptic ulcer, site unspecified, Unspecified as acute or chronic, without haemorrhage or perforation
K27	2697	178	52	11.7261	Peptic ulcer, site unspecified
K28.9	471	10	6	29.4375	Gastrojejunal ulcer, Unspecified as acute or chronic, without haemorrhage or perforation
K28	1001	156	58	4.67757	Gastrojejunal ulcer
K29.0	3107	781	125	3.42936	Acute haemorrhagic gastritis
K29.1	11022	1048	251	8.48499	Other acute gastritis
K29.2	453	114	9	3.68293	Alcoholic gastritis
K29.3	28801	1413	637	14.0493	Chronic superficial gastritis
K29.4	19885	1804	402	9.01405	Chronic atrophic gastritis
K29.5	21372	1414	457	11.4228	Chronic gastritis, unspecified
K29.6	25484	1293	268	16.3254	Other gastritis
K29.7	30990	1135	566	18.2187	Gastritis, unspecified
K29.8	4921	601	134	6.69524	Duodenitis
K29.9	39053	869	725	24.5	Gastroduodenitis, unspecified
K29	311223	10717	5218	19.5308	Gastritis and duodenitis
K30	101364	1018	1307	43.5974	Functional dyspepsia
K31.8	2207	552	81	3.48657	Other specified diseases of stomach and duodenum
K31.9	1625	115	79	8.37629	Disease of stomach and duodenum, unspecified
K31	16241	906	419	12.2574	Other diseases of stomach and duodenum
K35.0	476	515	160	0.705185	Acute appendicitis with generalized peritonitis
K35.1	553	658	70	0.759615	Acute appendicitis with peritoneal abscess
K35.9	6901	8719	1397	0.682187	Acute appendicitis, unspecified
K35	10603	10210	8623	0.563001	Acute appendicitis
K36	867	425	209	1.36751	Other appendicitis
K37	333	58	46	3.20192	Unspecified appendicitis
K38.9	150	17	3	7.5	Disease of appendix, unspecified
K38	381	80	10	4.23333	Other diseases of appendix
K40.0	196	33	26	3.32203	Bilateral inguinal hernia, with obstruction, without gangrene
K40.2	1390	313	152	2.98925	Bilateral inguinal hernia, without obstruction or gangrene
K40.3	1139	202	92	3.87415	Unilateral or unspecified inguinal hernia, with obstruction, without gangrene
K40.9	18898	4063	2871	2.72541	Unilateral or unspecified inguinal hernia, without obstruction or gangrene
K40	26194	4671	4802	2.76512	Inguinal hernia
K41.9	320	74	61	2.37037	Unilateral or unspecified femoral hernia, without obstruction or gangrene
K41	489	132	91	2.19283	Femoral hernia
K42.0	667	170	54	2.97768	Umbilical hernia with obstruction, without gangrene
K42.9	8572	1735	1254	2.86785	Umbilical hernia without obstruction or gangrene
K42	11683	1948	2111	2.8783	Umbilical hernia
K43.0	649	220	33	2.56522	Incisional hernia with obstruction, without gangrene
K43.9	10329	2556	627	3.24505	Other and unspecified ventral hernia without obstruction or gangrene
K43	13054	2837	820	3.56959	Ventral hernia
K44.0	886	130	29	5.57233	Diaphragmatic hernia with obstruction, without gangrene
K44.9	13408	2825	299	4.29193	Diaphragmatic hernia without obstruction or gangrene
K44	16859	2998	546	4.75705	Diaphragmatic hernia
K45.8	680	130	33	4.17178	Other specified abdominal hernia without obstruction or
K45	1056	188	82	3.91111	Other abdominal hernia
K46.9	288	27	12	7.38462	Unspecified abdominal hernia without obstruction or
K46	506	38	38	6.65789	Unspecified abdominal hernia
K50.0	3887	358	625	3.95422	Crohn disease of small intestine
K50.1	4513	569	794	3.31108	Crohn disease of large intestine
K50.8	4043	453	732	3.41181	Other Crohn disease
K50.9	804	143	37	4.46667	Crohn disease, unspecified
K50	14225	1542	2204	3.79738	Crohn’s disease [regional enteritis]
K51.0	816	92	95	4.36364	Ulcerative (chronic) pancolitis backwash ileitis
K51.1	4367	410	859	3.44129	Ulcerative (chronic) ileocolitis
K51.2	3591	108	60	21.375	Ulcerative (chronic) proctitis
K51.3	7319	311	655	7.5766	Ulcerative (chronic) rectosigmoiditis
K51.8	4297	560	638	3.58681	Other ulcerative colitis
K51.9	1606	177	85	6.12977	Ulcerative colitis, unspecified
K51	23796	1724	2517	5.61094	Ulcerative colitis
K52.0	479	49	5	8.87037	Gastroenteritis and colitis due to radiation
K52.2	296	39	5	6.72727	Allergic and dietetic gastroenteritis and colitis
K52.8	2204	287	41	6.71951	Other specified noninfective gastroenteritis and colitis
K52.9	4855	613	112	6.69655	Noninfective gastroenteritis and colitis, unspecified
K52	8946	1039	204	7.1971	Other noninfective gastroenteritis and colitis
K55.0	222	280	81	0.614958	Acute vascular disorders of intestine
K55.1	347	167	18	1.87568	Chronic vascular disorders of intestine
K55.9	145	72	12	1.72619	Vascular disorder of intestine, unspecified
K55	1162	644	132	1.49742	Vascular disorders of intestine
K56.0	130	265	21	0.454545	Paralytic ileus
K56.2	138	170	31	0.686567	Volvulus
K56.4	945	293	17	3.04839	Other impaction of intestine
K56.5	981	1476	59	0.639088	Intestinal adhesions [bands] with obstruction
K56.6	397	438	30	0.848291	Other and unspecified intestinal obstruction
K56.7	868	1477	133	0.53913	Ileus, unspecified
K56	3684	4195	324	0.815225	Paralytic ileus and intestinal obstruction without hernia
K57.1	663	108	16	5.34677	Diverticular disease of small intestine without perforation or abscess
K57.2	694	294	19	2.21725	Diverticular disease of large intestine with perforation and abscess
K57.3	21418	3649	936	4.67132	Diverticular disease of large intestine without perforation or abscess
K57.5	278	56	16	3.86111	Diverticular disease of both small and large intestine without perforation or abscess
K57.9	1893	159	13	11.0058	Diverticular disease of intestine, part unspecified, without perforation or abscess
K57	29486	4375	1100	5.38557	Diverticular disease of intestine
K58.0	28367	1060	509	18.0797	Irritable bowel syndrome with diarrhoea
K58.9	18963	918	527	13.1232	Irritable bowel syndrome without diarrhoea
K58	61798	1996	1413	18.1279	Irritable bowel syndrome
K59.0	24548	1498	602	11.6895	Constipation
K59.1	5170	163	176	15.2507	Functional diarrhoea
K59.2	972	21	63	11.5714	Neurogenic bowel, not elsewhere classified
K59.3	317	62	21	3.81928	Megacolon, not elsewhere classified
K59.4	522	15	38	9.84906	Anal spasm
K59.8	3942	579	73	6.04601	Other specified functional intestinal disorders
K59.9	16605	965	249	13.6779	Functional intestinal disorder, unspecified
K59	64497	3333	1318	13.8673	Other functional intestinal disorders
K60.0	4137	85	75	25.8562	Acute anal fissure
K60.1	9509	407	413	11.5963	Chronic anal fissure
K60.2	2634	38	41	33.3418	Anal fissure, unspecified
K60.3	1650	292	181	3.48837	Anal fistula
K60.4	1103	205	52	4.29183	Rectal fistula
K60.5	336	94	27	2.77686	Anorectal fistula
K60	21836	1124	842	11.1068	Fissure and fistula of anal and rectal regions
K61.0	1063	268	19	3.70383	Anal abscess
K61.1	289	102	8	2.62727	Rectal abscess
K61	1861	485	44	3.51796	Abscess of anal and rectal regions
K62.0	831	70	111	4.59116	Anal polyp
K62.1	1398	137	83	6.35455	Rectal polyp
K62.2	1074	157	51	5.16346	Anal prolapse
K62.3	1372	262	110	3.68817	Rectal prolapse
K62.5	1035	123	7	7.96154	Haemorrhage of anus and rectum
K62.6	453	57	18	6.04	Ulcer of anus and rectum
K62.8	2569	105	37	18.0915	Other specified diseases of anus and rectum
K62.9	1978	27	16	46	Disease of anus and rectum, unspecified
K62	12328	1029	489	8.12121	Other diseases of anus and rectum
K63.8	1456	289	111	3.64	Other specified diseases of intestine
K63.9	1753	200	168	4.76359	Disease of intestine, unspecified
K63	4167	909	320	3.39056	Other diseases of intestine
K65.0	594	1188	111	0.457275	Acute peritonitis
K65.8	203	349	14	0.559229	Other peritonitis
K65.9	81	83	12	0.852632	Peritonitis, unspecified
K65	963	1676	186	0.517186	Peritonitis
K66.0	1453	880	88	1.50103	Peritoneal adhesions
K66.1	68	278	12	0.234483	Haemoperitoneum
K66	1755	1217	114	1.31856	Other disorders of peritoneum
K70.0	1716	492	81	2.99476	Alcoholic fatty liver
K70.1	1353	553	45	2.26254	Alcoholic hepatitis
K70.3	3152	1138	269	2.24023	Alcoholic cirrhosis of liver
K70.9	583	229	64	1.98976	Alcoholic liver disease, unspecified
K70	7782	2606	548	2.46734	Alcoholic liver disease
K71.0	120	97	11	1.11111	Toxic liver disease with cholestasis
K71.9	359	56	8	5.60938	Toxic liver disease, unspecified
K71	881	259	47	2.87908	Toxic liver disease
K72.0	63	287	72	0.175487	Acute and subacute hepatic failure
K72.9	117	141	29	0.688235	Hepatic failure, unspecified
K72	348	559	146	0.493617	Hepatic failure, not elsewhere classified
K73.0	393	23	19	9.35714	Chronic persistent hepatitis, not elsewhere classified
K73.2	1675	119	28	11.3946	Chronic active hepatitis, not elsewhere classified
K73.8	993	84	11	10.4526	Other chronic hepatitis, not elsewhere classified
K73.9	2701	154	67	12.2217	Chronic hepatitis, unspecified
K73	6983	385	175	12.4696	Chronic hepatitis, not elsewhere classified
K74.0	403	102	21	3.27642	Hepatic fibrosis
K74.3	6455	517	91	10.6168	Primary biliary cirrhosis
K74.6	4127	1045	209	3.29107	Other and unspecified cirrhosis of liver
K74	12311	1840	393	5.51321	Fibrosis and cirrhosis of liver
K75.0	310	265	13	1.11511	Abscess of liver
K75.8	537	95	15	4.88182	Other specified inflammatory liver diseases
K75.9	1633	168	38	7.92718	Inflammatory liver disease, unspecified
K75	3173	566	93	4.81487	Other inflammatory liver diseases
K76.0	21116	1406	388	11.7703	Fatty (change of) liver, not elsewhere classified Nonalcoholic fatty liver disease [NAFLD]
K76.6	2132	1133	124	1.6961	Portal hypertension
K76.7	67	172	75	0.271255	Hepatorenal syndrome
K76.8	3152	345	91	7.22936	Other specified diseases of liver
K76.9	5398	408	318	7.43526	Liver disease, unspecified
K76	35141	3564	1031	7.64766	Other diseases of liver
K77	184	25	0	7.36	Liver disorders in diseases classified elsewhere
K80.0	3694	3590	560	0.89012	Calculus of gallbladder with acute cholecystitis
K80.1	14210	6569	889	1.90534	Calculus of gallbladder with other cholecystitis
K80.2	30955	8264	1259	3.25055	Calculus of gallbladder without cholecystitis
K80.3	730	864	40	0.807522	Calculus of bile duct with cholangitis
K80.4	448	479	47	0.851711	Calculus of bile duct with cholecystitis
K80.5	2145	1450	69	1.41211	Calculus of bile duct without cholangitis or cholecystitis
K80.8	5855	825	225	5.57619	Other cholelithiasis
K80	82068	22340	6938	2.80306	Cholelithiasis
K81.0	799	775	97	0.916284	Acute cholecystitis
K81.1	3410	337	256	5.75042	Chronic cholecystitis
K81.8	493	56	11	7.35821	Other cholecystitis
K81.9	1074	137	65	5.31683	Cholecystitis, unspecified
K81	8364	1336	926	3.69761	Cholecystitis
K82.1	74	118	12	0.569231	Hydrops of gallbladder
K82.4	412	35	11	8.95652	Cholesterolosis of gallbladder
K82.8	3965	156	155	12.7492	Other specified diseases of gallbladder
K82.9	898	36	64	8.98	Disease of gallbladder, unspecified
K82	6500	435	309	8.73656	Other diseases of gallbladder
K83.0	1082	808	54	1.25522	Cholangitis
K83.1	482	782	28	0.595062	Obstruction of bile duct
K83.8	796	99	21	6.63333	Other specified diseases of biliary tract
K83.9	1106	145	48	5.73057	Disease of biliary tract, unspecified
K83	4678	1949	196	2.18089	Other diseases of biliary tract
K85	4792	3761	774	1.05667	Acute pancreatitis
K86.0	2286	823	96	2.48749	Alcohol-induced chronic pancreatitis
K86.1	8458	752	264	8.3248	Other chronic pancreatitis
K86.2	1620	262	47	5.24272	Cyst of pancreas
K86.3	949	492	30	1.81801	Pseudocyst of pancreas
K86.8	1362	208	30	5.72269	Other specified diseases of pancreas
K86.9	1619	126	61	8.65775	Disease of pancreas, unspecified
K86	19913	2694	615	6.01783	Other diseases of pancreas
K90.0	4069	315	156	8.63907	Coeliac disease
K90.4	245	10	13	10.6522	Malabsorption due to intolerance, not elsewhere classified
K90.8	631	78	9	7.25287	Other intestinal malabsorption
K90.9	393	39	8	8.3617	Intestinal malabsorption, unspecified
K90	6213	528	200	8.53434	Intestinal malabsorption
K91.1	1929	162	33	9.89231	Postgastric surgery syndromes
K91.2	593	95	27	4.86066	Postsurgical malabsorption, not elsewhere classified Postsurgical blind loop syndrome
K91.5	6400	119	61	35.5556	Postcholecystectomy syndrome
K91.8	459	241	61	1.51987	Other postprocedural disorders of digestive system, not elsewhere classified
K91	9664	721	193	10.5733	Postprocedural disorders of digestive system, not elsewhere classified
K92.1	1387	230	18	5.59274	Melaena
K92.2	1324	1371	127	0.883845	Gastrointestinal haemorrhage, unspecified
K92.8	489	86	13	4.93939	Other specified diseases of digestive system
K92.9	764	97	38	5.65926	Disease of digestive system, unspecified
K92	4463	1844	219	2.16335	Other diseases of digestive system
L00	1325	2	71	18.1507	Staphylococcal scalded skin syndrome
L01.0	6977	116	94	33.2238	Impetigo [any organism][any site]
L01.1	6417	562	73	10.1055	Impetiginization of other dermatoses
L01	22084	685	348	21.3785	Impetigo
L02.0	6162	94	75	36.4615	Cutaneous abscess, furuncle and carbuncle of face
L02.1	1896	44	36	23.7	Cutaneous abscess, furuncle and carbuncle of neck
L02.2	11657	341	126	24.9615	Cutaneous abscess, furuncle and carbuncle of trunk
L02.3	3916	144	61	19.1024	Cutaneous abscess, furuncle and carbuncle of buttock Gluteal region
L02.4	17936	595	209	22.3085	Cutaneous abscess, furuncle and carbuncle of limb
L02.8	4532	101	38	32.6043	Cutaneous abscess, furuncle and carbuncle of other sites
L02.9	1728	17	26	40.186	Cutaneous abscess, furuncle and carbuncle, unspecified
L02	66254	1367	916	29.0206	Cutaneous abscess, furuncle and carbuncle
L03.0	13670	173	57	59.4348	Cellulitis of finger and toe
L03.1	13275	1294	62	9.78982	Cellulitis of other parts of limb
L03.2	1687	79	6	19.8471	Cellulitis of face
L03.3	2178	238	30	8.12687	Cellulitis of trunk
L03.8	1974	130	16	13.5205	Cellulitis of other sites
L03.9	1347	50	7	23.6316	Cellulitis, unspecified
L03	38523	1992	192	17.6387	Cellulitis
L04.0	5179	477	105	8.89863	Acute lymphadenitis of face, head and neck
L04.1	289	24	3	10.7037	Acute lymphadenitis of trunk
L04.2	419	26	3	14.4483	Acute lymphadenitis of upper limb
L04.3	292	45	3	6.08333	Acute lymphadenitis of lower limb
L04.8	381	27	2	13.1379	Acute lymphadenitis of other sites
L04.9	872	12	5	51.2941	Acute lymphadenitis, unspecified
L04	11042	616	189	13.7168	Acute lymphadenitis
L05.0	2616	154	69	11.7309	Pilonidal cyst with abscess
L05.9	3056	477	308	3.89299	Pilonidal cyst without abscess
L05	6252	641	398	6.01732	Pilonidal cyst
L08.0	3002	106	177	10.6078	Pyoderma
L08.1	2506	16	20	69.6111	Erythrasma
L08.8	2957	228	140	8.03533	Other specified local infections of skin and subcutaneous tissue
L08.9	2864	82	125	13.8357	Local infection of skin and subcutaneous tissue, unspecified
L08	16490	436	807	13.2663	Other local infections of skin and subcutaneous tissue
L10	911	57	41	9.29592	Pemphigus
L11.0	694	2	18	34.7	Acquired keratosis follicularis
L11	967	10	25	27.6286	Other acantholytic disorders
L13.0	976	37	10	20.766	Dermatitis herpetiformis
L13	1269	48	16	19.8281	Other bullous disorders
L20.0	708	12	7	37.2632	Besnier prurigo
L20.8	33829	692	389	31.2942	Other atopic dermatitis
L20.9	10112	201	370	17.7093	Atopic dermatitis, unspecified
L20	66321	921	1605	26.2553	Atopic dermatitis
L21.0	17089	43	73	147.319	Seborrhoea capitis
L21.8	27596	127	96	123.749	Other seborrhoeic dermatitis
L21.9	5010	22	41	79.5238	Seborrhoeic dermatitis, unspecified
L21	58545	202	309	114.569	Seborrhoeic dermatitis
L23.0	3817	48	224	14.0331	Allergic contact dermatitis due to metals
L23.1	289	21	10	9.32258	Allergic contact dermatitis due to adhesives
L23.2	2616	26	67	28.129	Allergic contact dermatitis due to cosmetics
L23.3	3121	137	96	13.3948	Allergic contact dermatitis due to drugs in contact with skin Use additional external cause code (Chapter XX), if desired, to identify drug.
L23.4	413	3	16	21.7368	Allergic contact dermatitis due to dyes
L23.5	5218	103	115	23.9358	Allergic contact dermatitis due to other chemical products
L23.6	825	10	38	17.1875	Allergic contact dermatitis due to food in contact with skin
L23.7	1089	10	58	16.0147	Allergic contact dermatitis due to plants, except food
L23.8	21925	199	302	43.7625	Allergic contact dermatitis due to other agents
L23.9	38999	327	553	44.317	Allergic contact dermatitis, unspecified cause
L23	146303	895	3313	34.7678	Allergic contact dermatitis
L24.0	2477	9	84	26.6344	Irritant contact dermatitis due to detergents
L24.3	1029	2	9	93.5455	Irritant contact dermatitis due to cosmetics
L24.4	1642	88	17	15.6381	Irritant contact dermatitis due to drugs in contact with skin Use additional external cause code (Chapter XX), if desired, to identify drug.
L24.5	1093	13	13	42.0385	Irritant contact dermatitis due to other chemical products
L24.6	157	0	2	78.5	Irritant contact dermatitis due to food in contact with skin
L24.7	281	2	19	13.381	Irritant contact dermatitis due to plants, except food
L24.8	14122	197	64	54.1073	Irritant contact dermatitis due to other agents
L24.9	19954	103	153	77.9453	Irritant contact dermatitis, unspecified cause
L24	49144	423	460	55.6557	Irritant contact dermatitis
L25.0	290	3	7	29	Unspecified contact dermatitis due to cosmetics
L25.1	243	14	10	10.125	Unspecified contact dermatitis due to drugs in contact with skin Use additional external cause code (Chapter XX), if desired, to identify drug.
L25.3	367	2	15	21.5882	Unspecified contact dermatitis due to other chemical products
L25.5	148	3	5	18.5	Unspecified contact dermatitis due to plants, except food
L25.8	1555	12	16	55.5357	Unspecified contact dermatitis due to other agents
L25.9	4951	40	67	46.271	Unspecified contact dermatitis, unspecified cause
L25	12209	78	280	34.1034	Unspecified contact dermatitis
L27.0	2219	319	488	2.74969	Generalized skin eruption due to drugs and medicaments
L27.1	1582	80	242	4.91304	Localized skin eruption due to drugs and medicaments
L27.2	3110	105	348	6.86534	Dermatitis due to ingested food
L27.8	788	51	16	11.7612	Dermatitis due to other substances taken internally
L27.9	2001	55	44	20.2121	Dermatitis due to unspecified substance taken internally
L27	11751	613	1247	6.31774	Dermatitis due to substances taken internally
L28.0	3470	38	42	43.375	Lichen simplex chronicus
L28.1	1442	71	19	16.0222	Prurigo nodularis
L28.2	2212	94	41	16.3852	Other prurigo
L28	7704	205	113	24.2264	Lichen simplex chronicus and prurigo
L29.0	4967	5	6	451.545	Pruritus ani
L29.3	247	0	1	247	Anogenital pruritus, unspecified
L29.8	2457	40	10	49.14	Other pruritus
L29.9	2715	41	134	15.5143	Pruritus, unspecified
L29	13617	92	301	34.6489	Pruritus
L30.0	7617	145	19	46.4451	Nummular dermatitis
L30.1	3788	93	35	29.5938	Dyshidrosis [pompholyx]
L30.2	1802	200	35	7.66809	Cutaneous autosensitization
L30.3	8825	233	68	29.3189	Infective dermatitis
L30.4	2485	60	3	39.4444	Erythema intertrigo
L30.5	1065	3	12	71	Pityriasis alba
L30.8	20571	490	151	32.092	Other specified dermatitis
L30.9	45552	324	796	40.6714	Dermatitis, unspecified
L30	120395	1556	1315	41.9349	Other dermatitis
L40.0	77468	2960	2140	15.1898	Psoriasis vulgaris
L40.3	4729	160	135	16.0305	Pustulosis palmaris et plantaris
L40.4	926	81	16	9.54639	Guttate psoriasis
L40.5	3465	364	205	6.08963	Arthropathic psoriasis (M07.0–M07.3*, M09.0*)
L40.8	4927	240	54	16.7585	Other psoriasis
L40.9	3867	346	246	6.53209	Psoriasis, unspecified
L40	131644	4298	4245	15.4096	Psoriasis
L41	1486	45	41	17.2791	Parapsoriasis
L42	6254	34	71	59.5619	Pityriasis rosea
L43.0	836	15	10	33.44	Hypertrophic lichen planus
L43.3	634	18	8	24.3846	Subacute (active) lichen planus
L43.8	4887	102	45	33.2449	Other lichen planus
L43.9	1090	27	21	22.7083	Lichen planus, unspecified
L43	8480	163	104	31.7603	Lichen planus
L44.0	293	18	3	13.9524	Pityriasis rubra pilaris
L44.8	249	5	1	41.5	Other specified papulosquamous disorders
L44.9	200	2	2	50	Papulosquamous disorder, unspecified
L44	1138	28	13	27.7561	Other papulosquamous disorders
L50.0	11885	326	705	11.5276	Allergic urticaria
L50.1	2536	47	71	21.4915	Idiopathic urticaria
L50.2	667	6	27	20.2121	Urticaria due to cold and heat
L50.3	1662	7	12	87.4737	Dermatographic urticaria
L50.5	529	2	8	52.9	Cholinergic urticaria
L50.6	550	53	10	8.73016	Contact urticaria
L50.8	7730	114	74	41.117	Other urticaria
L50.9	8244	179	201	21.6947	Urticaria, unspecified
L50	47695	754	2179	16.2615	Urticaria
L51.0	289	24	2	11.1154	Nonbullous erythema multiforme
L51	814	82	17	8.22222	Erythema multiforme
L52	1713	188	35	7.68161	Erythema nodosum
L53.1	408	10	1	37.0909	Erythema annulare centrifugum
L53.8	377	33	2	10.7714	Other specified erythematous conditions
L53.9	1016	41	24	15.6308	Erythematous condition, unspecified
L53	2230	97	39	16.3971	Other erythematous conditions
L54	197	6	0	32.8333	Erythema in diseases classified elsewhere
L55.0	207	2	5	29.5714	Sunburn of first degree
L55	811	3	14	47.7059	Sunburn
L56.2	437	7	6	33.6154	Photocontact dermatitis [berloque dermatitis]
L56.3	335	2	29	10.8065	Solar urticaria
L56.4	425	5	8	32.6923	Polymorphous light eruption
L56.8	316	7	10	18.5882	Other specified acute skin changes due to ultraviolet radiation
L56	1978	35	71	18.6604	Other acute skin changes due to ultraviolet radiation
L57.0	17285	240	468	24.4138	Actinic keratosis
L57.8	1002	6	31	27.0811	Other skin changes due to chronic exposure to nonionizing radiation Farmer’s skin
L57	18996	248	508	25.127	Skin changes due to chronic exposure to nonionizing radiation
L59.0	152	0	2	76	Erythema ab igne [dermatitis ab igne]
L59	213	3	4	30.4286	Other disorders of skin and subcutaneous tissue related to radiation
L60.0	24811	231	401	39.2579	Ingrowing nail
L60.1	2019	7	9	126.188	Onycholysis
L60.2	692	2	4	115.333	Onychogryphosis
L60.3	15576	38	44	189.951	Nail dystrophy
L60.8	7051	13	39	135.596	Other nail disorders
L60.9	8314	20	12	259.812	Nail disorder, unspecified
L60	62691	315	545	72.8965	Nail disorders
L62.8	462	0	2	231	Nail disorders in other diseases classified elsewhere
L62	543	0	2	271.5	Nail disorders in diseases classified elsewhere
L63.0	587	7	25	18.3438	Alopecia (capitis) totalis
L63.1	563	2	13	37.5333	Alopecia universalis
L63.8	2879	21	36	50.5088	Other alopecia areata
L63.9	1157	6	25	37.3226	Alopecia areata, unspecified
L63	6470	37	237	23.6131	Alopecia areata
L64.0	150	0	0	#DIV/0!	Drug-induced androgenic alopecia
L64.8	1425	0	7	203.571	Other androgenic alopecia
L64.9	855	1	124	6.84	Androgenic alopecia, unspecified
L64	3076	2	142	21.3611	Androgenic alopecia
L65.0	2711	0	5	542.2	Telogen effluvium
L65.1	187	0	3	62.3333	Anagen effluvium
L65.8	935	5	1	155.833	Other specified nonscarring hair loss
L65.9	2311	5	28	70.0303	Nonscarring hair loss, unspecified
L65	6522	10	41	127.882	Other nonscarring hair loss
L66.2	277	0	8	34.625	Folliculitis decalvans
L66	1209	14	13	44.7778	Cicatricial alopecia [scarring hair loss]
L68.9	221	2	4	36.8333	Hypertrichosis, unspecified
L68	1798	30	34	28.0938	Hypertrichosis
L70.0	96515	108	374	200.239	Acne vulgaris
L70.1	29314	31	19	586.28	Acne conglobata
L70.2	1573	1	1	786.5	Acne varioliformis
L70.5	774	7	11	43	Acné excoriée
L70.8	6816	17	9	262.154	Other acne
L70.9	3123	5	68	42.7808	Acne, unspecified
L70	192756	175	3173	57.5735	Acne
L71.0	17962	24	53	233.273	Perioral dermatitis
L71.1	359	7	2	39.8889	Rhinophyma
L71.8	37323	190	90	133.296	Other rosacea
L71.9	4277	27	52	54.1392	Rosacea, unspecified
L71	66295	252	251	131.799	Rosacea
L72.0	7572	236	587	9.20049	Epidermal cyst
L72.1	22345	570	2202	8.06097	Trichilemmal cyst
L72.2	587	14	58	8.15278	Steatocystoma multiplex
L72.8	2238	24	98	18.3443	Other follicular cysts of skin and subcutaneous tissue
L72.9	1518	29	124	9.92157	Follicular cyst of skin and subcutaneous tissue, unspecified
L72	35603	877	3088	8.97932	Follicular cysts of skin and subcutaneous tissue
L73.2	3261	158	65	14.6233	Hidradenitis suppurativa
L73.8	10468	48	62	95.1636	Other specified follicular disorders
L73.9	2422	10	12	110.091	Follicular disorder, unspecified
L73	16942	216	171	43.7778	Other follicular disorders
L74	349	1	14	23.2667	Eccrine sweat disorders
L80	4624	87	163	18.496	Vitiligo
L81.0	915	9	2	83.1818	Postinflammatory hyperpigmentation
L81.1	3417	1	21	155.318	Chloasma
L81.2	376	0	22	17.0909	Freckles
L81.3	271	0	3	90.3333	Café-au-lait spots
L81.4	8440	15	62	109.61	Other melanin hyperpigmentation
L81.6	273	0	0	#DIV/0!	Other disorders of diminished melanin formation
L81.7	713	1	5	118.833	Pigmented purpuric dermatosis
L81.8	1231	8	10	68.3889	Other specified disorders of pigmentation
L81.9	1623	2	21	70.5652	Disorder of pigmentation, unspecified
L81	17986	37	164	89.4826	Other disorders of pigmentation
L82	90269	425	978	64.34	Seborrhoeic keratosis
L83	222	1	18	11.6842	Acanthosis nigricans
L84	30114	81	137	138.138	Corns and callosities
L85.1	800	21	10	25.8065	Acquired keratosis [keratoderma] palmaris et plantaris
L85.2	576	2	4	96	Keratosis punctata (palmaris et plantaris)
L85.3	8500	106	34	60.7143	Xerosis cutis
L85.8	5351	30	38	78.6912	Other specified epidermal thickening
L85.9	1229	12	14	47.2692	Epidermal thickening, unspecified
L85	17137	189	111	57.1233	Other epidermal thickening
L86	1184	13	11	49.3333	Keratoderma in diseases classified elsewhere
L87.0	524	5	10	34.9333	Keratosis follicularis et parafollicularis in cutem penetrans [Kyrle]
L87	690	17	20	18.6486	Transepidermal elimination disorders
L89	7248	2724	211	2.46951	Decubitus ulcer and pressure area
L90.0	3696	68	48	31.8621	Lichen sclerosus et atrophicus
L90.5	2560	110	466	4.44444	Scar conditions and fibrosis of skin
L90.6	487	5	11	30.4375	Striae atrophicae
L90.8	295	10	2	24.5833	Other atrophic disorders of skin
L90	7834	213	557	10.174	Atrophic disorders of skin
L91.0	3508	84	215	11.7324	Hypertrophic scar
L91.8	1457	141	56	7.39594	Other hypertrophic disorders of skin
L91.9	468	27	15	11.1429	Hypertrophic disorder of skin, unspecified
L91	6227	256	290	11.4048	Hypertrophic disorders of skin
L92.0	2484	66	59	19.872	Granuloma annulare
L92.3	1202	45	67	10.7321	Foreign body granuloma of skin and subcutaneous tissue
L92.8	1002	24	26	20.04	Other granulomatous disorders of skin and subcutaneous tissue
L92.9	425	8	7	28.3333	Granulomatous disorder of skin and subcutaneous tissue, unspecified
L92	5665	164	183	16.3256	Granulomatous disorders of skin and subcutaneous tissue
L93.0	1652	77	19	17.2083	Discoid lupus erythematosus
L93	2420	135	32	14.491	Lupus erythematosus
L94.0	2382	81	67	16.0946	Localized scleroderma [morphea]
L94	3160	110	92	15.6436	Other localized connective tissue disorders
L95.0	287	9	5	20.5	Livedoid vasculitis
L95.8	1024	86	10	10.6667	Other vasculitis limited to skin
L95.9	774	75	27	7.58824	Vasculitis limited to skin, unspecified
L95	2387	173	53	10.5619	Vasculitis limited to skin, not elsewhere classified
L97	25461	2660	295	8.61624	Ulcer of lower limb, not elsewhere classified
L98.0	1095	23	62	12.8824	Pyogenic granuloma
L98.1	1974	50	6	35.25	Factitial dermatitis
L98.4	4396	399	51	9.76889	Chronic ulcer of skin, not elsewhere classified
L98.6	370	33	12	8.22222	Other infiltrative disorders of skin and subcutaneous tissue
L98.8	4370	410	139	7.95993	Other specified disorders of skin and subcutaneous tissue
L98.9	7572	100	383	15.677	Disorder of skin and subcutaneous tissue, unspecified
L98	21456	1030	672	12.6063	Other disorders of skin and subcutaneous tissue, not elsewhere classified
L99.8	305	13	2	20.3333	Other specified disorders of skin and subcutaneous tissue in diseases classified elsewhere
L99	410	13	2	27.3333	Other disorders of skin and subcutaneous tissue in diseases classified elsewhere
M00.8	453	34	13	9.6383	Arthritis and polyarthritis due to other specified bacterial agents Use additional code (B95–B96), if desired, to identify bacterial agent.
M00.9	341	144	22	2.05422	Pyogenic arthritis, unspecified
M00	1203	295	87	3.14921	Pyogenic arthritis
M01.2	908	36	19	16.5091	Arthritis in Lyme disease (A69.2)
M01	1213	61	22	14.6145	Direct infections of joint in infectious and parasitic diseases classified elsewhere
M02.3	1002	52	18	14.3143	Reiter disease
M02.8	13451	454	185	21.0501	Other reactive arthropathies
M02.9	6289	323	147	13.3809	Reactive arthropathy, unspecified
M02	26216	844	489	19.6669	Reactive arthropathies
M03.6	861	40	2	20.5	Reactive arthropathy in other diseases classified elsewhere
M03	1259	59	5	19.6719	Postinfective and reactive arthropathies in diseases classified elsewhere
M05.0	199	27	16	4.62791	Felty syndrome
M05.2	196	21	60	2.41975	Rheumatoid vasculitis
M05.3	848	137	97	3.62393	Rheumatoid arthritis with involvement of other organs and systems
M05.8	92008	5899	3679	9.60618	Other seropositive rheumatoid arthritis
M05.9	3022	295	69	8.3022	Seropositive rheumatoid arthritis, unspecified
M05	107096	6477	4234	9.99869	Seropositive rheumatoid arthritis
M06.0	40248	1466	721	18.4033	Seronegative rheumatoid arthritis
M06.2	339	9	36	7.53333	Rheumatoid bursitis
M06.4	47794	1147	382	31.2583	Inflammatory polyarthropathy
M06.8	5758	361	115	12.0966	Other specified rheumatoid arthritis
M06.9	9945	811	630	6.90146	Rheumatoid arthritis, unspecified
M06	127859	4038	2908	18.4076	Other rheumatoid arthritis
M07.0	1354	37	3	33.85	Distal interphalangeal psoriatic arthropathy (L40.5)
M07.2	1207	111	58	7.14201	Psoriatic spondylitis (L40.5)
M07.3	40100	1363	1035	16.7223	Other psoriatic arthropathies (L40.5)
M07	45783	1584	1130	16.8692	Psoriatic and enteropathic arthropathies
M08.0	6981	339	327	10.482	Juvenile rheumatoid arthritis
M08.1	3202	129	154	11.3145	Juvenile ankylosing spondylitis
M08.3	5768	265	274	10.7013	Juvenile polyarthritis (seronegative)
M08.4	10559	299	295	17.7761	Pauciarticular juvenile arthritis
M08.8	817	30	9	20.9487	Other juvenile arthritis
M08.9	766	50	33	9.22892	Juvenile arthritis, unspecified
M08	31083	1261	1279	12.2374	Juvenile arthritis
M10.0	18031	1884	349	8.07479	Idiopathic gout
M10.2	872	113	9	7.14754	Drug-induced gout
M10.3	3725	568	68	5.85692	Gout due to impairment of renal function
M10.4	5405	577	456	5.23233	Other secondary gout
M10.9	31674	3596	447	7.83428	Gout, unspecified
M10	137076	7176	2203	14.6152	Gout
M11.2	715	95	13	6.62037	Other chondrocalcinosis
M11	1426	150	64	6.66355	Other crystal arthropathies
M12.5	1333	34	34	19.6029	Traumatic arthropathy
M12.8	268	8	9	15.7647	Other specific arthropathies, not elsewhere classified
M12	2538	87	118	12.3805	Other specific arthropathies
M13.0	4989	153	399	9.03804	Polyarthritis, unspecified
M13.1	4201	81	88	24.858	Monoarthritis, not elsewhere classified
M13.8	4636	179	97	16.7971	Other specified arthritis
M13.9	19450	398	641	18.7199	Arthritis, unspecified
M13	56452	829	2041	19.6697	Other arthritis
M14.2	560	123	11	4.1791	Diabetic arthropathy (E10–E14 with common fourth character .6)
M14.8	345	19	2	16.4286	Arthropathies in other specified diseases classified elsewhere Arthropathy in:
M14	1733	205	20	7.70222	Arthropathies in other diseases classified elsewhere
M15.0	58816	2553	543	18.9974	Primary generalized (osteo)arthrosis
M15.1	3932	46	48	41.8298	Heberden nodes (with arthropathy)
M15.2	1249	14	12	48.0385	Bouchard nodes (with arthropathy)
M15.3	2580	137	101	10.8403	Secondary multiple arthrosis
M15.4	2287	51	17	33.6324	Erosive (osteo)arthrosis
M15.8	37535	1533	385	19.5699	Other polyarthrosis
M15.9	27568	812	937	15.7621	Polyarthrosis, unspecified
M15	218402	5293	3552	24.6921	Polyarthrosis
M16.0	69562	5868	846	10.3607	Primary coxarthrosis, bilateral
M16.1	51829	5936	499	8.05423	Other primary coxarthrosis
M16.2	2038	145	23	12.131	Coxarthrosis resulting from dysplasia, bilateral
M16.3	3360	289	34	10.4025	Other dysplastic coxarthrosis
M16.4	320	15	2	18.8235	Post-traumatic coxarthrosis, bilateral
M16.5	1669	195	44	6.98326	Other post-traumatic coxarthrosis
M16.6	2413	255	50	7.91148	Other secondary coxarthrosis, bilateral
M16.7	3063	564	42	5.05446	Other secondary coxarthrosis
M16.9	14086	614	135	18.8064	Coxarthrosis, unspecified
M16	220365	14089	3315	12.6617	Coxarthrosis [arthrosis of hip]
M17.0	116961	6995	1539	13.7053	Primary gonarthrosis, bilateral
M17.1	113684	7214	3269	10.8446	Other primary gonarthrosis
M17.2	1793	52	83	13.2815	Post-traumatic gonarthrosis, bilateral
M17.3	8535	426	383	10.5501	Other post-traumatic gonarthrosis
M17.4	3730	302	86	9.6134	Other secondary gonarthrosis, bilateral
M17.5	6011	589	180	7.81664	Other secondary gonarthrosis
M17.9	24973	794	262	23.6487	Gonarthrosis, unspecified
M17	412416	16638	9022	16.0723	Gonarthrosis [arthrosis of knee]
M18.0	4317	114	103	19.894	Primary arthrosis of first carpometacarpal joints, bilateral
M18.1	4796	114	155	17.829	Other primary arthrosis of first carpometacarpal joint
M18.5	284	7	5	23.6667	Other secondary arthrosis of first carpometacarpal joint
M18.9	1115	11	16	41.2963	Arthrosis of first carpometacarpal joint, unspecified
M18	12000	260	405	18.0451	Arthrosis of first carpometacarpal joint
M19.0	43033	1316	1297	16.4688	Primary arthrosis of other joints
M19.1	15585	779	593	11.3593	Post-traumatic arthrosis of other joints
M19.2	4006	277	132	9.79462	Other secondary arthrosis
M19.8	11123	314	151	23.9204	Other specified arthrosis
M19.9	6606	108	215	20.452	Arthrosis, unspecified
M19	107830	2826	3347	17.468	Other arthrosis
M20.0	1887	96	111	9.11594	Deformity of finger(s)
M20.1	41473	1802	2046	10.7778	Hallux valgus (acquired)
M20.2	7460	481	718	6.22185	Hallux rigidus
M20.3	2041	50	124	11.7299	Other deformity of hallux (acquired)
M20.4	7215	591	699	5.59302	Other hammer toe(s) (acquired)
M20.5	2147	143	188	6.4864	Other deformities of toe(s) (acquired)
M20.6	668	10	23	20.2424	Acquired deformity of toe(s), unspecified
M20	64586	3180	4042	8.94295	Acquired deformities of fingers and toes
M21.0	6997	448	465	7.66375	Valgus deformity, not elsewhere classified
M21.1	6117	417	115	11.4981	Varus deformity, not elsewhere classified
M21.4	69709	576	990	44.514	Flat foot [pes planus] (acquired)
M21.5	1662	41	18	28.1695	Acquired clawhand, clubhand, clawfoot and clubfoot
M21.6	2245	78	47	17.96	Other acquired deformities of ankle and foot Excl.: deformities of toe (acquired) (M20.1–M20.6)
M21.7	1897	56	8	29.6406	Unequal limb length (acquired)
M21.8	1483	99	26	11.864	Other specified acquired deformities of limbs
M21.9	631	7	9	39.4375	Acquired deformity of limb, unspecified
M21	96953	1743	1776	27.5513	Other acquired deformities of limbs
M22.0	654	55	48	6.34951	Recurrent dislocation of patella
M22.1	687	52	39	7.54945	Recurrent subluxation of patella
M22.2	5320	190	535	7.33793	Patellofemoral disorders
M22.3	666	23	29	12.8077	Other derangements of patella
M22.4	12262	601	1315	6.39979	Chondromalacia patellae
M22.8	1855	24	64	21.0795	Other disorders of patella
M22.9	582	2	16	32.3333	Disorder of patella, unspecified
M22	23207	949	2090	7.63639	Disorders of patella
M23.0	734	31	141	4.26744	Cystic meniscus
M23.1	219	12	58	3.12857	Discoid meniscus (congenital)
M23.2	57722	3852	10056	4.15027	Derangement of meniscus due to old tear or injury
M23.3	11254	182	574	14.8862	Other meniscus derangements
M23.4	950	95	230	2.92308	Loose body in knee
M23.5	8830	1290	1248	3.47912	Chronic instability of knee
M23.6	289	5	24	9.96552	Other spontaneous disruption of ligament(s) of knee
M23.8	10874	502	950	7.48898	Other internal derangements of knee
M23.9	11496	32	195	50.6432	Internal derangement of knee, unspecified
M23	111700	6014	13841	5.62579	Internal derangement of knee
M24.0	899	117	257	2.40374	Loose body in joint
M24.1	4244	447	1100	2.74337	Other articular cartilage disorders
M24.2	8382	500	455	8.77696	Disorder of ligament
M24.3	331	14	12	12.7308	Pathological dislocation and subluxation of joint, not elsewhere classified
M24.4	3789	352	321	5.63001	Recurrent dislocation and subluxation of joint
M24.5	14501	1422	549	7.35718	Contracture of joint
M24.6	896	69	55	7.22581	Ankylosis of joint
M24.8	1433	98	126	6.39732	Other specific joint derangements, not elsewhere classified
M24.9	1576	7	34	38.439	Joint derangement, unspecified
M24	37712	3028	2924	6.33602	Other specific joint derangements
M25.0	2227	136	21	14.1847	Haemarthrosis
M25.2	533	10	13	23.1739	Flail joint
M25.3	2378	146	92	9.9916	Other instability of joint
M25.4	4073	130	152	14.4433	Effusion of joint
M25.5	241809	1790	1757	68.1728	Pain in joint
M25.6	1200	17	13	40	Stiffness of joint, not elsewhere classified
M25.7	3564	194	396	6.04068	Osteophyte
M25.8	3259	201	82	11.5159	Other specified joint disorders
M25.9	5011	53	91	34.7986	Joint disorder, unspecified
M25	290146	2681	2874	52.2315	Other joint disorders, not elsewhere classified
M30	1409	182	88	5.21852	Polyarteritis nodosa and related conditions
M31	5354	1086	589	3.19642	Other necrotizing vasculopathies
M32.1	5525	730	161	6.2009	Systemic lupus erythematosus with organ or system involvement
M32.8	6681	658	217	7.63543	Other forms of systemic lupus erythematosus
M32.9	646	88	20	5.98148	Systemic lupus erythematosus, unspecified
M32	15161	1529	445	7.68034	Systemic lupus erythematosus
M33	2248	530	99	3.57393	Dermatopolymyositis
M34.9	263	38	13	5.15686	Systemic sclerosis, unspecified
M34	3682	537	130	5.52024	Systemic sclerosis
M35.0	6530	312	125	14.9428	Sicca syndrome [Sjögren]
M35.3	12969	675	92	16.9087	Polymyalgia rheumatica
M35.7	3226	93	19	28.8036	Hypermobility syndrome
M35.8	6093	369	158	11.5617	Other specified systemic involvement of connective tissue
M35.9	5827	304	99	14.4591	Systemic involvement of connective tissue, unspecified
M35	37410	1928	652	14.5	Other systemic involvement of connective tissue
M40.0	1884	30	22	36.2308	Postural kyphosis
M40.1	2142	123	21	14.875	Other secondary kyphosis
M40.2	1490	51	30	18.3951	Other and unspecified kyphosis
M40.3	810	15	21	22.5	Flatback syndrome
M40.4	936	9	37	20.3478	Other lordosis
M40.5	274	5	37	6.52381	Lordosis, unspecified
M40	9096	240	293	17.0657	Kyphosis and lordosis
M41.0	951	54	16	13.5857	Infantile idiopathic scoliosis
M41.1	11067	270	178	24.7031	Juvenile idiopathic scoliosis
M41.14	148	0	16	9.25	Juvenile idiopathic scoliosis, region of the breast
M41.15	362	58	8	5.48485	Juvenile idiopathic scoliosis, breast-lumbar region
M41.2	8097	153	39	42.1719	Other idiopathic scoliosis
M41.3	5329	94	57	35.2914	Thoracogenic scoliosis
M41.4	802	139	22	4.98137	Neuromuscular scoliosis
M41.5	4802	238	53	16.5017	Other secondary scoliosis
M41.8	12629	375	102	26.4759	Other forms of scoliosis
M41.9	17830	275	288	31.6696	Scoliosis, unspecified
M41.96	149	3	19	6.77273	Scoliosis, unspecified, lumbar region
M41	82934	1621	1944	23.2634	Scoliosis
M42.0	4965	93	174	18.5955	Juvenile osteochondrosis of spine
M42.1	63170	1314	939	28.0382	Adult osteochondrosis of spine
M42.10	208	3	6	23.1111	Adult osteochondrosis of spine, multiple sites in the spine
M42.12	1466	9	37	31.8696	Adult osteochondrosis of spine, neck area
M42.16	479	5	19	19.9583	Adult osteochondrosis of spine, lumbar region
M42.17	366	9	3	30.5	Adult osteochondrosis of spine, lumbar-crossbone region
M42.9	6759	126	543	10.1031	Spinal osteochondrosis, unspecified
M42	93344	1580	2525	22.7391	Spinal osteochondrosis
M43.0	2025	74	31	19.2857	Spondylolysis
M43.1	26906	1728	189	14.0355	Spondylolisthesis
M43.16	635	61	20	7.83951	Spondylolisthesis, lumbar region
M43.2	233	7	8	15.5333	Other fusion of spine
M43.6	280	5	18	12.1739	Torticollis
M43.8	1315	81	31	11.7411	Other specified deforming dorsopathies
M43.9	2238	36	54	24.8667	Deforming dorsopathy, unspecified
M43	34268	1951	528	13.8233	Other deforming dorsopathies
M45	26141	1448	1849	7.92872	Ankylosing spondylitis
M46.0	2244	38	19	39.3684	Spinal enthesopathy
M46.1	2885	58	10	42.4265	Sacroiliitis, not elsewhere classified
M46.4	494	180	48	2.16667	Discitis, unspecified
M46.8	13961	487	174	21.121	Other specified inflammatory spondylopathies
M46.9	6600	249	84	19.8198	Inflammatory spondylopathy, unspecified
M46	28777	1285	410	16.9776	Other inflammatory spondylopathies
M47.0	753	48	32	9.4125	Anterior spinal and vertebral artery compression syndromes (G99.2*)
M47.1	1378	126	18	9.56944	Other spondylosis with myelopathy
M47.2	38901	1551	498	18.9854	Other spondylosis with radiculopathy
M47.22	400	16	36	7.69231	Other spondylosis with radiculopathy, neck area
M47.26	802	46	51	8.26804	Other spondylosis with radiculopathy, lumbar region
M47.27	511	20	27	10.8723	Other spondylosis with radiculopathy, lumbar-crossbone region
M47.8	52009	1973	498	21.0478	Other spondylosis
M47.82	392	7	8	26.1333	Other spondylosis, neck area
M47.86	649	30	14	14.75	Other spondylosis, lumbar region
M47.87	165	10	6	10.3125	Other spondylosis, lumbar-crossbone region
M47.9	6796	301	151	15.0354	Spondylosis, unspecified
M47	118742	4046	1947	19.8134	Spondylosis
M48.0	64866	7229	739	8.14081	Spinal stenosis
M48.06	1286	314	76	3.29744	Spinal stenosis, lumbar region
M48.1	466	33	10	10.8372	Ankylosing hyperostosis [Forestier]
M48.3	322	24	20	7.31818	Traumatic spondylopathy
M48.4	420	45	8	7.92453	Fatigue fracture of vertebra
M48.5	374	32	1	11.3333	Collapsed vertebra, not elsewhere classified
M48.8	2934	250	31	10.4413	Other specified spondylopathies
M48.9	1569	89	20	14.3945	Spondylopathy, unspecified
M48	75662	7753	901	8.74301	Other spondylopathies
M49	394	37	23	6.56667	Spondylopathies in diseases classified elsewhere
M50.0	4348	480	92	7.6014	Cervical disc disorder with myelopathy (G99.2*)
M50.1	46089	1766	806	17.9195	Cervical disc disorder with radiculopathy
M50.2	3775	20	22	89.881	Other cervical disc displacement
M50.3	3338	112	56	19.869	Other cervical disc degeneration
M50.8	2055	55	62	17.5641	Other cervical disc disorders
M50.9	3311	29	132	20.5652	Cervical disc disorder, unspecified
M50	73496	2478	2114	16.0052	Cervical disc disorders
M51.0	2377	93	81	13.6609	Lumbar and other intervertebral disc disorders with myelopathy (G99.2*)
M51.1	197291	11388	3006	13.7065	Lumbar and other intervertebral disc disorders with radiculopathy (G55.1*)
M51.2	9769	242	286	18.5019	Other specified intervertebral disc displacement
M51.3	12058	260	45	39.5344	Other specified intervertebral disc degeneration
M51.4	1039	32	23	18.8909	Schmorl nodes
M51.8	2893	103	55	18.3101	Other specified intervertebral disc disorders
M51.9	4084	51	336	10.553	Intervertebral disc disorder, unspecified
M51	246797	12191	5449	13.9908	Other intervertebral disc disorders
M53.0	5702	96	36	43.197	Cervicocranial syndrome
M53.1	6521	43	54	67.2268	Cervicobrachial syndrome
M53.2	671	13	16	23.1379	Spinal instabilities
M53.3	3407	157	35	17.7448	Sacrococcygeal disorders, not elsewhere classified
M53.8	614	19	8	22.7407	Other specified dorsopathies
M53.9	1068	7	20	39.5556	Dorsopathy, unspecified
M53	19993	340	184	38.1546	Other dorsopathies, not elsewhere classified
M54.0	5967	79	66	41.1517	Panniculitis affecting regions of neck and back
M54.02	178	0	1	178	Panniculitis affecting regions of neck and back, neck area
M54.05	136	0	0	#DIV/0!	Panniculitis affecting regions of neck and back, breast-lumbar region
M54.06	541	0	1	541	Panniculitis affecting regions of neck and back, lumbar region
M54.1	175189	2407	4197	26.5277	Radiculopathy
M54.10	159	3	14	9.35294	Radiculopathy, multiple sites in the spine
M54.12	1833	13	68	22.6296	Radiculopathy, neck area
M54.13	314	1	5	52.3333	Radiculopathy, neck-chest region
M54.14	423	2	3	84.6	Radiculopathy, region of the breast
M54.15	286	10	3	22	Radiculopathy, breast-lumbar region
M54.16	2359	63	80	16.4965	Radiculopathy, lumbar region
M54.17	2907	64	34	29.6633	Radiculopathy, lumbar-crossbone region
M54.2	111803	770	1130	58.8437	Cervicalgia
M54.22	1120	9	27	31.1111	Cervicalgia, neck area
M54.23	295	6	0	49.1667	Cervicalgia, neck-chest region
M54.3	9137	32	85	78.094	Sciatica
M54.4	37806	318	463	48.4072	Lumbago with sciatica
M54.46	430	1	12	33.0769	Lumbago with sciatica, lumbar region
M54.5	240490	2813	2000	49.9668	Low back pain
M54.55	239	3	3	39.8333	Low back pain, breast-lumbar region
M54.56	1699	18	45	26.9683	Low back pain, lumbar region
M54.57	1369	8	8	85.5625	Low back pain, lumbar-crossbone region
M54.58	167	0	0	#DIV/0!	Low back pain, the sacrum and the sacrum-bliss bone region
M54.6	26994	315	368	39.5227	Pain in thoracic spine
M54.64	261	3	2	52.2	Pain in thoracic spine, region of the breast
M54.8	37395	489	160	57.6194	Other dorsalgia
M54.84	301	2	4	50.1667	Other dorsalgia, region of the breast
M54.86	620	6	7	47.6923	Other dorsalgia, lumbar region
M54.87	505	22	7	17.4138	Other dorsalgia, lumbar-crossbone region
M54.9	33559	284	204	68.7684	Dorsalgia, unspecified
M54.96	208	7	21	7.42857	Dorsalgia, unspecified, lumbar region
M54	915313	7796	12804	44.4327	Dorsalgia
M60.0	184	20	8	6.57143	Infective myositis
M60.1	167	3	3	27.8333	Interstitial myositis
M60.2	160	14	14	5.71429	Foreign body granuloma of soft tissue, not elsewhere classified
M60.8	5040	130	61	26.3874	Other myositis
M60.9	3037	46	78	24.4919	Myositis, unspecified
M60	12691	215	402	20.5689	Myositis
M61	366	27	9	10.1667	Calcification and ossification of muscle
M62.0	861	59	10	12.4783	Diastasis of muscle
M62.1	387	13	9	17.5909	Other rupture of muscle (nontraumatic)
M62.5	333	27	7	9.79412	Muscle wasting and atrophy, not elsewhere classified
M62.6	1984	9	16	79.36	Muscle strain
M62.8	1359	151	37	7.22872	Other specified disorders of muscle
M62.9	2087	49	17	31.6212	Disorder of muscle, unspecified
M62	7852	323	115	17.9269	Other disorders of muscle
M63.8	304	44	1	6.75556	Other disorders of muscle in diseases classified elsewhere
M63	445	51	2	8.39623	Disorders of muscle in diseases classified elsewhere
M65.0	225	73	22	2.36842	Abscess of tendon sheath
M65.1	381	19	8	14.1111	Other infective (teno)synovitis
M65.2	2718	41	50	29.8681	Calcific tendinitis
M65.3	11262	234	1097	8.46131	Trigger finger
M65.4	5170	67	212	18.5305	Radial styloid tenosynovitis [de Quervain]
M65.8	10098	374	470	11.9645	Other synovitis and tenosynovitis
M65.9	4069	43	73	35.0776	Synovitis and tenosynovitis, unspecified
M65	39920	862	2098	13.4865	Synovitis and tenosynovitis
M66.0	247	29	6	7.05714	Rupture of popliteal cyst
M66.2	345	33	34	5.14925	Spontaneous rupture of extensor tendons
M66.4	312	27	15	7.42857	Spontaneous rupture of other tendons
M66.5	252	15	14	8.68966	Spontaneous rupture of unspecified tendon
M66	1476	117	93	7.02857	Spontaneous rupture of synovium and tendon
M67.0	171	7	9	10.6875	Short Achilles tendon (acquired)
M67.1	476	14	16	15.8667	Other contracture of tendon (sheath)
M67.2	844	156	559	1.18042	Synovial hypertrophy, not elsewhere classified
M67.3	956	13	32	21.2444	Transient synovitis Toxic synovitis
M67.4	24093	563	1966	9.52669	Ganglion
M67.8	4542	160	462	7.30225	Other specified disorders of synovium and tendon
M67.9	2009	20	25	44.6444	Disorder of synovium and tendon, unspecified
M67	34515	938	3111	8.52433	Other disorders of synovium and tendon
M68.0	677	8	8	42.3125	Synovitis and tenosynovitis in bacterial diseases classified elsewhere
M68.8	480	22	39	7.86885	Other disorders of synovium and tendon in diseases
M68	1384	31	47	17.7436	Disorders of synovium and tendon in diseases classified elsewhere
M70.0	1439	4	24	51.3929	Chronic crepitant synovitis of hand and wrist
M70.1	1024	10	55	15.7538	Bursitis of hand
M70.2	8307	121	176	27.9697	Olecranon bursitis
M70.3	1587	15	24	40.6923	Other bursitis of elbow
M70.4	5069	77	102	28.3184	Prepatellar bursitis
M70.5	7436	29	117	50.9315	Other bursitis of knee
M70.6	12943	177	59	54.8432	Trochanteric bursitis
M70.7	1285	22	7	44.3103	Other bursitis of hip
M70.8	30738	2228	191	12.7069	Other soft tissue disorders related to use, overuse and pressure
M70.9	7995	67	66	60.1128	Unspecified soft tissue disorder related to use, overuse and pressure
M70	93468	2753	1054	24.5516	Soft tissue disorders related to use, overuse and pressure
M71.0	230	52	12	3.59375	Abscess of bursa
M71.1	360	17	5	16.3636	Other infective bursitis
M71.2	11334	192	163	31.9268	Synovial cyst of popliteal space [Baker]
M71.3	1057	42	77	8.88235	Other bursal cyst
M71.5	953	18	27	21.1778	Other bursitis, not elsewhere classified
M71.8	857	15	33	17.8542	Other specified bursopathies
M71.9	1160	25	32	20.3509	Bursopathy, unspecified
M71	16967	365	389	22.5027	Other bursopathies
M72.0	9284	456	1092	5.99742	Palmar fascial fibromatosis [Dupuytren]
M72.1	167	1	3	41.75	Knuckle pads
M72.2	12950	63	100	79.4479	Plantar fascial fibromatosis
M72.3	335	14	20	9.85294	Nodular fasciitis
M72.5	3552	23	11	104.471	Fasciitis, not elsewhere classified
M72.8	302	14	16	10.0667	Other fibroblastic disorders
M72.9	250	9	5	17.8571	Fibroblastic disorder, unspecified
M72	27238	584	1271	14.6836	Fibroblastic disorders
M73.8	330	15	3	18.3333	Other soft tissue disorders in diseases classified elsewhere
M73	635	15	4	33.4211	Soft tissue disorders in diseases classified elsewhere
M75.0	33862	488	783	26.642	Adhesive capsulitis of shoulder
M75.1	56109	2478	1695	13.4457	Rotator cuff syndrome
M75.2	10500	417	220	16.4835	Bicipital tendinitis
M75.3	5984	115	110	26.5956	Calcific tendinitis of shoulder
M75.4	10158	429	300	13.9342	Impingement syndrome of shoulder
M75.5	16273	184	230	39.3068	Bursitis of shoulder
M75.8	25299	460	264	34.9434	Other shoulder lesions
M75.9	28632	89	95	155.609	Shoulder lesion, unspecified
M75	220473	4680	4099	25.1137	Shoulder lesions
M76.0	2305	12	11	100.217	Gluteal tendinitis
M76.1	227	3	0	75.6667	Psoas tendinitis
M76.3	1437	10	3	110.538	Iliotibial band syndrome
M76.4	1359	6	9	90.6	Tibial collateral bursitis [Pellegrini–Stieda]
M76.5	3333	48	98	22.8288	Patellar tendinitis
M76.6	9360	134	245	24.6966	Achilles tendinitis
M76.7	555	8	12	27.75	Peroneal tendinitis
M76.8	3894	59	92	25.7881	Other enthesopathies of lower limb, excluding foot
M76.9	2048	11	18	70.6207	Enthesopathy of lower limb, unspecified
M76	25365	292	517	31.3535	Enthesopathies of lower limb, excluding foot
M77.0	17039	295	265	30.4268	Medial epicondylitis
M77.1	55262	732	740	37.5421	Lateral epicondylitis
M77.2	2034	16	36	39.1154	Periarthritis of wrist
M77.3	33975	69	304	91.0858	Calcaneal spur
M77.4	11486	53	64	98.1709	Metatarsalgia
M77.5	4887	35	47	59.5976	Other enthesopathy of foot
M77.8	1890	11	11	85.9091	Other enthesopathies, not elsewhere classified
M77.9	4807	21	71	52.25	Enthesopathy, unspecified
M77	140784	1232	1808	46.3105	Other enthesopathies
M79.0	8026	324	157	16.6861	Rheumatism, unspecified
M79.1	81183	543	585	71.9707	Myalgia
M79.2	46895	221	399	75.6371	Neuralgia and neuritis, unspecified
M79.3	632	33	11	14.3636	Panniculitis, unspecified
M79.4	479	76	84	2.99375	Hypertrophy of (infrapatellar) fat pad
M79.5	3021	89	190	10.828	Residual foreign body in soft tissue
M79.6	47641	206	142	136.899	Pain in limb
M79.7	17577	345	178	33.608	Fibromyalgia
M79.8	4471	207	43	17.884	Other specified soft tissue disorders
M79.9	3480	46	37	41.9277	Soft tissue disorder, unspecified
M79	237386	2104	2129	56.0798	Other soft tissue disorders, not elsewhere classified
M80.4	1482	208	68	5.36957	Drug-induced osteoporosis with pathological fracture
M80.5	753	106	22	5.88281	Idiopathic osteoporosis with pathological fracture
M80.8	7059	759	98	8.23687	Other osteoporosis with pathological fracture
M80.9	4625	483	106	7.85229	Unspecified osteoporosis with pathological fracture
M80	70156	3838	1150	14.065	Osteoporosis with pathological fracture
M81.4	766	214	25	3.20502	Drug-induced osteoporosis
M81.5	495	37	20	8.68421	Idiopathic osteoporosis
M81.8	3921	431	127	7.02688	Other osteoporosis
M81.9	4330	307	537	5.13033	Osteoporosis, unspecified
M81	49964	2184	2142	11.5497	Osteoporosis without pathological fracture
M82.8	464	86	5	5.0989	Osteoporosis in other diseases classified elsewhere
M82	1579	583	22	2.60992	Osteoporosis in diseases classified elsewhere
M83	218	59	6	3.35385	Adult osteomalacia
M84.0	1001	143	57	5.005	Malunion of fracture
M84.1	2137	486	108	3.59764	Nonunion of fracture [pseudarthrosis]
M84.2	499	63	31	5.30851	Delayed union of fracture
M84.3	932	61	21	11.3659	Stress fracture, not elsewhere classified
M84.4	504	216	11	2.22026	Pathological fracture, not elsewhere classified
M84	5257	990	258	4.21234	Disorders of continuity of bone
M85.4	997	62	39	9.87129	Solitary bone cyst
M85.6	327	19	19	8.60526	Other cyst of bone
M85.8	10937	477	57	20.4813	Other specified disorders of bone density and structure
M85.9	547	28	10	14.3947	Disorder of bone density and structure, unspecified
M85	13728	603	164	17.8983	Other disorders of bone density and structure
M86.1	434	185	32	2	Other acute osteomyelitis
M86.4	1514	501	46	2.76782	Chronic osteomyelitis with draining sinus
M86.6	977	191	112	3.22442	Other chronic osteomyelitis
M86.8	351	71	24	3.69474	Other osteomyelitis
M86.9	658	98	37	4.87407	Osteomyelitis, unspecified
M86	4716	1158	322	3.18649	Osteomyelitis
M87.0	761	208	31	3.1841	Idiopathic aseptic necrosis of bone
M87	1492	354	57	3.63017	Osteonecrosis
M89.0	719	21	9	23.9667	Algoneurodystrophy
M89.8	364	17	6	15.8261	Other specified disorders of bone
M89.9	372	11	9	18.6	Disorder of bone, unspecified
M89	2479	72	66	17.9638	Other disorders of bone
M90	310	25	2	11.4815	Osteopathies in diseases classified elsewhere
M91.3	421	1	1	210.5	Pseudocoxalgia
M91	1206	28	40	17.7353	Juvenile osteochondrosis of hip and pelvis
M92.4	790	12	34	17.1739	Juvenile osteochondrosis of patella
M92.5	3110	74	154	13.6404	Juvenile osteochondrosis of tibia and fibula
M92.6	453	11	7	25.1667	Juvenile osteochondrosis of tarsus
M92.7	278	16	16	8.6875	Juvenile osteochondrosis of metatarsus
M92.8	632	4	15	33.2632	Other specified juvenile osteochondrosis
M92	5832	122	254	15.5106	Other juvenile osteochondrosis
M93.2	1668	125	155	5.95714	Osteochondritis dissecans
M93.8	3612	119	290	8.8313	Other specified osteochondropathies
M93.9	1177	25	30	21.4	Osteochondropathy, unspecified
M93	7484	312	517	9.02774	Other osteochondropathies
M94.0	440	8	3	40	Chondrocostal junction syndrome [Tietze]
M94.2	14053	1218	3522	2.96477	Chondromalacia
M94.8	1287	59	131	6.77368	Other specified disorders of cartilage
M94.9	555	2	26	19.8214	Disorder of cartilage, unspecified
M94	16888	1347	3729	3.32703	Other disorders of cartilage
M95.0	2996	661	522	2.53254	Acquired deformity of nose
M95.4	529	23	16	13.5641	Acquired deformity of chest and rib
M95.8	407	32	18	8.14	Other specified acquired deformities of musculoskeletal system
M95	4954	724	621	3.68327	Other acquired deformities of musculoskeletal system and connective tissue
M96.0	585	163	26	3.09524	Pseudarthrosis after fusion or arthrodesis
M96.1	4986	168	15	27.2459	Postlaminectomy syndrome, not elsewhere classified
M96.6	439	56	9	6.75385	Fracture of bone following insertion of orthopaedic implant, joint prosthesis, or bone plate
M96.8	477	221	4	2.12	Other postprocedural musculoskeletal disorders
M96	6720	629	60	9.75327	Postprocedural musculoskeletal disorders, not elsewhere classified
M99.0	218	0	2	109	Segmental and somatic dysfunction
M99.3	447	26	20	9.71739	Osseous stenosis of neural canal
M99.8	377	2	6	47.125	Other biomechanical lesions
M99	1428	39	49	16.2273	Biomechanical lesions, not elsewhere classified
N00.9	120	28	17	2.66667	Acute nephritic syndrome
N00	956	75	362	2.18764	Acute nephritic syndrome
N02.9	1021	72	8	12.7625	Recurrent and persistent haematuria + Unspecified
N02	1756	135	21	11.2564	Recurrent and persistent haematuria
N03.0	750	141	38	4.18994	Chronic nephritic syndrome + Minor glomerular abnormality
N03.3	4686	748	332	4.33889	Chronic nephritic syndrome + Diffuse mesangial proliferative glomerulonephritis
N03.8	1048	212	87	3.50502	Chronic nephritic syndrome + Other
N03.9	2776	535	300	3.32455	Chronic nephritic syndrome + Unspecified
N03	14264	2528	1280	3.7458	Chronic nephritic syndrome
N04	2298	674	97	2.98054	Nephrotic syndrome
N05	312	43	31	4.21622	Unspecified nephritic syndrome
N08.3	1691	649	104	2.24568	Glomerular disorders in diseases classified elsewhere + Proliferative glomerulonephritis NOS
N08	2369	794	197	2.39051	Glomerular disorders in diseases classified elsewhere
N10	19216	3323	2663	3.21016	Acute tubulo-interstitial nephritis
N11.0	1960	260	186	4.39462	Nonobstructive reflux-associated chronic pyelonephritis Pyelonephritis (chronic) associated with (vesicoureteral) reflux
N11.1	1132	185	65	4.528	Chronic obstructive pyelonephritis
N11.8	13623	2248	592	4.79683	Other chronic tubulo-interstitial nephritis
N11.9	7914	861	633	5.29719	Chronic tubulo-interstitial nephritis, unspecified
N11	35532	3643	2367	5.91215	Chronic tubulo-interstitial nephritis
N12	1586	266	189	3.48571	Tubulo-interstitial nephritis, not specified as acute or chronic
N13.0	919	372	62	2.11751	Hydronephrosis with ureteropelvic junction obstruction
N13.1	1299	447	50	2.61368	Hydronephrosis with ureteral stricture, not elsewhere classified
N13.2	498	550	68	0.805825	Hydronephrosis with renal and ureteral calculous obstruction
N13.3	1918	664	77	2.58839	Other and unspecified hydronephrosis
N13.6	119	130	18	0.804054	Pyonephrosis
N13.8	271	172	15	1.4492	Other obstructive and reflux uropathy
N13.9	174	68	8	2.28947	Obstructive and reflux uropathy, unspecified
N13	5793	2591	348	1.97108	Obstructive and reflux uropathy
N15.9	130	33	21	2.40741	Renal tubulo-interstitial disease, unspecified
N15	452	181	58	1.89121	Other renal tubulo-interstitial diseases
N17.8	754	2023	255	0.330992	Other acute renal failure
N17.9	1305	1413	175	0.821788	Acute renal failure, unspecified
N17	2230	3667	469	0.539168	Acute renal failure
N18.0	16349	5263	7858	1.24602	End stage kidney disease
N18.8	41715	11065	1303	3.37282	Other chronic renal failure
N18.9	8227	3264	530	2.16842	Chronic kidney disease, unspecified
N18	73204	19870	9858	2.46246	Chronic kidney disease
N19	1316	604	75	1.93814	Unspecified kidney failure
N20.0	22886	3088	2080	4.42841	Calculus of kidney
N20.1	9028	3528	330	2.34007	Calculus of ureter
N20.2	2878	824	95	3.13166	Calculus of kidney with calculus of ureter
N20.9	1861	178	55	7.98712	Urinary calculus, unspecified
N20	44401	7710	2918	4.17774	Calculus of kidney and ureter
N21.0	1137	424	107	2.14124	Calculus in bladder
N21.9	183	17	10	6.77778	Calculus of lower urinary tract, unspecified
N21	1685	501	131	2.66614	Calculus of lower urinary tract
N23	6608	1485	184	3.95926	Unspecified renal colic
N25	476	185	470	0.726718	Disorders resulting from impaired renal tubular function
N26	1019	193	57	4.076	Unspecified contracted kidney
N27	386	48	18	5.84848	Small kidney of unknown cause
N28.1	15582	1204	451	9.41511	Cyst of kidney
N28.8	4837	549	420	4.99174	Other specified disorders of kidney and ureter
N28.9	1265	81	82	7.76074	Disorder of kidney and ureter, unspecified
N28	23434	1968	1050	7.76474	Other disorders of kidney and ureter, not elsewhere classified
N29.8	301	50	2	5.78846	Other disorders of kidney and ureter in other diseases
N29	1124	61	3	17.5625	Other disorders of kidney and ureter in diseases classified elsewhere
N30.0	57639	1294	1572	20.1113	Acute cystitis
N30.1	7926	156	245	19.7656	Interstitial cystitis (chronic)
N30.2	24385	588	451	23.4697	Other chronic cystitis
N30.4	454	69	8	5.8961	Irradiation cystitis
N30.8	9038	273	45	28.4214	Other cystitis
N30.9	37662	506	453	39.2722	Cystitis, unspecified
N30	266073	2971	6499	28.0964	Cystitis
N31.0	4621	447	59	9.13241	Uninhibited neuropathic bladder, not elsewhere classified
N31.1	3571	81	14	37.5895	Reflex neuropathic bladder, not elsewhere classified
N31.2	2048	170	8	11.5056	Flaccid neuropathic bladder, not elsewhere classified
N31.8	11249	1258	107	8.24103	Other neuromuscular dysfunction of bladder
N31.9	12807	493	66	22.9106	Neuromuscular dysfunction of bladder, unspecified
N31	41795	2501	372	14.5475	Neuromuscular dysfunction of bladder, not elsewhere classified
N32.8	967	58	8	14.6515	Other specified disorders of bladder
N32.9	1189	22	18	29.725	Bladder disorder, unspecified
N32	4216	381	48	9.82751	Other disorders of bladder
N33	143	10	1	13	Bladder disorders in diseases classified elsewhere
N34.1	4991	8	27	142.6	Nonspecific urethritis
N34.2	3112	12	27	79.7949	Other urethritis
N34.3	2978	9	19	106.357	Urethral syndrome, unspecified
N34	12713	44	112	81.4936	Urethritis and urethral syndrome
N35.8	1036	212	15	4.56388	Other urethral stricture
N35.9	701	119	11	5.39231	Urethral stricture, unspecified
N35	2516	529	57	4.29352	Urethral stricture
N36.8	235	17	16	7.12121	Other specified disorders of urethra
N36.9	246	5	4	27.3333	Urethral disorder, unspecified
N36	1054	105	47	6.93421	Other disorders of urethra
N37	253	8	3	23	Urethral disorders in diseases classified elsewhere
N39.0	67114	12580	761	5.03066	Urinary tract infection, site not specified
N39.1	890	22	14	24.7222	Persistent proteinuria, unspecified
N39.3	20969	2556	1581	5.06865	Stress incontinence
N39.4	10861	550	165	15.1902	Other specified urinary incontinence
N39.8	3158	405	30	7.25977	Other specified disorders of urinary system
N39.9	11518	347	68	27.7542	Disorder of urinary system, unspecified
N39	135871	16537	2793	7.02902	Other disorders of urinary system
N60.0	6508	31	208	27.2301	Solitary cyst of breast
N60.1	13748	67	85	90.4474	Diffuse cystic mastopathy Cystic breast
N60.2	17972	209	217	42.1878	Fibroadenosis of breast
N60.3	444	90	22	3.96429	Fibrosclerosis of breast
N60.4	282	14	3	16.5882	Mammary duct ectasia
N60.8	2367	92	43	17.5333	Other benign mammary dysplasias
N60.9	1468	5	59	22.9375	Benign mammary dysplasia, unspecified
N60	55607	542	1497	27.2717	Benign mammary dysplasia
N61	4280	131	183	13.6306	Inflammatory disorders of breast
N62	5296	739	85	6.42718	Hypertrophy of breast
N63	19019	171	174	55.1275	Unspecified lump in breast
N64.0	312	1	1	156	Fissure and fistula of nipple
N64.2	288	63	1	4.5	Atrophy of breast
N64.3	453	2	2	113.25	Galactorrhoea not associated with childbirth
N64.4	25871	10	31	631	Mastodynia
N64.5	9770	74	52	77.5397	Other signs and symptoms in breast
N64.8	4605	108	43	30.4967	Other specified disorders of breast Galactocele
N64.9	3475	13	13	133.654	Disorder of breast, unspecified
N64	49563	275	172	110.879	Other disorders of breast
N99.4	526	369	16	1.36623	Postprocedural pelvic peritoneal adhesions
N99	2004	588	90	2.95575	Postprocedural disorders of genitourinary system, not elsewhere classified
Q04	629	69	6	8.38667	Other congenital malformations of brain
Q05.7	556	124	31	3.5871	Lumbar spina bifida without hydrocephalus
Q05.8	387	19	39	6.67241	Sacral spina bifida without hydrocephalus
Q05.9	262	62	3	4.03077	Spina bifida, unspecified
Q05	2834	416	181	4.74707	Spina bifida
Q12.0	611	4	52	10.9107	Congenital cataract
Q12	648	5	59	10.125	Congenital lens malformations
Q14	350	17	17	10.2941	Congenital malformations of posterior segment of eye
Q17.5	379	164	64	1.66228	Prominent ear
Q17	607	194	105	2.0301	Other congenital malformations of ear
Q18.0	282	55	10	4.33846	Sinus, fistula and cyst of branchial cleft
Q18.8	172	23	11	5.05882	Other specified congenital malformations of face and neck Medial:
Q18	648	93	40	4.87218	Other congenital malformations of face and neck
Q21.0	1138	117	33	7.58667	Ventricular septal defect
Q21.1	3727	713	99	4.5899	Atrial septal defect Coronary sinus defect Patent or persistent:
Q21	6142	1016	187	5.10557	Congenital malformations of cardiac septa
Q23.1	2168	328	35	5.97245	Congenital insufficiency of aortic valve
Q23	3589	417	91	7.06496	Congenital malformations of aortic and mitral valves
Q24	539	86	65	3.56954	Other congenital malformations of heart
Q25	1271	211	47	4.92636	Congenital malformations of great arteries
Q27	409	113	29	2.88028	Other congenital malformations of peripheral vascular system
Q28	1226	265	27	4.19863	Other congenital malformations of circulatory system
Q38.1	167	19	23	3.97619	Ankyloglossia
Q38	227	24	37	3.72131	Other congenital malformations of tongue, mouth and pharynx
Q40	132	45	17	2.12903	Other congenital malformations of upper alimentary tract
Q43.8	322	89	36	2.576	Other specified congenital malformations of intestine
Q43	511	172	61	2.19313	Other congenital malformations of intestine
Q44.6	2375	189	34	10.6502	Cystic disease of liver
Q44	2456	202	54	9.59375	Congenital malformations of gallbladder, bile ducts and liver
Q60	1057	123	49	6.14535	Renal agenesis and other reduction defects of kidney
Q61.0	146	15	31	3.17391	Congenital single renal cyst
Q61.2	3089	617	389	3.07058	Polycystic kidney, autosomal dominant
Q61.3	974	184	181	2.66849	Polycystic kidney, unspecified
Q61.8	195	40	3	4.53488	Other cystic kidney diseases
Q61.9	288	56	11	4.29851	Cystic kidney disease, unspecified
Q61	5200	938	657	3.26019	Cystic kidney disease
Q62.5	287	96	29	2.296	Duplication of ureter Accessory
Q62	1003	265	88	2.84136	Congenital obstructive defects of renal pelvis and congenital malformations of ureter
Q63.1	689	119	53	4.00581	Lobulated, fused and horseshoe kidney
Q63.2	354	36	14	7.08	Ectopic kidney
Q63.8	369	79	36	3.2087	Other specified congenital malformations of kidney
Q63	1822	259	203	3.94372	Other congenital malformations of kidney
Q64	374	98	50	2.52703	Other congenital malformations of urinary system
Q65.8	1556	170	33	7.66502	Other congenital deformities of hip
Q65	2360	224	118	6.90058	Congenital deformities of hip
Q66.5	1162	5	29	34.1765	Congenital pes planus
Q66.7	267	7	1	33.375	Pes cavus
Q66.8	1675	47	25	23.2639	Other congenital deformities of feet
Q66	4161	121	88	19.9091	Congenital deformities of feet
Q67.4	236	10	49	4	Other congenital deformities of skull, face and jaw
Q67.5	389	16	21	10.5135	Congenital deformity of spine
Q67.6	884	116	13	6.85271	Pectus excavatum
Q67.8	318	8	9	18.7059	Other congenital deformities of chest
Q67	2190	165	113	7.8777	Congenital musculoskeletal deformities of head, face, spine and chest
Q68	445	32	41	6.09589	Other congenital musculoskeletal deformities
Q74	460	40	45	5.41176	Other congenital malformations of limb(s)
Q76.0	406	5	15	20.3	Spina bifida occulta
Q76	1028	60	140	5.14	Congenital malformations of spine and bony thorax
Q78	939	88	60	6.34459	Other osteochondrodysplasias
Q80.0	357	14	5	18.7895	Ichthyosis vulgaris
Q80	692	27	16	16.093	Congenital ichthyosis
Q82.5	4853	36	166	24.0248	Congenital non-neoplastic naevus
Q82.8	1239	48	15	19.6667	Other specified congenital malformations of skin
Q82	6756	120	252	18.1613	Other congenital malformations of skin
Q83.1	208	33	23	3.71429	Accessory breast
Q83	327	59	40	3.30303	Congenital malformations of breast
Q85.0	1725	171	73	7.06967	Neurofibromatosis (nonmalignant)
Q85	2217	225	78	7.31683	Phakomatoses, not elsewhere classified
Q87	1783	228	79	5.80782	Other specified congenital malformation syndromes affecting multiple systems
Q90	338	37	2	8.66667	Down syndrome
Q99.9	178	1	2	59.3333	Chromosomal abnormality, unspecified
Q99	354	7	5	29.5	Other chromosome abnormalities, not elsewhere classified
R00.0	10457	161	128	36.1834	Tachycardia, unspecified
R00.1	6151	351	56	15.113	Bradycardia, unspecified
R00.2	7204	62	247	23.3139	Palpitations
R00.8	2825	22	146	16.8155	Other and unspecified abnormalities of heart beat
R00	31405	599	663	24.8851	Abnormalities of heart beat
R01.0	2391	56	47	23.2136	Benign and innocent cardiac murmurs
R01.1	1580	74	15	17.7528	Cardiac murmur, unspecified
R01.2	263	1	3	65.75	Other cardiac sounds
R01	4808	134	71	23.4537	Cardiac murmurs and other cardiac sounds
R02	174	130	33	1.06748	Gangrene, not elsewhere classified
R03.0	49935	278	458	67.8465	Elevated blood-pressure reading, without diagnosis of hypertension
R03.1	1134	21	66	13.0345	Nonspecific low blood-pressure reading
R03	69478	305	576	78.8627	Abnormal blood-pressure reading, without diagnosis
R04.0	28855	1096	380	19.5495	Epistaxis
R04.1	381	154	83	1.60759	Haemorrhage from throat
R04.2	1579	306	26	4.75602	Haemoptysis
R04.9	211	43	5	4.39583	Haemorrhage from respiratory passages, unspecified
R04	32331	1665	514	14.8375	Haemorrhage from respiratory passages
R05	75566	154	907	71.2215	Cough
R06.0	3633	36	303	10.7168	Dyspnoea
R06.2	255	0	5	51	Wheezing
R06.4	210	7	1	26.25	Hyperventilation
R06.5	22838	2392	1226	6.31233	Mouth breathing Snoring
R06.8	2521	34	64	25.7245	Other and unspecified abnormalities of breathing
R06	31893	2501	1675	7.63721	Abnormalities of breathing
R07.0	16386	49	256	53.7246	Pain in throat
R07.1	3073	24	34	52.9828	Chest pain on breathing
R07.2	5372	250	90	15.8	Precordial pain
R07.3	17762	405	86	36.1752	Other chest pain
R07.4	31130	359	164	59.522	Chest pain, unspecified
R07	76504	1099	689	42.7875	Pain in throat and chest
R09.1	168	13	18	5.41935	Pleurisy
R09.3	314	0	7	44.8571	Abnormal sputum
R09.8	263	11	7	14.6111	Other specified symptoms and signs involving the circulatory
R09	1045	66	79	7.2069	Other symptoms and signs involving the circulatory and respiratory systems
R10.0	1260	146	28	7.24138	Acute abdomen
R10.1	25988	359	221	44.8069	Pain localized to upper abdomen
R10.2	17912	349	81	41.6558	Pelvic and perineal pain
R10.3	33379	644	165	41.2596	Pain localized to other parts of lower abdomen
R10.4	98684	1718	367	47.3305	Other and unspecified abdominal pain
R10	220724	3322	1067	50.2903	Abdominal and pelvic pain
R11	19971	614	816	13.9657	Nausea and vomiting
R12	9231	112	380	18.7622	Heartburn
R13	6271	1171	142	4.77609	Dysphagia
R14	6465	93	168	24.7701	Flatulence and related conditions
R15	2711	176	72	10.9315	Faecal incontinence
R16.0	603	40	6	13.1087	Hepatomegaly, not elsewhere classified
R16.1	388	97	11	3.59259	Splenomegaly, not elsewhere classified
R16	1295	166	19	7	Hepatomegaly and splenomegaly, not elsewhere classified
R17	448	209	297	0.885375	Unspecified jaundice
R18	1776	1334	130	1.21311	Ascites
R19.4	1132	19	9	40.4286	Change in bowel habit
R19.5	527	12	9	25.0952	Other faecal abnormalities
R19.6	1082	23	10	32.7879	Halitosis
R19.8	610	13	7	30.5	Other specified symptoms and signs involving the digestive
R19	4318	76	61	31.5182	Other symptoms and signs involving the digestive system and abdomen
R20.0	308	6	4	30.8	Anaesthesia of skin
R20.1	462	37	10	9.82979	Hypoaesthesia of skin
R20.2	3302	92	61	21.5817	Paraesthesia of skin
R20.3	194	4	6	19.4	Hyperaesthesia
R20.8	801	18	8	30.8077	Other and unspecified disturbances of skin sensation
R20	5422	157	104	20.7739	Disturbances of skin sensation
R21	6872	41	402	15.5124	Rash and other nonspecific skin eruption
R22.0	1895	4	20	78.9583	Localized swelling, mass and lump, head
R22.1	1325	3	5	165.625	Localized swelling, mass and lump, neck
R22.2	2844	2	7	316	Localized swelling, mass and lump, trunk
R22.3	1719	6	14	85.95	Localized swelling, mass and lump, upper limb
R22.4	2545	10	34	57.8409	Localized swelling, mass and lump, lower limb
R22.7	170	1	5	28.3333	Localized swelling, mass and lump, multiple sites
R22.9	1122	5	16	53.4286	Localized swelling, mass and lump, unspecified
R22	13388	31	139	78.7529	Localized swelling, mass and lump of skin and subcutaneous tissue
R23.3	780	7	17	32.5	Spontaneous ecchymoses
R23.4	207	3	21	8.625	Changes in skin texture Desquamation
R23.8	2116	6	15	100.762	Other and unspecified skin changes
R23	4437	35	144	24.7877	Other skin changes
R25.1	756	7	35	18	Tremor, unspecified
R25.2	1944	25	31	34.7143	Cramp and spasm
R25.3	814	27	16	18.9302	Fasciculation
R25.8	320	16	8	13.3333	Other and unspecified abnormal involuntary movements
R25	4039	76	97	23.3468	Abnormal involuntary movements
R26.0	241	171	5	1.36932	Ataxic gait
R26.2	239	67	23	2.65556	Difficulty in walking, not elsewhere classified
R26.8	384	31	17	8	Other and unspecified abnormalities of gait and mobility
R26	1047	290	58	3.00862	Abnormalities of gait and mobility
R27.0	645	250	16	2.42481	Ataxia, unspecified
R27	844	280	28	2.74026	Other lack of coordination
R29.3	280	3	1	70	Abnormal posture
R29.4	203	2	1	67.6667	Clicking hip
R29.8	2142	33	48	26.4444	Other and unspecified symptoms and signs involving the
R29	3627	110	79	19.1905	Other symptoms and signs involving the nervous and musculoskeletal systems
R30.0	8754	41	27	128.735	Dysuria
R30.1	3021	13	7	151.05	Vesical tenesmus
R30.9	817	4	5	90.7778	Painful micturition, unspecified
R30	13935	58	55	123.319	Pain associated with micturition
R31	8350	1022	95	7.47538	Unspecified haematuria
R32	12405	347	227	21.6115	Unspecified urinary incontinence
R33	6824	1756	113	3.65115	Retention of urine
R35	1134	18	29	24.1277	Polyuria
R39.1	3471	27	8	99.1714	Other difficulties with micturition
R39.8	1477	13	4	86.8824	Other and unspecified symptoms and signs involving the urinary system
R39	5700	54	19	78.0822	Other symptoms and signs involving the urinary system
R40.0	534	19	122	3.78723	Somnolence
R40.2	115	260	50	0.370968	Coma, unspecified
R40	757	342	186	1.43371	Somnolence, stupor and coma
R41.3	777	23	29	14.9423	Other amnesia Amnesia NOS
R41.8	670	25	19	15.2273	Other and unspecified symptoms and signs involving cognitive functions and awareness
R41	2046	116	84	10.23	Other symptoms and signs involving cognitive functions and awareness
R42	65146	941	693	39.869	Dizziness and giddiness
R43.0	1791	124	25	12.0201	Anosmia
R43.1	288	1	4	57.6	Parosmia
R43.2	324	4	7	29.4545	Parageusia
R43.8	719	15	10	28.76	Other and unspecified disturbances of smell and taste
R43	3674	144	54	18.5556	Disturbances of smell and taste
R44.8	367	4	8	30.5833	Other and unspecified symptoms and signs involving general sensations and perceptions
R44	740	15	27	17.619	Other symptoms and signs involving general sensations and perceptions
R45.0	1724	7	116	14.0163	Nervousness
R45.1	12855	70	156	56.8805	Restlessness and agitation
R45.2	543	2	15	31.9412	Unhappiness
R45.7	615	8	9	36.1765	State of emotional shock and stress, unspecified
R45.8	5301	23	22	117.8	Other symptoms and signs involving emotional state
R45	29629	111	363	62.5084	Symptoms and signs involving emotional state
R46.6	503	0	3	167.667	Undue concern and preoccupation with stressful events
R46.7	154	0	2	77	Verbosity and circumstantial detail obscuring reason for contact
R46	980	3	12	65.3333	Symptoms and signs involving appearance and behaviour
R47.0	2359	1425	31	1.62019	Dysphasia and aphasia
R47.1	1911	817	24	2.27229	Dysarthria and anarthria
R47.8	1049	100	18	8.88983	Other and unspecified speech disturbances
R47	5677	2383	88	2.29745	Speech disturbances, not elsewhere classified
R48	290	52	6	5	Dyslexia and other symbolic dysfunctions, not elsewhere classified
R49.0	14448	451	1564	7.17022	Dysphonia
R49.1	569	8	11	29.9474	Aphonia
R49.8	940	12	13	37.6	Other and unspecified voice disturbances
R49	18702	475	1608	8.9784	Voice disturbances
R50.0	368	69	55	2.96774	Fever with chills
R50.1	807	106	88	4.15979	Persistent fever
R50.9	9110	576	252	11.0024	Fever, unspecified
R50	12997	790	446	10.5154	Fever of other and unknown origin
R51	90685	1342	2699	22.4412	Headache
R52.0	2442	167	123	8.42069	Acute pain
R52.1	29037	1138	348	19.5404	Chronic intractable pain
R52.2	46283	1563	452	22.9692	Other chronic pain
R52.9	4974	50	306	13.9719	Pain, unspecified
R52	88107	2926	1353	20.5906	Pain, not elsewhere classified
R53	44148	449	1124	28.0661	Malaise and fatigue
R54	424	204	130	1.26946	Senility
R55	21451	1573	406	10.8393	Syncope and collapse
R56.0	40	135	4	0.28777	Febrile convulsions
R56.8	1431	235	45	5.11071	Other and unspecified convulsions
R56	1650	374	62	3.7844	Convulsions, not elsewhere classified
R57.0	49	260	253	0.0955166	Cardiogenic shock
R57.1	39	232	44	0.141304	Hypovolaemic shock
R57	133	677	359	0.128378	Shock, not elsewhere classified
R58	318	89	23	2.83929	Haemorrhage, not elsewhere classified
R59.0	5298	167	96	20.1445	Localized enlarged lymph nodes
R59.1	1040	83	41	8.3871	Generalized enlarged lymph nodes
R59.9	1359	118	35	8.88235	Enlarged lymph nodes, unspecified
R59	9480	398	197	15.9328	Enlarged lymph nodes
R60.0	3751	31	213	15.373	Localized oedema
R60.1	286	37	28	4.4	Generalized oedema
R60.9	3287	29	115	22.8264	Oedema, unspecified
R60	8382	97	393	17.1061	Oedema, not elsewhere classified
R61.0	898	60	20	11.225	Localized hyperhidrosis
R61.1	470	13	9	21.3636	Generalized hyperhidrosis
R61.9	1315	8	47	23.9091	Hyperhidrosis, unspecified
R61	3585	85	110	18.3846	Hyperhidrosis
R62.8	220	24	13	5.94595	Other lack of expected normal physiological development
R62	449	34	23	7.87719	Lack of expected normal physiological development
R63.0	255	18	30	5.3125	Anorexia
R63.1	189	15	11	7.26923	Polydipsia
R63.2	280	2	9	25.4545	Polyphagia
R63.3	116	15	17	3.625	Feeding difficulties and mismanagement Feeding problem NOS
R63.4	1473	27	21	30.6875	Abnormal weight loss
R63.5	1009	3	19	45.8636	Abnormal weight gain
R63.8	175	4	2	29.1667	Other symptoms and signs concerning food and fluid intake
R63	3712	84	116	18.56	Symptoms and signs concerning food and fluid intake
R64	990	675	231	1.09272	Cachexia
R68.2	637	1	30	20.5484	Dry mouth, unspecified
R68.8	1317	16	81	13.5773	Other specified general symptoms and signs
R68	4050	27	127	26.2987	Other general symptoms and signs
R69	1980	3	8	180	Unknown and unspecified causes of morbidity
R70.0	297	4	3	42.4286	Elevated erythrocyte sedimentation rate
R70	601	5	4	66.7778	Elevated erythrocyte sedimentation rate and abnormality of plasma viscosity
R71	965	12	13	38.6	Abnormality of red blood cells
R72	5001	76	70	34.2534	Abnormality of white blood cells, not elsewhere classified
R73.0	9324	716	185	10.3485	Abnormal glucose tolerance test
R73.9	7772	253	52	25.482	Hyperglycaemia, unspecified
R73	37398	1019	312	28.0977	Elevated blood glucose level
R74.0	5383	63	13	70.8289	Elevation of levels of transaminase and lactic acid dehydrogenase [LDH]
R74.8	1254	19	2	59.7143	Abnormal levels of other serum enzymes
R74.9	213	1	3	53.25	Abnormal level of unspecified serum enzyme
R74	7766	84	21	73.9619	Abnormal serum enzyme levels
R76.0	1041	134	14	7.03378	Raised antibody titre
R76.8	625	52	15	9.32836	Other specified abnormal immunological findings in serum
R76	2021	212	55	7.56929	Other abnormal immunological findings in serum
R77	253	102	3	2.40952	Other abnormalities of plasma proteins
R78.0	484	142	60	2.39604	Finding of alcohol in blood
R78	561	144	84	2.46053	Findings of drugs and other substances, not normally found in blood
R79.0	285	15	5	14.25	Abnormal level of blood mineral
R79.8	614	37	7	13.9545	Other specified abnormal findings of blood chemistry
R79.9	453	3	0	151	Abnormal finding of blood chemistry, unspecified
R79	1718	56	15	24.1972	Other abnormal findings of blood chemistry
R80	240	32	9	5.85366	Isolated proteinuria
R82.4	15	85	16	0.148515	Acetonuria
R82.7	188	71	6	2.44156	Abnormal findings on microbiological examination of urine
R82.9	705	16	6	32.0455	Other and unspecified abnormal findings in urine
R82	1553	189	33	6.9955	Other abnormal findings in urine
R85.6	232	1	44	5.15556	Abnormal cytological findings in specimens from digestive organs and abdominal cavity
R85	297	3	44	6.31915	Abnormal findings in specimens from digestive organs and abdominal cavity
R86	275	4	13	16.1765	Abnormal findings in specimens from male genital organs
R91	1906	44	20	29.7812	Abnormal findings on diagnostic imaging of lung
R93.2	269	13	4	15.8235	Abnormal findings on diagnostic imaging of liver and biliary tract
R93.7	3261	81	31	29.1161	Abnormal findings on diagnostic imaging of other parts of musculoskeletal system
R93	4138	118	45	25.3865	Abnormal findings on diagnostic imaging of other body structures
R94.3	1346	22	3	53.84	Abnormal results of cardiovascular function studies
R94.5	984	24	4	35.1429	Abnormal results of liver function studies
R94.6	349	2	4	58.1667	Abnormal results of thyroid function studies
R94	3230	66	17	38.9157	Abnormal results of function studies
R99	83	0	108	0.768519	Other ill-defined and unspecified causes of mortality
S00.0	8897	183	35	40.8119	Superficial injury of scalp
S00.1	4164	109	22	31.7863	Contusion of eyelid and periocular area Black eye
S00.2	1237	29	7	34.3611	Other superficial injuries of eyelid and periocular area
S00.3	2753	47	9	49.1607	Superficial injury of nose
S00.4	662	13	5	36.7778	Superficial injury of ear
S00.5	1039	21	5	39.9615	Superficial injury of lip and oral cavity
S00.7	2560	100	14	22.4561	Multiple superficial injuries of head
S00.8	9813	222	31	38.7866	Superficial injury of other parts of head
S00.9	1444	51	14	22.2154	Superficial injury of head, part unspecified
S00	36176	804	175	36.952	Superficial injury of head
S01.0	10997	398	41	25.0501	Open wound of scalp
S01.1	7262	137	45	39.9011	Open wound of eyelid and periocular area
S01.2	1865	45	12	32.7193	Open wound of nose
S01.3	1184	37	11	24.6667	Open wound of ear
S01.4	1244	30	14	28.2727	Open wound of cheek and temporomandibular area
S01.5	4670	94	23	39.9145	Open wound of lip and oral cavity
S01.7	2090	159	7	12.5904	Multiple open wounds of head
S01.8	9577	241	32	35.0806	Open wound of other parts of head
S01.9	632	16	4	31.6	Open wound of head, part unspecified
S01	41337	1176	215	29.7175	Open wound of head
S02.0	349	267	14	1.24199	Fracture of vault of skull
S02.1	521	392	50	1.17873	Fracture of base of skull
S02.2	6507	430	226	9.91921	Fracture of nasal bones
S02.20	753	38	34	10.4583	Fracture of nasal bones, closed
S02.3	466	82	8	5.17778	Fracture of orbital floor
S02.4	870	172	53	3.86667	Fracture of malar and maxillary bones
S02.5	1977	31	12	45.9767	Fracture of tooth
S02.6	750	203	55	2.90698	Fracture of mandible
S02.7	542	281	42	1.67802	Multiple fractures involving skull and facial bones
S02.8	459	116	13	3.55814	Fractures of other skull and facial bones
S02	12784	1992	531	5.06698	Fracture of skull and facial bones
S03.0	293	5	6	26.6364	Dislocation of jaw
S03.1	130	3	11	9.28571	Dislocation of septal cartilage of nose
S03.2	280	10	0	28	Dislocation of tooth
S03.4	165	2	1	55	Sprain and strain of jaw
S03	1017	23	24	21.6383	Dislocation, sprain and strain of joints and ligaments of head
S05.0	13313	21	14	380.371	Injury of conjunctiva and corneal abrasion without mention of foreign body
S05.1	3096	67	18	36.4235	Contusion of eyeball and orbital tissues Traumatic hyphaema
S05.8	136	5	13	7.55556	Other injuries of eye and orbit
S05	17404	203	112	55.2508	Injury of eye and orbit
S06.0	9949	1310	131	6.90423	Concussion
S06.00	934	69	2	13.1549	Concussion, without open intracranial wound
S06.1	61	62	67	0.472868	Traumatic cerebral oedema
S06.2	693	458	134	1.17061	Diffuse brain injury
S06.3	568	535	23	1.01792	Focal brain injury
S06.4	168	163	1	1.02439	Epidural haemorrhage
S06.5	1052	1127	83	0.869421	Traumatic subdural haemorrhage
S06.6	591	560	26	1.00853	Traumatic subarachnoid haemorrhage
S06.9	180	32	18	3.6	Intracranial injury, unspecified
S06	13724	4360	551	2.79454	Intracranial injury
S09.2	500	12	9	23.8095	Traumatic rupture of ear drum
S09.8	1113	32	14	24.1957	Other specified injuries of head
S09.9	247	5	19	10.2917	Unspecified injury of head
S09	2301	118	52	13.5353	Other and unspecified injuries of head
S10.0	690	18	3	32.8571	Contusion of throat
S10.7	292	6	1	41.7143	Multiple superficial injuries of neck
S10.8	2029	38	3	49.4878	Superficial injury of other parts of neck
S10.9	591	6	3	65.6667	Superficial injury of neck, part unspecified
S10	4125	75	21	42.9688	Superficial injury of neck
S11.8	132	10	1	12	Open wound of other parts of neck
S11	278	34	7	6.78049	Open wound of neck
S12.2	701	253	23	2.53986	Fracture of other specified cervical vertebra
S12	1672	595	69	2.51807	Fracture of neck
S13.1	145	104	17	1.19835	Dislocation of cervical vertebra
S13.4	3377	78	15	36.3118	Sprain and strain of cervical spine
S13.6	446	13	2	29.7333	Sprain and strain of joints and ligaments of other and unspecified parts of neck
S13	4277	208	44	16.9722	Dislocation, sprain and strain of joints and ligaments at neck level
S14	385	231	16	1.5587	Injury of nerves and spinal cord at neck level
S16	320	5	1	53.3333	Injury of muscle and tendon at neck level
S19.8	134	15	0	8.93333	Other specified injuries of neck
S19	285	20	3	12.3913	Other and unspecified injuries of neck
S20.0	3386	51	30	41.8025	Contusion of breast
S20.1	236	9	2	21.4545	Other and unspecified superficial injuries of breast
S20.2	22154	431	68	44.3968	Contusion of thorax
S20.3	720	17	1	40	Other superficial injuries of front wall of thorax
S20.4	786	18	4	35.7273	Other superficial injuries of back wall of thorax
S20.7	180	3	4	25.7143	Multiple superficial injuries of thorax
S20.8	492	5	2	70.2857	Superficial injury of other and unspecified parts of thorax
S20	29331	536	119	44.7802	Superficial injury of thorax
S21.1	250	44	3	5.31915	Open wound of front wall of thorax
S21.2	219	10	0	21.9	Open wound of back wall of thorax
S21	834	71	9	10.425	Open wound of thorax
S22.0	2369	671	49	3.29028	Fracture of thoracic vertebra
S22.00	533	121	6	4.19685	Fracture of thoracic vertebra, closed
S22.1	476	194	15	2.27751	Multiple fractures of thoracic spine
S22.2	574	152	14	3.45783	Fracture of sternum
S22.3	7800	648	117	10.1961	Fracture of rib
S22.30	2471	218	22	10.2958	Fracture of rib, closed
S22.4	3432	1227	86	2.61386	Multiple fractures of ribs
S22.40	809	257	6	3.07605	Multiple fractures of ribs, closed
S22	15401	2933	305	4.75633	Fracture of rib(s), sternum and thoracic spine
S23.3	282	18	1	14.8421	Sprain and strain of thoracic spine
S23.4	285	3	2	57	Sprain and strain of ribs and sternum
S23.5	288	4	0	72	Sprain and strain of other and unspecified parts of thorax
S23	1140	26	9	32.5714	Dislocation, sprain and strain of joints and ligaments of thorax
S27.0	393	433	8	0.891156	Traumatic pneumothorax
S27.1	119	159	12	0.695906	Traumatic haemothorax
S27.2	185	191	5	0.943878	Traumatic haemopneumothorax
S27.3	231	296	12	0.75	Other injuries of lung
S27	984	1148	43	0.826196	Injury of other and unspecified intrathoracic organs
S29.0	177	2	5	25.2857	Injury of muscle and tendon at thorax level
S29	571	52	16	8.39706	Other and unspecified injuries of thorax
S30.0	12972	300	41	38.0411	Contusion of lower back and pelvis
S30.1	1284	150	6	8.23077	Contusion of abdominal wall
S30.2	216	18	4	9.81818	Contusion of external genital organs
S30.7	188	15	1	11.75	Multiple superficial injuries of abdomen, lower back and pelvis
S30.8	1320	24	3	48.8889	Other superficial injuries of abdomen, lower back and pelvis
S30.9	374	8	2	37.4	Superficial injury of abdomen, lower back and pelvis, part unspecified
S30	17053	518	68	29.1007	Superficial injury of abdomen, lower back and pelvis
S31.0	479	21	2	20.8261	Open wound of lower back and pelvis
S31.1	308	51	7	5.31034	Open wound of abdominal wall
S31	1225	133	20	8.00654	Open wound of abdomen, lower back and pelvis
S32.0	4780	1179	77	3.80573	Fracture of lumbar vertebra
S32.00	1220	258	7	4.60377	Fracture of lumbar vertebra, closed
S32.1	633	256	13	2.35316	Fracture of sacrum
S32.2	1034	31	16	22	Fracture of coccyx
S32.20	245	3	2	49	Fracture of coccyx, closed
S32.3	206	94	5	2.08081	Fracture of ilium
S32.4	372	233	6	1.55649	Fracture of acetabulum
S32.5	1153	616	14	1.83016	Fracture of pubis
S32.50	339	199	5	1.66176	Fracture of pubis, closed
S32.7	526	329	13	1.53801	Multiple fractures of lumbar spine and pelvis
S32.8	340	112	17	2.63566	Fracture of other and unspecified parts of lumbar spine and pelvis
S32	9371	2859	176	3.08764	Fracture of lumbar spine and pelvis
S33.5	1168	22	6	41.7143	Sprain and strain of lumbar spine
S33.7	295	10	3	22.6923	Sprain and strain of other and unspecified partsof lumbar spine and pelvis
S33	1974	81	34	17.1652	Dislocation, sprain and strain of joints and ligaments of lumbar spine and pelvis
S34	282	84	4	3.20455	Injury of nerves and lumbar spinal cord at abdomen, lower back and pelvis level
S36.0	135	144	15	0.849057	Injury of spleen
S36	398	489	61	0.723636	Injury of intra-abdominal organs
S37.0	141	131	10	1	Injury of kidney
S37	322	346	53	0.807018	Injury of urinary and pelvic organs
S39.0	154	10	4	11	Injury of muscle and tendon of abdomen, lower back and pelvis
S39.9	169	9	3	14.0833	Unspecified injury of abdomen, lower back and pelvis
S39	537	33	8	13.0976	Other and unspecified injuries of abdomen, lower back and pelvis
S40.0	14489	125	49	83.2701	Contusion of shoulder and upper arm
S40.7	306	5	0	61.2	Multiple superficial injuries of shoulder and upper arm
S40.8	862	6	1	123.143	Other superficial injuries of shoulder and upper arm
S40.9	336	7	0	48	Superficial injury of shoulder and upper arm, unspecified
S40	16696	149	59	80.2692	Superficial injury of shoulder and upper arm
S41.0	309	9	1	30.9	Open wound of shoulder
S41.1	753	33	8	18.3659	Open wound of upper arm
S41.7	234	11	3	16.7143	Multiple open wounds of shoulder and upper arm
S41	1513	57	13	21.6143	Open wound of shoulder and upper arm
S42.0	7140	1192	333	4.68197	Fracture of clavicle
S42.00	1333	235	37	4.90074	Fracture of clavicle, closed
S42.1	1133	190	18	5.44712	Fracture of scapula
S42.2	12119	1233	91	9.15332	Fracture of upper end of humerus
S42.20	3163	381	9	8.11026	Fracture of upper end of humerus, closed
S42.3	1512	430	40	3.21702	Fracture of shaft of humerus
S42.4	2112	373	22	5.34684	Fracture of lower end of humerus
S42.40	385	57	6	6.11111	Fracture of lower end of humerus, closed
S42	24781	3452	546	6.19835	Fracture of shoulder and upper arm
S43.0	5820	214	69	20.5654	Dislocation of shoulder joint
S43.1	2200	353	48	5.48628	Dislocation of acromioclavicular joint
S43.4	4275	19	28	90.9574	Sprain and strain of shoulder joint
S43.5	1745	15	4	91.8421	Sprain and strain of acromioclavicular joint
S43.6	169	2	0	84.5	Sprain and strain of sternoclavicular joint
S43.7	569	4	8	47.4167	Sprain and strain of other and unspecified parts of shoulder girdle
S43	15616	627	204	18.7918	Dislocation, sprain and strain of joints and ligaments of shoulder girdle
S44	467	73	6	5.91139	Injury of nerves at shoulder and upper arm level
S46.0	3528	269	191	7.66957	Injury of muscle(s) and tendon(s) of the rotator cuff of shoulder
S46.1	479	34	12	10.413	Injury of muscle and tendon of long head of biceps
S46.2	720	84	18	7.05882	Injury of muscle and tendon of other parts of biceps
S46.8	762	32	8	19.05	Injury of other muscles and tendons at shoulder and upper arm level
S46.9	670	9	11	33.5	Injury of unspecified muscle and tendon at shoulder and upper arm level
S46	6736	446	275	9.34258	Injury of muscle and tendon at shoulder and upper arm level
S49.8	168	1	0	168	Other specified injuries of shoulder and upper arm
S49.9	256	3	1	64	Unspecified injury of shoulder and upper arm
S49	552	10	9	29.0526	Other and unspecified injuries of shoulder and upper arm
S50.0	10968	47	20	163.701	Contusion of elbow
S50.1	3751	7	5	312.583	Contusion of other and unspecified parts of forearm
S50.7	573	21	1	26.0455	Multiple superficial injuries of forearm
S50.8	1780	28	2	59.3333	Other superficial injuries of forearm
S50.9	542	2	2	135.5	Superficial injury of forearm, unspecified
S50	18355	109	37	125.719	Superficial injury of forearm
S51.0	3298	71	10	40.716	Open wound of elbow
S51.7	1982	82	14	20.6458	Multiple open wounds of forearm
S51.8	3998	75	13	45.4318	Open wound of other parts of forearm
S51.9	323	9	0	35.8889	Open wound of forearm, part unspecified
S51	10185	245	48	34.7611	Open wound of forearm
S52.0	3672	601	128	5.03704	Fracture of upper end of ulna
S52.00	893	127	21	6.03378	Fracture of upper end of ulna, closed
S52.1	6137	240	26	23.0714	Fracture of upper end of radius
S52.10	1456	53	6	24.678	Fracture of upper end of radius, closed
S52.2	1183	120	19	8.51079	Fracture of shaft of ulna
S52.3	932	103	35	6.75362	Fracture of shaft of radius
S52.4	962	225	49	3.51095	Fracture of shafts of both ulna and radius
S52.5	34688	1765	357	16.3468	Fracture of lower end of radius
S52.50	7685	379	78	16.8162	Fracture of lower end of radius, closed
S52.6	9765	842	91	10.4662	Fracture of lower end of both ulna and radius
S52.60	2683	254	19	9.82784	Fracture of lower end of both ulna and radius, closed
S52.8	1038	48	13	17.0164	Fracture of other parts of forearm
S52.80	302	9	1	30.2	Fracture of other parts of forearm, closed
S52.9	222	4	39	5.16279	Fracture of forearm, part unspecified
S52	59637	4019	862	12.2182	Fracture of forearm
S53.0	307	25	2	11.3704	Dislocation of radial head Radiohumeral joint
S53.1	1197	99	14	10.5929	Dislocation of elbow, unspecified Ulnohumeral joint
S53.4	1544	5	10	102.933	Sprain and strain of elbow
S53	3611	155	47	17.8762	Dislocation, sprain and strain of joints and ligaments of elbow
S54	342	54	9	5.42857	Injury of nerves at forearm level
S56.8	266	5	8	20.4615	Injury of other and unspecified muscles and tendons at forearm level
S56	968	68	38	9.13208	Injury of muscle and tendon at forearm level
S59	439	37	4	10.7073	Other and unspecified injuries of forearm
S60.0	21178	20	34	392.185	Contusion of finger(s) without damage to nail Contusion of finger(s) NOS
S60.1	3812	1	14	254.133	Contusion of finger(s) with damage to nail
S60.2	21444	55	57	191.464	Contusion of other parts of wrist and hand
S60.7	1225	10	8	68.0556	Multiple superficial injuries of wrist and hand
S60.8	5195	38	15	98.0189	Other superficial injuries of wrist and hand
S60.9	1438	8	7	95.8667	Superficial injury of wrist and hand, unspecified
S60	57456	135	160	194.766	Superficial injury of wrist and hand
S61.0	35291	161	105	132.673	Open wound of finger(s) without damage to nail Open wound of finger(s) NOS
S61.1	8748	41	38	110.734	Open wound of finger(s) with damage to nail
S61.7	4620	106	19	36.96	Multiple open wounds of wrist and hand
S61.8	12542	120	33	81.9739	Open wound of other parts of wrist and hand
S61.9	3582	43	21	55.9688	Open wound of wrist and hand, part unspecified
S61	67845	476	253	93.0658	Open wound of wrist and hand
S62.0	2772	81	26	25.9065	Fracture of navicular [scaphoid] bone of hand
S62.00	397	15	5	19.85	Fracture of navicular [scaphoid] bone of hand, closed
S62.1	2891	47	42	32.4831	Fracture of other carpal bone(s)
S62.10	609	9	6	40.6	Fracture of other carpal bone(s), closed
S62.2	1339	121	28	8.98658	Fracture of first metacarpal bone
S62.20	253	18	4	11.5	Fracture of first metacarpal bone, closed
S62.3	10729	370	149	20.6724	Fracture of other metacarpal bone
S62.30	1861	63	20	22.4217	Fracture of other metacarpal bone, closed
S62.4	803	108	28	5.90441	Multiple fractures of metacarpal bones
S62.5	4781	110	58	28.4583	Fracture of thumb
S62.50	818	12	7	43.0526	Fracture of thumb, closed
S62.51	296	18	4	13.4545	Fracture of thumb, open
S62.6	24763	448	265	34.7307	Fracture of other finger
S62.60	4042	71	36	37.7757	Fracture of other finger, closed
S62.61	1102	42	14	19.6786	Fracture of other finger, open
S62.7	1043	73	20	11.2151	Multiple fractures of fingers
S62.8	445	16	28	10.1136	Fracture of other and unspecified parts of wrist and hand
S62	50861	1378	847	22.8589	Fracture at wrist and hand level
S63.0	525	72	12	6.25	Dislocation of wrist
S63.1	3088	84	39	25.1057	Dislocation of finger
S63.3	521	46	11	9.14035	Traumatic rupture of ligament of wrist and carpus
S63.4	2453	28	22	49.06	Traumatic rupture of ligament of finger at metacarpophalangeal and interphalangeal joint(s)
S63.5	6072	6	15	289.143	Sprain and strain of wrist
S63.6	8910	7	23	297	Sprain and strain of finger(s)
S63.7	741	2	3	148.2	Sprain and strain of other and unspecified parts of hand
S63	23410	255	145	58.525	Dislocation, sprain and strain of joints and ligaments at wrist and hand level
S64	438	92	8	4.38	Injury of nerves at wrist and hand level
S65	206	41	8	4.20408	Injury of blood vessels at wrist and hand level
S66.0	375	57	11	5.51471	Injury of long flexor muscle and tendon of thumb at wristand hand level
S66.1	1054	180	42	4.74775	Injury of flexor muscle and tendon of other finger at wristand hand level
S66.2	692	101	21	5.67213	Injury of extensor muscle and tendon of thumb at wristand hand level
S66.3	3866	196	102	12.9732	Injury of extensor muscle and tendon of other finger atwrist and hand level
S66.8	250	14	2	15.625	Injury of other muscles and tendons at wrist and hand level
S66.9	219	6	11	12.8824	Injury of unspecified muscle and tendon at wrist and hand level
S66	7350	629	232	8.53659	Injury of muscle and tendon at wrist and hand level
S67.0	498	20	12	15.5625	Crushing injury of thumb and other finger(s)
S67	697	53	15	10.25	Crushing injury of wrist and hand
S68.0	466	36	23	7.89831	Traumatic amputation of thumb (complete)(partial)
S68.1	2128	103	74	12.0226	Traumatic amputation of other single finger (complete)(partial)
S68.2	821	78	50	6.41406	Traumatic amputation of two or more fingers alone(complete)(partial)
S68	3698	254	166	8.80476	Traumatic amputation of wrist and hand
S69.7	382	116	10	3.03175	Multiple injuries of wrist and hand
S69.8	505	17	9	19.4231	Other specified injuries of wrist and hand
S69.9	397	4	11	26.4667	Unspecified injury of wrist and hand
S69	1700	137	38	9.71429	Other and unspecified injuries of wrist and hand
S70.0	4837	231	19	19.348	Contusion of hip
S70.1	2449	64	11	32.6533	Contusion of thigh
S70.7	253	2	0	126.5	Multiple superficial injuries of hip and thigh
S70.8	898	8	3	81.6364	Other superficial injuries of hip and thigh
S70.9	297	4	1	59.4	Superficial injury of hip and thigh, unspecified
S70	9232	312	43	26.0056	Superficial injury of hip and thigh
S71.0	404	10	1	36.7273	Open wound of hip
S71.1	2733	67	12	34.5949	Open wound of thigh
S71.7	262	9	4	20.1538	Multiple open wounds of hip and thigh
S71.8	146	7	0	20.8571	Open wound of other and unspecified parts of pelvic girdle
S71	3686	93	20	32.6195	Open wound of hip and thigh
S72.0	2155	2150	108	0.954384	Fracture of neck of femur
S72.00	492	658	13	0.733234	Fracture of neck of femur, closed
S72.1	1178	1572	30	0.735331	Pertrochanteric fracture
S72.10	354	534	7	0.654344	Pertrochanteric fracture, closed
S72.2	375	368	13	0.984252	Subtrochanteric fracture
S72.3	1080	588	36	1.73077	Fracture of shaft of femur
S72.4	732	304	11	2.32381	Fracture of lower end of femur
S72	6070	5123	309	1.11745	Fracture of femur
S73.0	154	135	16	1.01987	Dislocation of hip
S73.1	709	7	3	70.9	Sprain and strain of hip
S73	1024	143	25	6.09524	Dislocation, sprain and strain of joint and ligaments of hip
S76.0	211	7	1	26.375	Injury of muscle and tendon of hip
S76.1	871	119	10	6.75194	Injury of quadriceps muscle and tendon
S76.2	274	10	1	24.9091	Injury of adductor muscle and tendon of thigh
S76.3	1450	24	16	36.25	Injury of muscle and tendon of the posterior muscle group at thigh level
S76.4	583	19	5	24.2917	Injury of other and unspecified muscles and tendons at thigh level
S76	3657	184	43	16.1101	Injury of muscle and tendon at hip and thigh level
S79	312	12	15	11.5556	Other and unspecified injuries of hip and thigh
S80.0	26386	209	78	91.9373	Contusion of knee
S80.1	5827	58	9	86.9701	Contusion of other and unspecified parts of lower leg
S80.7	933	36	1	25.2162	Multiple superficial injuries of lower leg
S80.8	4841	37	16	91.3396	Other superficial injuries of lower leg
S80.9	1031	10	2	85.9167	Superficial injury of lower leg, unspecified
S80	40742	351	125	85.5924	Superficial injury of lower leg
S81.0	6164	91	23	54.0702	Open wound of knee
S81.7	1643	56	14	23.4714	Multiple open wounds of lower leg
S81.8	8805	234	27	33.7356	Open wound of other parts of lower leg
S81.9	577	7	4	52.4545	Open wound of lower leg, part unspecified
S81	18768	390	79	40.0171	Open wound of lower leg
S82.0	2671	310	68	7.06614	Fracture of patella
S82.00	611	64	13	7.93506	Fracture of patella, closed
S82.1	3596	771	59	4.33253	Fracture of upper end of tibia
S82.10	774	141	9	5.16	Fracture of upper end of tibia, closed
S82.2	1828	543	70	2.98206	Fracture of shaft of tibia
S82.3	2916	461	46	5.75148	Fracture of lower end of tibia
S82.30	576	63	5	8.47059	Fracture of lower end of tibia, closed
S82.4	4228	276	99	11.2747	Fracture of fibula alone
S82.40	1606	80	17	16.5567	Fracture of fibula alone, closed
S82.5	2366	263	46	7.65696	Fracture of medial malleolus
S82.50	467	32	5	12.6216	Fracture of medial malleolus, closed
S82.6	15330	958	155	13.7736	Fracture of lateral malleolus
S82.60	3193	196	22	14.6468	Fracture of lateral malleolus, closed
S82.7	3166	1052	79	2.79929	Multiple fractures of lower leg
S82.70	897	236	16	3.55952	Multiple fractures of lower leg, closed
S82.8	5008	1487	167	3.02781	Fractures of other parts of lower leg
S82.80	890	269	33	2.94702	Fractures of other parts of lower leg, closed
S82.9	264	13	42	4.8	Fracture of lower leg, part unspecified
S82	41967	6140	920	5.94433	Fracture of lower leg, including ankle
S83.0	1554	29	18	33.0638	Dislocation of patella
S83.1	553	18	16	16.2647	Dislocation of knee
S83.2	7755	491	891	5.61143	Tear of meniscus, current
S83.3	530	69	58	4.17323	Tear of articular cartilage of knee, current
S83.4	13596	102	48	90.64	Sprain and strain involving (fibular)(tibial) collateral ligament of knee
S83.5	2974	236	190	6.98122	Sprain and strain involving (anterior)(posterior) cruciate ligament of knee
S83.6	14841	90	63	97	Sprain and strain of other and unspecified parts of knee
S83.7	2792	175	142	8.80757	Injury to multiple structures of knee
S83	47222	1212	1589	16.859	Dislocation, sprain and strain of joints and ligaments of knee
S84	335	36	3	8.58974	Injury of nerves at lower leg level
S85	186	48	5	3.50943	Injury of blood vessels at lower leg level
S86.0	5038	1076	108	4.25507	Injury of Achilles tendon
S86.1	2646	30	13	61.5349	Injury of other muscle(s) and tendon(s) of posterior muscle group at lower leg level
S86.2	221	25	4	7.62069	Injury of muscle(s) and tendon(s) of anterior muscle group at lower leg level
S86.3	958	8	2	95.8	Injury of muscle(s) and tendon(s) of peroneal muscle group at lower leg level
S86.8	578	19	2	27.5238	Injury of other muscles and tendons at lower leg level
S86.9	665	7	10	39.1176	Injury of unspecified muscle and tendon at lower leg level
S86	10549	1169	156	7.96151	Injury of muscle and tendon at lower leg level
S89.8	308	5	5	30.8	Other specified injuries of lower leg
S89.9	267	2	9	24.2727	Unspecified injury of lower leg
S89	778	27	20	16.5532	Other and unspecified injuries of lower leg
S90.0	5870	11	12	255.217	Contusion of ankle
S90.1	13447	3	21	560.292	Contusion of toe(s) without damage to nail
S90.2	2734	0	7	390.571	Contusion of toe(s) with damage to nail
S90.3	13228	20	29	269.959	Contusion of other and unspecified parts of foot
S90.7	443	7	0	63.2857	Multiple superficial injuries of ankle and foot
S90.8	3774	11	9	188.7	Other superficial injuries of ankle and foot
S90.9	1115	4	2	185.833	Superficial injury of ankle and foot, unspecified
S90	43043	58	100	272.424	Superficial injury of ankle and foot
S91.0	2645	8	8	165.312	Open wound of ankle
S91.1	2380	19	8	88.1481	Open wound of toe(s) without damage to nail
S91.2	1389	11	6	81.7059	Open wound of toe(s) with damage to nail
S91.3	8241	75	43	69.839	Open wound of other parts of foot
S91.7	479	12	2	34.2143	Multiple open wounds of ankle and foot
S91	16221	127	75	80.302	Open wound of ankle and foot
S92.0	2993	458	44	5.96215	Fracture of calcaneus
S92.00	631	81	4	7.42353	Fracture of calcaneus, closed
S92.1	1181	95	10	11.2476	Fracture of talus
S92.2	2568	51	29	32.1	Fracture of other tarsal bone(s)
S92.20	670	9	0	74.4444	Fracture of other tarsal bone(s), closed
S92.3	13851	247	85	41.7199	Fracture of metatarsal bone
S92.30	3617	56	19	48.2267	Fracture of metatarsal bone, closed
S92.4	6722	82	44	53.3492	Fracture of great toe
S92.40	1521	13	4	89.4706	Fracture of great toe, closed
S92.5	13218	62	96	83.6582	Fracture of other toe
S92.50	3616	13	9	164.364	Fracture of other toe, closed
S92.7	1286	145	20	7.79394	Multiple fractures of foot
S92.70	365	30	5	10.4286	Multiple fractures of foot, closed
S92.9	391	3	45	8.14583	Fracture of foot, unspecified
S92	42901	1148	447	26.8972	Fracture of foot, except ankle
S93.0	1401	163	30	7.25907	Dislocation of ankle joint
S93.1	596	11	11	27.0909	Dislocation of toe(s)
S93.2	11668	65	47	104.179	Rupture of ligaments at ankle and foot level
S93.3	860	64	15	10.8861	Dislocation of other and unspecified parts of foot
S93.4	41657	70	93	255.564	Sprain and strain of ankle
S93.5	2642	1	5	440.333	Sprain and strain of toe(s)
S93.6	12523	29	27	223.625	Sprain and strain of other and unspecified parts of foot
S93	76262	403	437	90.7881	Dislocation, sprain and strain of joints and ligaments at ankle and foot level
S96.8	660	19	5	27.5	Injury of other muscles and tendons at ankle and foot level
S96.9	497	3	14	29.2353	Injury of unspecified muscle and tendon at ankle and foot level
S96	2007	81	72	13.1176	Injury of muscle and tendon at ankle and foot level
S97.1	162	8	0	20.25	Crushing injury of toe(s)
S97	256	24	2	9.84615	Crushing injury of ankle and foot
S99.8	414	7	6	31.8462	Other specified injuries of ankle and foot
S99.9	437	1	15	27.3125	Unspecified injury of ankle and foot
S99	1277	13	28	31.1463	Other and unspecified injuries of ankle and foot
T00.0	200	17	0	11.7647	Superficial injuries involving head with neck
T00.1	136	19	0	7.15789	Superficial injuries involving thorax with abdomen, lower back and pelvis
T00.2	333	2	0	166.5	Superficial injuries involving multiple regions of upper limb(s)
T00.3	294	10	0	29.4	Superficial injuries involving multiple regions of lower limb(s) Superficial injuries of sites classifiable to S70.-, S80.-, S90.- and T13.0
T00.6	440	10	1	40	Superficial injuries involving multiple regions of upper limb(s) with lower limb(s)
T00.8	2641	127	5	20.0076	Superficial injuries involving other combinations of body regions
T00.9	1491	37	20	26.1579	Multiple superficial injuries, unspecified Multiple:
T00	5882	225	27	23.3413	Superficial injuries involving multiple body regions
T01.8	227	35	3	5.97368	Open wounds involving other combinations of body regions
T01	700	82	11	7.52688	Open wounds involving multiple body regions
T02.8	499	364	7	1.34501	Fractures involving other combinations of body regions
T02	1154	657	42	1.65093	Fractures involving multiple body regions
T06.8	608	572	16	1.03401	Other specified injuries involving multiple body regions
T06	661	593	29	1.0627	Other injuries involving multiple body regions, not elsewhere classified
T11	259	4	6	25.9	Other injuries of upper limb, level unspecified
T13	528	6	10	33	Other injuries of lower limb, level unspecified
T14.0	3168	79	16	33.3474	Superficial injury of unspecified body region
T14.1	1138	7	5	94.8333	Open wound of unspecified body region
T14	4921	100	30	37.8538	Injury of unspecified body region
T15.0	17601	5	5	1760.1	Foreign body in cornea
T15.1	11327	2	1	3775.67	Foreign body in conjunctival sac
T15.8	387	1	0	387	Foreign body in other and multiple parts of external eye
T15.9	1351	0	2	675.5	Foreign body on external eye, part unspecified
T15	32039	10	18	1144.25	Foreign body on external eye
T16	4463	26	15	108.854	Foreign body in ear
T17.1	196	1	0	196	Foreign body in nostril
T17.2	1836	22	14	51	Foreign body in pharynx
T17.3	220	5	2	31.4286	Foreign body in larynx
T17	2533	63	73	18.625	Foreign body in respiratory tract
T18.1	532	56	16	7.38889	Foreign body in oesophagus
T18.9	122	15	1	7.625	Foreign body in alimentary tract, part unspecified
T18	941	128	27	6.07097	Foreign body in alimentary tract
T20.1	378	12	1	29.0769	Burn of first degree of head and neck
T20.2	407	42	1	9.46512	Burn of second degree of head and neck
T20	1039	67	9	13.6711	Burn and corrosion of head and neck
T21.1	331	4	2	55.1667	Burn of first degree of trunk
T21.2	1154	59	10	16.7246	Burn of second degree of trunk
T21	1906	82	19	18.8713	Burn and corrosion of trunk
T22.0	178	1	1	89	Burn of unspecified degree of shoulder and upper limb, except wrist and hand
T22.1	358	5	1	59.6667	Burn of first degree of shoulder and upper limb, except wrist and hand
T22.2	1529	30	4	44.9706	Burn of second degree of shoulder and upper limb, except wrist and hand
T22	2441	65	12	31.7013	Burn and corrosion of shoulder and upper limb, except wrist and hand
T23.0	448	6	9	29.8667	Burn of unspecified degree of wrist and hand
T23.1	820	5	2	117.143	Burn of first degree of wrist and hand
T23.2	3053	33	8	74.4634	Burn of second degree of wrist and hand
T23.3	197	21	5	7.57692	Burn of third degree of wrist and hand
T23	5016	71	27	51.1837	Burn and corrosion of wrist and hand
T24.0	278	5	4	30.8889	Burn of unspecified degree of hip and lower limb, except ankle and foot
T24.1	328	5	0	65.6	Burn of first degree of hip and lower limb, except ankle and foot
T24.2	2165	61	11	30.0694	Burn of second degree of hip and lower limb, except ankleand foot
T24	3362	133	31	20.5	Burn and corrosion of hip and lower limb, except ankle and foot
T25.0	176	1	1	88	Burn of unspecified degree of ankle and foot
T25.1	238	0	2	119	Burn of first degree of ankle and foot
T25.2	1466	17	5	66.6364	Burn of second degree of ankle and foot
T25	2319	48	12	38.65	Burn and corrosion of ankle and foot
T26.0	203	0	0	#DIV/0!	Burn of eyelid and periocular area
T26.1	698	2	3	139.6	Burn of cornea and conjunctival sac
T26.6	1103	7	1	137.875	Corrosion of cornea and conjunctival sac
T26	2226	9	5	159	Burn and corrosion confined to eye and adnexa
T28	143	79	7	1.66279	Burn and corrosion of other internal organs
T29.2	736	214	4	3.37615	Burns of multiple regions, no more than second-degree burns mentioned
T29.3	311	192	10	1.5396	Burns of multiple regions, at least one burn of third degree mentioned
T29	1265	427	23	2.81111	Burns and corrosions of multiple body regions
T30	217	10	3	16.6923	Burn and corrosion, body region unspecified
T31.0	253	178	4	1.39011	Burns involving less than 10% of body surface
T31	332	319	18	0.985163	Burns classified according to extent of body surface involved
T33.8	141	15	2	8.29412	Superficial frostbite of ankle and foot
T33	414	28	7	11.8286	Superficial frostbite
T39.3	123	109	4	1.0885	Other nonsteroidal anti-inflammatory drugs [NSAID]
T39	263	306	6	0.842949	Poisoning by nonopioid analgesics, antipyretics and antirheumatics
T40	410	101	56	2.61146	Poisoning by narcotics and psychodysleptics [hallucinogens]
T42.4	644	409	43	1.42478	Benzodiazepines
T42.6	136	148	17	0.824242	Other antiepileptic and sedative-hypnotic drugs
T42	989	709	71	1.26795	Poisoning by antiepileptic, sedative-hypnotic and antiparkinsonism drugs
T43.0	61	130	13	0.426573	Tricyclic and tetracyclic antidepressants
T43.2	231	206	10	1.06944	Other and unspecified antidepressants
T43.5	111	149	11	0.69375	Other and unspecified antipsychotics and neuroleptics
T43.8	81	74	0	1.09459	Other psychotropic drugs, NOS
T43	675	691	49	0.912162	Poisoning by psychotropic drugs, not elsewhere classified
T45.5	83	237	9	0.337398	Anticoagulants
T45	109	278	16	0.370748	Poisoning by primarily systemic and haematological agents, not elsewhere classified
T46	101	195	8	0.497537	Poisoning by agents primarily affecting the cardiovascular system
T50.9	154	98	8	1.45283	Other and unspecified drugs, medicaments and biological substances
T50	191	113	8	1.57851	Poisoning by diuretics and other and unspecified drugs, medicaments and biological substances
T51.0	2876	505	118	4.61637	Ethanol
T51.9	124	46	9	2.25455	Alcohol, unspecified
T51	3404	617	143	4.47895	Toxic effect of alcohol
T58	511	119	42	3.17391	Toxic effect of carbon monoxide
T59	155	42	6	3.22917	Toxic effect of other gases, fumes and vapours
T62	147	66	1	2.19403	Toxic effect of other noxious substances eaten as food
T63.0	156	97	11	1.44444	Snake venom
T63.4	15806	69	45	138.649	Venom of other arthropods
T63.8	553	5	1	92.1667	Toxic effect of contact with other venomous animals
T63.9	299	5	1	49.8333	Toxic effect of contact with unspecified venomous animal
T63	17688	189	61	70.752	Toxic effect of contact with venomous animals
T65	326	38	3	7.95122	Toxic effect of other and unspecified substances
T67.0	191	16	4	9.55	Heatstroke and sunstroke
T67	367	30	8	9.65789	Effects of heat and light
T68	118	113	35	0.797297	Hypothermia
T70	154	7	5	12.8333	Effects of air pressure and water pressure
T71	17	42	133	0.0971429	Asphyxiation
T73.3	136	2	0	68	Exhaustion due to excessive exertion
T73	154	5	2	22	Effects of other deprivation
T75.2	544	314	37	1.54986	Effects of vibration
T75.4	149	21	5	5.73077	Effects of electric current
T75	822	363	85	1.83482	Effects of other external causes
T78.0	392	3	3	65.3333	Anaphylactic shock due to adverse food reaction
T78.2	2513	75	110	13.5838	Anaphylactic shock, unspecified
T78.3	2644	117	59	15.0227	Angioneurotic oedema
T78.4	8070	181	173	22.7966	Allergy, unspecified
T78	14132	394	356	18.8427	Adverse effects, not elsewhere classified
T79.2	52	14	60	0.702703	Traumatic secondary and recurrent haemorrhage
T79.3	912	136	12	6.16216	Post-traumatic wound infection, not elsewhere classified
T79.8	245	51	7	4.22414	Other early complications of trauma
T79	1468	527	108	2.31181	Certain early complications of trauma, not elsewhere classified
T80	176	147	19	1.06024	Complications following infusion, transfusion and therapeutic injection
T81.0	1384	2208	146	0.587935	Haemorrhage and haematoma complicating a procedure, not elsewhere classified
T81.2	87	340	24	0.239011	Accidental puncture and laceration during a procedure, not elsewhere classified
T81.3	776	412	40	1.71681	Disruption of operation wound, not elsewhere classified Dehiscence of operation wound Rupture
T81.4	2428	1603	44	1.4742	Infection following a procedure, not elsewhere classified Abscess:
T81.8	930	567	27	1.56566	Other complications of procedures, not elsewhere classified
T81.9	150	42	4	3.26087	Unspecified complication of procedure
T81	5981	5274	306	1.07186	Complications of procedures, not elsewhere classified
T82	3576	464	49	6.97076	Complications of cardiac and vascular prosthetic devices, implants and grafts
T83	139	121	41	0.858025	Complications of genitourinary prosthetic devices, implants and grafts
T84.0	2705	1684	75	1.53781	Mechanical complication of internal joint prosthesis
T84.1	567	254	89	1.65306	Mechanical complication of internal fixation device of bones of limb
T84.5	1218	683	15	1.74499	Infection and inflammatory reaction due to internal joint prosthesis
T84.6	570	331	19	1.62857	Infection and inflammatory reaction due to internal fixation device [any site]
T84.8	248	228	14	1.02479	Other complications of internal orthopaedic prosthetic devices, implants and grafts
T84	6125	3489	245	1.64033	Complications of internal orthopaedic prosthetic devices, implants and grafts
T85.2	616	73	129	3.0495	Mechanical complication of intraocular lens
T85	1159	309	259	2.04049	Complications of other internal prosthetic devices, implants and grafts
T86.1	2993	925	380	2.29349	Kidney transplant failure and rejection
T86	5329	1085	413	3.55741	Failure and rejection of transplanted organs and tissues
T88.1	1986	6	2	248.25	Other complications following immunization, not elsewhere
T88.7	412	171	17	2.19149	Unspecified adverse effect of drug or medicament
T88.8	1147	973	46	1.12561	Other specified complications of surgical and medical care, not elsewhere classified
T88.9	273	160	4	1.66463	Complication of surgical and medical care, unspecified
T88	3991	1434	104	2.59493	Other complications of surgical and medical care, not elsewhere classified
T90.0	139	11	3	9.92857	Sequelae of superficial injury of head
T90.2	238	17	4	11.3333	Sequelae of fracture of skull and facial bones
T90.4	378	8	6	27	Sequelae of injury of eye and orbit
T90.5	3134	336	28	8.60989	Sequelae of intracranial injury
T90	4622	407	77	9.54959	Sequelae of injuries of head
T91.1	4995	506	29	9.33645	Sequelae of fracture of spine
T91.2	832	65	13	10.6667	Sequelae of other fracture of thorax and pelvis
T91.3	1219	519	8	2.31309	Sequelae of injury of spinal cord
T91.8	1101	21	9	36.7	Sequelae of other specified injuries of neck and trunk
T91	8688	1136	74	7.18017	Sequelae of injuries of neck and trunk
T92.0	487	29	87	4.19828	Sequelae of open wound of upper limb
T92.1	4700	289	255	8.63971	Sequelae of fracture of arm
T92.2	1882	64	65	14.5891	Sequelae of fracture at wrist and hand level
T92.3	2047	106	100	9.93689	Sequelae of dislocation, sprain and strain of upper limb
T92.4	975	77	30	9.11215	Sequelae of injury of nerve of upper limb
T92.5	1777	150	144	6.04422	Sequelae of injury of muscle and tendon of upper limb
T92.6	728	82	52	5.43284	Sequelae of crushing injury and traumatic amputation of upper limb
T92.8	1107	66	45	9.97297	Sequelae of other specified injuries of upper limb
T92.9	251	4	5	27.8889	Sequelae of unspecified injury of upper limb
T92	14751	871	799	8.83293	Sequelae of injuries of upper limb
T93.0	382	54	23	4.96104	Sequelae of open wound of lower limb
T93.1	2059	324	37	5.7036	Sequelae of fracture of femur
T93.2	7883	530	335	9.11329	Sequelae of other fractures of lower limb
T93.3	3158	54	123	17.8418	Sequelae of dislocation, sprain and strain of lower limb
T93.5	1337	63	21	15.9167	Sequelae of injury of muscle and tendon of lower limb
T93.8	1176	53	14	17.5522	Sequelae of other specified injuries of lower limb
T93.9	230	9	4	17.6923	Sequelae of unspecified injury of lower limb
T93	18058	1139	575	10.5356	Sequelae of injuries of lower limb
T94	559	62	3	8.6	Sequelae of injuries involving multiple and unspecified body regions
T95.2	282	67	12	3.56962	Sequelae of burn, corrosion and frostbite of upper limb Sequelae of injury classifiable to T22–T23, T33.4–T33.5, T34.4–T34.5 and T35.4
T95	978	175	27	4.84158	Sequelae of burns, corrosions and frostbite
T98	225	16	1	13.2353	Sequelae of other and unspecified effects of external causes
U07.1	95225	4853	318	18.4152	COVID-19, virus identified
U07.2	106207	554	29	182.173	COVID-19, virus not identified
U07	201447	5407	347	35.0099	Emergency use of U07
U08.9	690	53	0	13.0189	Personal history of COVID-19, unspecified
U08	2981	114	7	24.6364	Personal history of COVID-19
U09.9	1438	132	15	9.78231	Post COVID-19 condition, unspecified
U09	3061	208	21	13.3668	Post COVID-19 condition
U11.9	45449	26	0	1748.04	Need for immunization against COVID-19, unspecified
U11	131801	38	3	3214.66	Need for immunization against COVID-19
U12.9	239	5	1	39.8333	COVID-19 vaccines causing adverse effects in therapeutic use, unspecified
U12	558	7	1	69.75	COVID-19 vaccines causing adverse effects in therapeutic use
V01.01	329	5	0	65.8	Pedestrian injured in collision with pedal cycle, Nontraffic accident, While engaged in leisure activity
V01	1263	23	5	45.1071	Pedestrian injured in collision with pedal cycle
V03.0	336	65	0	5.16923	Pedestrian injured in collision with car, pick-up truck or van, Nontraffic accident
V03.1	1203	353	8	3.33241	Pedestrian injured in collision with car, pick-up truck or van, Traffic accident
V03.11	386	93	1	4.10638	Pedestrian injured in collision with car, pick-up truck or van, Traffic accident, While engaged in leisure activity
V03.9	249	25	3	8.89286	Pedestrian injured in collision with car, pick-up truck or van, Unspecified whether traffic or nontraffic accident
V03	2102	476	43	4.0501	Pedestrian injured in collision with car, pick-up truck or van
V09	242	57	5	3.90323	Pedestrian injured in other and unspecified transport accidents
V10	302	23	5	10.7857	Pedal cyclist injured in collision with pedestrian or animal
V11	612	60	1	10.0328	Pedal cyclist injured in collision with other pedal cycle
V13.4	613	88	4	6.66304	Driver injured in traffic accident
V13.41	338	38	1	8.66667	Driver injured in traffic accident, While engaged in leisure activity
V13	1073	131	13	7.45139	Pedal cyclist injured in collision with car, pick-up truck or van
V17.01	294	13	2	19.6	Driver injured in nontraffic accident, While engaged in leisure activity
V17	872	58	12	12.4571	Pedal cyclist injured in collision with fixed or stationary object
V18.0	7828	715	27	10.5499	Driver injured in nontraffic accident
V18.00	763	72	2	10.3108	Driver injured in nontraffic accident, While engaged in sports activity
V18.01	3392	236	11	13.7328	Driver injured in nontraffic accident, While engaged in leisure activity
V18.1	403	40	4	9.15909	Passenger injured in nontraffic accident
V18.4	1239	92	3	13.0421	Driver injured in traffic accident
V18.41	541	42	1	12.5814	Driver injured in traffic accident, While engaged in leisure activity
V18.9	947	71	2	12.9726	Unspecified pedal cyclist injured in traffic accident
V18	12638	1028	49	11.7344	Pedal cyclist injured in noncollision transport accident
V19.3	318	17	1	17.6667	Pedal cyclist [any] injured in unspecified nontraffic accident
V19	861	55	3	14.8448	Pedal cyclist injured in other and unspecified transport accidents
V23	580	150	10	3.625	Motorcycle rider injured in collision with car, pick-up truck or van
V27	270	45	6	5.29412	Motorcycle rider injured in collision with fixed or stationary object
V28.0	2305	304	19	7.13622	Driver injured in nontraffic accident
V28.00	481	81	4	5.65882	Driver injured in nontraffic accident, While engaged in sports activity
V28.01	797	70	6	10.4868	Driver injured in nontraffic accident, While engaged in leisure activity
V28.4	643	95	3	6.56122	Driver injured in traffic accident
V28.41	309	35	1	8.58333	Driver injured in traffic accident, While engaged in leisure activity
V28.9	285	23	4	10.5556	Unspecified motorcycle rider injured in traffic accident
V28	4133	509	32	7.63956	Motorcycle rider injured in noncollision transport accident
V29	635	99	3	6.22549	Motorcycle rider injured in other and unspecified transport accidents
V40	221	16	1	13	Car occupant injured in collision with pedestrian or animal
V43.0	486	52	0	9.34615	Driver injured in nontraffic accident
V43.4	401	21	0	19.0952	Person injured while boarding or alighting
V43.5	1876	299	13	6.01282	Driver injured in traffic accident
V43.51	665	85	0	7.82353	Driver injured in traffic accident, While engaged in leisure activity
V43.6	837	190	9	4.20603	Passenger injured in traffic accident
V43.61	287	45	0	6.37778	Passenger injured in traffic accident, While engaged in leisure activity
V43.9	277	20	1	13.1905	Unspecified car occupant injured in traffic accident
V43	4750	663	39	6.76638	Car occupant injured in collision with car, pick-up truck or van
V44	296	59	8	4.41791	Car occupant injured in collision with heavy transport vehicle or bus
V47	730	179	13	3.80208	Car occupant injured in collision with fixed or stationary object
V48.5	374	94	3	3.85567	Driver injured in traffic accident
V48.51	185	35	1	5.13889	Driver injured in traffic accident, While engaged in leisure activity
V48	1514	272	17	5.23875	Car occupant injured in noncollision transport accident
V49.4	417	20	6	16.0385	Driver injured in collision with other and unspecified motor vehicles in traffic accident
V49.5	294	14	4	16.3333	Passenger injured in collision with other and unspecified motor vehicles in traffic accident
V49.9	298	69	5	4.02703	Car occupant [any] injured in unspecified traffic accident
V49	1412	166	21	7.5508	Car occupant injured in other and unspecified transport accidents
V78	546	38	1	14	Bus occupant injured in noncollision transport accident
V80.0	579	68	4	8.04167	Rider or occupant injured by fall from or being thrown from animal or animal-drawn vehicle in noncollision accident
V80	667	81	5	7.75581	Animal-rider or occupant of animal-drawn vehicle injured in transport accident
V82	262	5	6	23.8182	Occupant of streetcar injured in transport accident
V85	432	37	1	11.3684	Occupant of special construction vehicle injured in transport accident
V86	424	70	2	5.88889	Occupant of special all-terrain or other motor vehicle designed primarily for off-road use, injured in transport accident
W00.0	9217	438	27	19.8215	Home
W00.00	458	16	0	28.625	Home, While engaged in sports activity
W00.01	5582	328	20	16.0402	Home, While engaged in leisure activity
W00.03	427	22	1	18.5652	Home, While engaged in other types of work
W00.08	517	17	2	27.2105	Home, While engaged in other specified activities
W00.09	335	13	0	25.7692	Home, During unspecified activity
W00.1	904	28	2	30.1333	Residential institution
W00.11	285	13	2	19	Residential institution, While engaged in leisure activity
W00.21	403	14	0	28.7857	School, other institution and public administrative area, While engaged in leisure activity
W00.30	445	38	2	11.125	Sports and athletics area, While engaged in sports activity
W00.31	248	9	1	24.8	Sports and athletics area, While engaged in leisure activity
W00.4	21335	1620	101	12.3969	Street and highway
W00.41	15892	1272	67	11.8686	Street and highway, While engaged in leisure activity
W00.42	421	36	6	10.0238	Street and highway, While working for income
W00.48	1526	170	10	8.47778	Street and highway, While engaged in other specified activities
W00.49	1457	52	12	22.7656	Street and highway, During unspecified activity
W00.8	3048	227	19	12.3902	Other specified places
W00.80	267	19	1	13.35	Other specified places, While engaged in sports activity
W00.81	1212	99	4	11.767	Other specified places, While engaged in leisure activity
W00.88	675	75	12	7.75862	Other specified places, While engaged in other specified activities
W00.89	349	8	0	43.625	Other specified places, During unspecified activity
W00.91	450	26	2	16.0714	Unspecified place, While engaged in leisure activity
W00.99	847	33	4	22.8919	Unspecified place, During unspecified activity
W00	44996	2587	213	16.07	Fall on same level involving ice and snow
W01.0	51533	4805	192	10.3128	Home
W01.00	1867	66	6	25.9306	Home, While engaged in sports activity
W01.01	35401	3862	139	8.84804	Home, While engaged in leisure activity
W01.02	253	6	1	36.1429	Home, While working for income
W01.03	980	42	2	22.2727	Home, While engaged in other types of work
W01.04	458	79	0	5.79747	Home, While resting, sleeping, eating or engaging in other vital activities
W01.08	3104	208	13	14.0452	Home, While engaged in other specified activities
W01.09	1918	199	9	9.22115	Home, During unspecified activity
W01.1	4613	343	24	12.5695	Residential institution
W01.10	493	10	3	37.9231	Residential institution, While engaged in sports activity
W01.11	2432	214	8	10.955	Residential institution, While engaged in leisure activity
W01.12	178	6	0	29.6667	Residential institution, While working for income
W01	165956	9638	868	15.7963	Fall on same level from slipping, tripping and stumbling
W01.18	193	23	0	8.3913	Residential institution, While engaged in other specified activities
W01.19	248	30	4	7.29412	Residential institution, During unspecified activity
W01.2	5845	283	12	19.8136	School, other institution and public administrative area
W01.20	1686	32	0	52.6875	School, other institution and public administrative area, While engaged in sports activity
W01.21	1855	116	6	15.2049	School, other institution and public administrative area, While engaged in leisure activity
W01.22	922	34	2	25.6111	School, other institution and public administrative area, While working for income
W01.28	439	45	0	9.75556	School, other institution and public administrative area, While engaged in other specified activities
W01.29	204	22	1	8.86957	School, other institution and public administrative area, During unspecified activity
W01.3	16141	483	91	28.1202	Sports and athletics area
W01.30	12978	392	79	27.5541	Sports and athletics area, While engaged in sports activity
W01.31	1528	58	4	24.6452	Sports and athletics area, While engaged in leisure activity
W01.38	163	5	0	32.6	Sports and athletics area, While engaged in other specified activities
W01.39	129	7	0	18.4286	Sports and athletics area, During unspecified activity
W01.4	29745	1415	94	19.7117	Street and highway
W01.40	517	23	1	21.5417	Street and highway, While engaged in sports activity
W01.41	20619	1126	60	17.3853	Street and highway, While engaged in leisure activity
W01.42	400	15	2	23.5294	Street and highway, While working for income
W01.48	1964	114	8	16.0984	Street and highway, While engaged in other specified activities
W01.49	2932	75	9	34.9048	Street and highway, During unspecified activity
W01.51	1199	85	2	13.7816	Trade and service area, While engaged in leisure activity
W01.52	1149	35	2	31.0541	Trade and service area, While working for income
W01.58	135	13	0	10.3846	Trade and service area, While engaged in other specified activities
W01.62	1100	50	5	20	Industrial and construction area, While working for income
W01.8	17044	1254	70	12.8731	Other specified places
W01.80	912	43	4	19.4043	Other specified places, While engaged in sports activity
W01.81	6522	463	19	13.5311	Other specified places, While engaged in leisure activity
W01.82	888	53	3	15.8571	Other specified places, While working for income
W01.88	5419	606	33	8.48044	Other specified places, While engaged in other specified activities
W01.89	1754	30	1	56.5806	Other specified places, During unspecified activity
W01.9	10928	504	73	18.9393	Unspecified place
W01.90	210	10	0	21	Unspecified place, While engaged in sports activity
W01.91	1502	107	6	13.292	Unspecified place, While engaged in leisure activity
W01.98	673	22	2	28.0417	Unspecified place, While engaged in other specified activities
W01.99	6905	330	59	17.7506	Unspecified place, During unspecified activity
W02	14454	831	63	16.1678	Fall involving ice-skates, skis, roller-skates or skateboards
W02.00	214	9	0	23.7778	Home, While engaged in sports activity
W02.01	891	45	0	19.8	Home, While engaged in leisure activity
W02.3	3179	190	15	15.5073	Sports and athletics area
W02.30	2346	122	12	17.5075	Sports and athletics area, While engaged in sports activity
W02.31	508	50	2	9.76923	Sports and athletics area, While engaged in leisure activity
W02.4	2521	186	6	13.1302	Street and highway
W02.40	433	42	2	9.84091	Street and highway, While engaged in sports activity
W02.41	1501	106	3	13.7706	Street and highway, While engaged in leisure activity
W02.48	124	24	1	4.96	Street and highway, While engaged in other specified activities
W02.49	206	6	0	34.3333	Street and highway, During unspecified activity
W02.8	4550	307	25	13.7048	Other specified places
W02.80	1063	79	4	12.8072	Other specified places, While engaged in sports activity
W02.81	2432	142	12	15.7922	Other specified places, While engaged in leisure activity
W02.88	620	59	5	9.6875	Other specified places, While engaged in other specified activities
W02.91	192	6	0	32	Unspecified place, While engaged in leisure activity
W02.99	245	9	1	24.5	Unspecified place, During unspecified activity
W03	2702	94	10	25.9808	Other fall on same level due to collision with, or pushing by, another person
W03.01	163	4	0	40.75	Home, While engaged in leisure activity
W03.30	572	23	3	22	Sports and athletics area, While engaged in sports activity
W04	364	16	2	20.2222	Fall while being carried or supported by other persons
W06	585	172	4	3.32386	Fall involving bed
W06.01	229	85	2	2.63218	Home, While engaged in leisure activity
W07	2599	243	13	10.1523	Fall involving chair
W07.0	1808	180	9	9.56614	Home
W07.01	1221	131	5	8.97794	Home, While engaged in leisure activity
W07.08	150	25	1	5.76923	Home, While engaged in other specified activities
W08	1511	126	4	11.6231	Fall involving other furniture
W08.0	875	83	3	10.1744	Home
W08.01	491	57	2	8.32203	Home, While engaged in leisure activity
W09	6340	200	12	29.9057	Fall involving playground equipment
W09.01	614	35	1	17.0556	Home, While engaged in leisure activity
W09.30	1110	25	1	42.6923	Sports and athletics area, While engaged in sports activity
W09.31	1553	23	3	59.7308	Sports and athletics area, While engaged in leisure activity
W09.81	303	20	0	15.15	Other specified places, While engaged in leisure activity
W09.99	129	4	0	32.25	Unspecified place, During unspecified activity
W10	27684	1533	121	16.7376	Fall on and from stairs and steps
W10.0	14931	923	41	15.4886	Home
W10.01	10914	717	32	14.5714	Home, While engaged in leisure activity
W10.03	326	24	0	13.5833	Home, While engaged in other types of work
W10.08	983	57	2	16.661	Home, While engaged in other specified activities
W10.09	595	42	3	13.2222	Home, During unspecified activity
W10.1	1286	83	3	14.9535	Residential institution
W10.11	762	50	2	14.6538	Residential institution, While engaged in leisure activity
W10.2	1602	85	2	18.4138	School, other institution and public administrative area
W10.21	720	38	1	18.4615	School, other institution and public administrative area, While engaged in leisure activity
W10.22	356	23	1	14.8333	School, other institution and public administrative area, While working for income
W10.28	191	10	0	19.1	School, other institution and public administrative area, While engaged in other specified activities
W10.41	730	46	1	15.5319	Street and highway, While engaged in leisure activity
W10.49	191	6	1	27.2857	Street and highway, During unspecified activity
W10.51	429	35	0	12.2571	Trade and service area, While engaged in leisure activity
W10.52	396	9	4	30.4615	Trade and service area, While working for income
W10.62	243	16	0	15.1875	Industrial and construction area, While working for income
W10.8	2676	146	8	17.3766	Other specified places
W10.81	1118	65	4	16.2029	Other specified places, While engaged in leisure activity
W10.82	270	14	0	19.2857	Other specified places, While working for income
W10.88	687	54	1	12.4909	Other specified places, While engaged in other specified activities
W10.89	360	7	2	40	Other specified places, During unspecified activity
W10.91	368	19	0	19.3684	Unspecified place, While engaged in leisure activity
W10.99	828	53	4	14.5263	Unspecified place, During unspecified activity
W11	6538	695	42	8.8711	Fall on and from ladder
W11.0	4204	430	20	9.34222	Home
W11.01	2657	272	10	9.42199	Home, While engaged in leisure activity
W11.03	508	55	5	8.46667	Home, While engaged in other types of work
W11.08	324	50	2	6.23077	Home, While engaged in other specified activities
W12	539	72	3	7.18667	Fall on and from scaffolding
W13	1888	547	25	3.3007	Fall from, out of or through building or structure
W13.01	559	166	3	3.30769	Home, While engaged in leisure activity
W14	811	114	11	6.488	Fall from tree
W14.01	252	40	0	6.3	Home, While engaged in leisure activity
W16	666	170	4	3.82759	Diving or jumping into water causing injury other than drowning or submersion
W17	14742	1114	66	12.4932	Other fall from one level to another
W17.0	4783	400	12	11.6092	Home
W17.00	195	22	1	8.47826	Home, While engaged in sports activity
W17.01	3047	275	4	10.9211	Home, While engaged in leisure activity
W17.03	355	22	3	14.2	Home, While engaged in other types of work
W17.08	227	20	1	10.8095	Home, While engaged in other specified activities
W17.09	183	20	1	8.71429	Home, During unspecified activity
W17.11	195	20	1	9.28571	Residential institution, While engaged in leisure activity
W17.30	695	34	1	19.8571	Sports and athletics area, While engaged in sports activity
W17.4	1480	110	2	13.2143	Street and highway
W17.41	932	65	0	14.3385	Street and highway, While engaged in leisure activity
W17.49	123	6	0	20.5	Street and highway, During unspecified activity
W17.62	314	43	2	6.97778	Industrial and construction area, While working for income
W17.8	2314	262	10	8.50735	Other specified places
W17.81	1076	93	4	11.0928	Other specified places, While engaged in leisure activity
W17.82	234	19	0	12.3158	Other specified places, While working for income
W17.88	441	104	3	4.1215	Other specified places, While engaged in other specified activities
W17.89	136	10	1	12.3636	Other specified places, During unspecified activity
W17.91	233	18	1	12.2632	Unspecified place, While engaged in leisure activity
W17.99	407	36	3	10.4359	Unspecified place, During unspecified activity
W18	14818	1092	63	12.8294	Other fall on same level
W18.0	3882	479	11	7.92245	Home
W18.00	260	9	0	28.8889	Home, While engaged in sports activity
W18.01	2009	249	4	7.94071	Home, While engaged in leisure activity
W18.08	199	29	2	6.41935	Home, While engaged in other specified activities
W18.09	207	71	2	2.83562	Home, During unspecified activity
W18.1	449	61	3	7.01562	Residential institution
W18.3	756	34	2	21	Sports and athletics area
W18.30	475	20	0	23.75	Sports and athletics area, While engaged in sports activity
W18.4	2355	105	8	20.8407	Street and highway
W18.41	1621	71	5	21.3289	Street and highway, While engaged in leisure activity
W18.49	269	12	3	17.9333	Street and highway, During unspecified activity
W18.8	1572	111	1	14.0357	Other specified places
W18.81	424	28	0	15.1429	Other specified places, While engaged in leisure activity
W18.88	346	41	1	8.2381	Other specified places, While engaged in other specified activities
W18.89	442	8	0	55.25	Other specified places, During unspecified activity
W18.9	936	117	6	7.60976	Unspecified place
W18.99	487	96	3	4.91919	Unspecified place, During unspecified activity
W19	16077	1050	102	13.9557	Unspecified fall
W19.0	3389	398	17	8.16627	Home
W19.00	208	10	0	20.8	Home, While engaged in sports activity
W19.01	2194	219	9	9.62281	Home, While engaged in leisure activity
W19.09	219	84	1	2.57647	Home, During unspecified activity
W19.21	324	16	0	20.25	School, other institution and public administrative area, While engaged in leisure activity
W19.30	345	8	0	43.125	Sports and athletics area, While engaged in sports activity
W19.4	1846	76	1	23.974	Street and highway
W19.41	1398	47	1	29.125	Street and highway, While engaged in leisure activity
W19.49	134	13	0	10.3077	Street and highway, During unspecified activity
W19.8	1394	75	7	17	Other specified places
W19.81	666	24	2	25.6154	Other specified places, While engaged in leisure activity
W19.88	288	19	4	12.5217	Other specified places, While engaged in other specified activities
W19.89	143	11	0	13	Other specified places, During unspecified activity
W19.9	2805	323	12	8.37313	Unspecified place
W19.91	452	24	0	18.8333	Unspecified place, While engaged in leisure activity
W19.99	1722	266	11	6.21661	Unspecified place, During unspecified activity
W20	19224	398	49	43.0067	Struck by thrown, projected or falling object
W20.0	8898	136	14	59.32	Home
W20.00	227	2	3	45.4	Home, While engaged in sports activity
W20.01	5229	70	4	70.6622	Home, While engaged in leisure activity
W20.03	808	15	3	44.8889	Home, While engaged in other types of work
W20.08	785	17	0	46.1765	Home, While engaged in other specified activities
W20.09	397	7	3	39.7	Home, During unspecified activity
W20.11	304	3	1	76	Residential institution, While engaged in leisure activity
W20.20	166	1	0	166	School, other institution and public administrative area, While engaged in sports activity
W20.21	184	1	0	184	School, other institution and public administrative area, While engaged in leisure activity
W20.22	313	6	0	52.1667	School, other institution and public administrative area, While working for income
W20.30	753	8	1	83.6667	Sports and athletics area, While engaged in sports activity
W20.41	370	11	0	33.6364	Street and highway, While engaged in leisure activity
W20.49	131	2	0	65.5	Street and highway, During unspecified activity
W20.52	502	11	1	41.8333	Trade and service area, While working for income
W20.62	735	47	1	15.3125	Industrial and construction area, While working for income
W20.8	1793	80	6	20.8488	Other specified places
W20.81	572	31	1	17.875	Other specified places, While engaged in leisure activity
W20.82	258	14	1	17.2	Other specified places, While working for income
W20.88	435	20	1	20.7143	Other specified places, While engaged in other specified activities
W20.89	217	2	0	108.5	Other specified places, During unspecified activity
W20.99	495	22	2	20.625	Unspecified place, During unspecified activity
W21	16139	155	42	81.9239	Striking against or struck by sports equipment
W21.0	1700	28	5	51.5152	Home
W21.00	388	10	0	38.8	Home, While engaged in sports activity
W21.01	891	13	2	59.4	Home, While engaged in leisure activity
W21.2	2565	9	1	256.5	School, other institution and public administrative area
W21.20	1802	6	0	300.333	School, other institution and public administrative area, While engaged in sports activity
W21.21	381	1	1	190.5	School, other institution and public administrative area, While engaged in leisure activity
W21.3	7199	76	14	79.9889	Sports and athletics area
W21.30	5744	59	11	82.0571	Sports and athletics area, While engaged in sports activity
W21.31	734	9	1	73.4	Sports and athletics area, While engaged in leisure activity
W21.49	166	0	1	166	Street and highway, During unspecified activity
W21.80	236	6	1	33.7143	Other specified places, While engaged in sports activity
W21.81	221	6	0	36.8333	Other specified places, While engaged in leisure activity
W21.89	151	0	0	#DIV/0!	Other specified places, During unspecified activity
W21.99	286	4	2	47.6667	Unspecified place, During unspecified activity
W22	55896	510	109	90.3005	Striking against or struck by other objects
W22.0	25096	197	37	107.248	Home
W22.00	417	2	3	83.4	Home, While engaged in sports activity
W22.01	16371	140	19	102.962	Home, While engaged in leisure activity
W22.03	1085	10	2	90.4167	Home, While engaged in other types of work
W22.04	207	1	1	103.5	Home, While resting, sleeping, eating or engaging in other vital activities
W22.08	1997	19	2	95.0952	Home, While engaged in other specified activities
W22.09	1570	10	5	104.667	Home, During unspecified activity
W22.1	1785	14	2	111.562	Residential institution
W22.11	984	4	1	196.8	Residential institution, While engaged in leisure activity
W22.19	149	3	0	49.6667	Residential institution, During unspecified activity
W22.2	2119	26	1	78.4815	School, other institution and public administrative area
W22.20	307	3	1	76.75	School, other institution and public administrative area, While engaged in sports activity
W22.21	830	11	0	75.4545	School, other institution and public administrative area, While engaged in leisure activity
W22.22	371	1	0	371	School, other institution and public administrative area, While working for income
W22.28	198	8	0	24.75	School, other institution and public administrative area, While engaged in other specified activities
W22.3	3439	51	4	62.5273	Sports and athletics area
W22.30	2637	44	3	56.1064	Sports and athletics area, While engaged in sports activity
W22.31	458	5	0	91.6	Sports and athletics area, While engaged in leisure activity
W22.4	3602	26	8	105.941	Street and highway
W22.41	1883	14	2	117.688	Street and highway, While engaged in leisure activity
W22.48	243	2	0	121.5	Street and highway, While engaged in other specified activities
W22.49	1061	4	5	117.889	Street and highway, During unspecified activity
W22.51	337	2	0	168.5	Trade and service area, While engaged in leisure activity
W22.52	678	4	1	135.6	Trade and service area, While working for income
W22.62	728	19	0	38.3158	Industrial and construction area, While working for income
W22.8	6933	98	15	61.354	Other specified places
W22.80	268	10	0	26.8	Other specified places, While engaged in sports activity
W22.81	2540	38	4	60.4762	Other specified places, While engaged in leisure activity
W22.82	460	4	3	65.7143	Other specified places, While working for income
W22.88	1975	32	4	54.8611	Other specified places, While engaged in other specified activities
W22.89	1082	2	1	360.667	Other specified places, During unspecified activity
W22.9	3480	36	4	87	Unspecified place
W22.91	815	12	0	67.9167	Unspecified place, While engaged in leisure activity
W22.98	163	1	0	163	Unspecified place, While engaged in other specified activities
W22.99	1999	20	3	86.913	Unspecified place, During unspecified activity
W23	20221	433	72	40.0416	Caught, crushed, jammed or pinched in or between objects
W23.0	8241	142	20	50.8704	Home
W23.01	5252	95	6	52	Home, While engaged in leisure activity
W23.03	719	14	4	39.9444	Home, While engaged in other types of work
W23.08	662	10	3	50.9231	Home, While engaged in other specified activities
W23.09	306	6	0	51	Home, During unspecified activity
W23.11	180	3	1	45	Residential institution, While engaged in leisure activity
W23.21	235	3	0	78.3333	School, other institution and public administrative area, While engaged in leisure activity
W23.22	304	8	2	30.4	School, other institution and public administrative area, While working for income
W23.30	352	3	0	117.333	Sports and athletics area, While engaged in sports activity
W23.41	839	13	1	59.9286	Street and highway, While engaged in leisure activity
W23.49	184	0	0	#DIV/0!	Street and highway, During unspecified activity
W23.52	664	11	1	55.3333	Trade and service area, While working for income
W23.62	1278	76	7	15.3976	Industrial and construction area, While working for income
W23.8	2528	62	4	38.303	Other specified places
W23.81	897	28	0	32.0357	Other specified places, While engaged in leisure activity
W23.82	333	9	0	37	Other specified places, While working for income
W23.88	638	20	2	29	Other specified places, While engaged in other specified activities
W23.89	308	1	1	154	Other specified places, During unspecified activity
W23.91	195	3	1	48.75	Unspecified place, While engaged in leisure activity
W23.99	500	10	2	41.6667	Unspecified place, During unspecified activity
W24	499	24	0	20.7917	Contact with lifting and transmission devices, not elsewhere classified
W25	9043	172	39	42.8578	Contact with sharp glass
W25.0	5019	105	16	41.4793	Home
W25.01	3124	73	5	40.0513	Home, While engaged in leisure activity
W25.03	202	3	0	67.3333	Home, While engaged in other types of work
W25.08	473	15	3	26.2778	Home, While engaged in other specified activities
W25.09	300	5	2	42.8571	Home, During unspecified activity
W25.11	166	2	0	83	Residential institution, While engaged in leisure activity
W25.41	198	4	0	49.5	Street and highway, While engaged in leisure activity
W25.49	119	0	0	#DIV/0!	Street and highway, During unspecified activity
W25.52	166	1	0	166	Trade and service area, While working for income
W25.81	292	7	0	41.7143	Other specified places, While engaged in leisure activity
W25.88	188	8	1	20.8889	Other specified places, While engaged in other specified activities
W25.99	269	5	1	44.8333	Unspecified place, During unspecified activity
W26	14220	211	41	56.4286	Contact with other sharp objects
W26.0	8751	117	18	64.8222	Home
W26.01	5679	84	9	61.0645	Home, While engaged in leisure activity
W26.03	603	6	0	100.5	Home, While engaged in other types of work
W26.08	506	10	4	36.1429	Home, While engaged in other specified activities
W26.09	490	3	1	122.5	Home, During unspecified activity
W26.11	262	3	0	87.3333	Residential institution, While engaged in leisure activity
W26.49	129	0	0	#DIV/0!	Street and highway, During unspecified activity
W26.52	358	2	1	119.333	Trade and service area, While working for income
W26.62	345	9	0	38.3333	Industrial and construction area, While working for income
W26.81	210	4	0	52.5	Other specified places, While engaged in leisure activity
W26.82	177	3	0	59	Other specified places, While working for income
W26.88	239	10	3	18.3846	Other specified places, While engaged in other specified activities
W26.89	165	3	0	55	Other specified places, During unspecified activity
W26.99	406	15	1	25.375	Unspecified place, During unspecified activity
W27	9277	110	31	65.7943	Contact with nonpowered hand tool
W27.0	5530	72	16	62.8409	Home
W27.01	3151	53	6	53.4068	Home, While engaged in leisure activity
W27.03	611	7	2	67.8889	Home, While engaged in other types of work
W27.08	630	5	7	52.5	Home, While engaged in other specified activities
W27.09	194	2	0	97	Home, During unspecified activity
W27.41	140	1	1	70	Street and highway, While engaged in leisure activity
W27.62	228	3	0	76	Industrial and construction area, While working for income
W27.81	211	4	0	52.75	Other specified places, While engaged in leisure activity
W28	1304	54	11	20.0615	Contact with powered lawnmower
W28.01	600	29	3	18.75	Home, While engaged in leisure activity
W29	12509	554	99	19.1562	Contact with other powered hand tools and household machinery
W29.0	7148	303	33	21.2738	Home
W29.01	3993	202	16	18.3165	Home, While engaged in leisure activity
W29.03	1268	37	7	28.8182	Home, While engaged in other types of work
W29.08	628	30	4	18.4706	Home, While engaged in other specified activities
W29.09	278	6	1	39.7143	Home, During unspecified activity
W29.52	233	12	5	13.7059	Trade and service area, While working for income
W29.62	714	68	5	9.78082	Industrial and construction area, While working for income
W29.81	246	19	0	12.9474	Other specified places, While engaged in leisure activity
W29.88	222	30	9	5.69231	Other specified places, While engaged in other specified activities
W29.99	295	9	4	22.6923	Unspecified place, During unspecified activity
W30	214	5	1	35.6667	Contact with agricultural machinery
W31	2309	45	4	47.1224	Contact with other and unspecified machinery
W31.0	862	17	0	50.7059	Home
W31.01	476	10	0	47.6	Home, While engaged in leisure activity
W40	207	21	0	9.85714	Explosion of other materials
W44	32414	155	18	187.364	Foreign body entering into or through eye or natural orifice
W44.0	22542	101	12	199.487	Home
W44.00	568	3	1	142	Home, While engaged in sports activity
W44.01	16375	63	5	240.809	Home, While engaged in leisure activity
W44.02	588	1	0	588	Home, While working for income
W44.03	1979	7	2	219.889	Home, While engaged in other types of work
W44.04	178	7	1	22.25	Home, While resting, sleeping, eating or engaging in other vital activities
W44.08	274	7	0	39.1429	Home, While engaged in other specified activities
W44.09	242	5	1	40.3333	Home, During unspecified activity
W44.1	512	4	0	128	Residential institution
W44.41	344	1	0	344	Street and highway, While engaged in leisure activity
W44.49	191	2	0	95.5	Street and highway, During unspecified activity
W44.62	1986	5	0	397.2	Industrial and construction area, While working for income
W44.8	1214	12	1	93.3846	Other specified places
W44.81	224	4	0	56	Other specified places, While engaged in leisure activity
W44.88	232	7	0	33.1429	Other specified places, While engaged in other specified activities
W44.89	442	1	0	442	Other specified places, During unspecified activity
W44.9	1921	19	0	101.105	Unspecified place
W44.93	157	0	0	#DIV/0!	Unspecified place, While engaged in other types of work
W44.99	1471	14	0	105.071	Unspecified place, During unspecified activity
W45	8756	77	55	66.3333	Foreign body or object entering through skin
W45.0	4538	35	19	84.037	Home
W45.01	2498	17	4	118.952	Home, While engaged in leisure activity
W45.03	412	2	6	51.5	Home, While engaged in other types of work
W45.08	487	5	2	69.5714	Home, While engaged in other specified activities
W45.09	337	4	2	56.1667	Home, During unspecified activity
W45.81	406	7	1	50.75	Other specified places, While engaged in leisure activity
W45.88	220	3	1	55	Other specified places, While engaged in other specified activities
W45.89	195	4	0	48.75	Other specified places, During unspecified activity
W45.99	345	3	3	57.5	Unspecified place, During unspecified activity
W49	5415	110	16	42.9762	Exposure to other and unspecified inanimate mechanical forces
W49.0	2003	45	5	40.06	Home
W49.01	1095	22	1	47.6087	Home, While engaged in leisure activity
W49.03	198	4	0	49.5	Home, While engaged in other types of work
W49.30	196	9	0	21.7778	Sports and athletics area, While engaged in sports activity
W49.99	349	12	7	18.3684	Unspecified place, During unspecified activity
W50	8292	183	34	38.212	Hit, struck, kicked, twisted, bitten or scratched by another person
W50.0	1906	32	4	52.9444	Home
W50.01	1127	22	3	45.08	Home, While engaged in leisure activity
W50.20	176	8	0	22	School, other institution and public administrative area, While engaged in sports activity
W50.21	254	5	0	50.8	School, other institution and public administrative area, While engaged in leisure activity
W50.3	1712	48	8	30.5714	Sports and athletics area
W50.30	1430	37	6	33.2558	Sports and athletics area, While engaged in sports activity
W50.41	320	4	0	80	Street and highway, While engaged in leisure activity
W50.49	133	4	0	33.25	Street and highway, During unspecified activity
W50.81	320	12	0	26.6667	Other specified places, While engaged in leisure activity
W50.88	184	7	0	26.2857	Other specified places, While engaged in other specified activities
W50.89	211	2	0	105.5	Other specified places, During unspecified activity
W50.9	606	18	1	31.8947	Unspecified place
W50.99	344	9	1	34.4	Unspecified place, During unspecified activity
W51	4385	109	6	38.1304	Striking against or bumped into by another person
W51.01	387	8	1	43	Home, While engaged in leisure activity
W51.3	2138	52	2	39.5926	Sports and athletics area
W51.30	1685	44	1	37.4444	Sports and athletics area, While engaged in sports activity
W51.31	210	4	0	52.5	Sports and athletics area, While engaged in leisure activity
W54	8429	117	30	57.3401	Bitten or struck by dog
W54.0	3663	49	6	66.6	Home
W54.01	2475	30	0	82.5	Home, While engaged in leisure activity
W54.08	255	5	0	51	Home, While engaged in other specified activities
W54.09	167	5	0	33.4	Home, During unspecified activity
W54.11	197	1	0	197	Residential institution, While engaged in leisure activity
W54.41	912	18	1	48	Street and highway, While engaged in leisure activity
W54.48	134	1	0	134	Street and highway, While engaged in other specified activities
W54.49	169	0	0	#DIV/0!	Street and highway, During unspecified activity
W54.81	382	15	1	23.875	Other specified places, While engaged in leisure activity
W54.88	204	2	1	68	Other specified places, While engaged in other specified activities
W54.99	242	4	0	60.5	Unspecified place, During unspecified activity
W55	5574	91	6	57.4639	Bitten or struck by other mammals
W55.0	3154	42	2	71.6818	Home
W55.01	2004	23	1	83.5	Home, While engaged in leisure activity
W55.08	182	3	0	60.6667	Home, While engaged in other specified activities
W55.09	146	1	0	146	Home, During unspecified activity
W55.81	209	3	0	69.6667	Other specified places, While engaged in leisure activity
W57	10151	17	30	215.979	Bitten or stung by nonvenomous insect and other nonvenomous arthropods
W57.0	2444	8	9	143.765	Home
W57.01	1258	5	0	251.6	Home, While engaged in leisure activity
W57.09	140	2	0	70	Home, During unspecified activity
W57.41	801	1	1	400.5	Street and highway, While engaged in leisure activity
W57.49	231	0	1	231	Street and highway, During unspecified activity
W57.8	1547	3	1	386.75	Other specified places
W57.81	761	2	1	253.667	Other specified places, While engaged in leisure activity
W57.88	236	0	0	#DIV/0!	Other specified places, While engaged in other specified activities
W57.89	291	1	0	291	Other specified places, During unspecified activity
W57.9	1145	2	3	229	Unspecified place
W57.99	655	2	3	131	Unspecified place, During unspecified activity
W60	2379	7	0	339.857	Contact with plant thorns and spines and sharp leaves
W60.0	1549	4	0	387.25	Home
W60.01	1063	2	0	531.5	Home, While engaged in leisure activity
W60.03	151	0	0	#DIV/0!	Home, While engaged in other types of work
W60.81	227	1	0	227	Other specified places, While engaged in leisure activity
W64	1353	44	2	29.413	Exposure to other and unspecified animate mechanical forces
W64.01	477	14	2	29.8125	Home, While engaged in leisure activity
W86	182	28	2	6.06667	Exposure to other specified electric current
W89	176	9	0	19.5556	Exposure to man-made visible and ultraviolet light
W92	241	3	0	80.3333	Exposure to excessive heat of man-made origin
W99	391	28	1	13.4828	Exposure to other and unspecified man-made environmental factors
X00	277	66	32	2.82653	Exposure to uncontrolled fire in building or structure
X03	213	29	1	7.1	Exposure to controlled fire, not in building or structure
X04	494	114	2	4.25862	Exposure to ignition of highly flammable material
X08	322	29	4	9.75758	Exposure to other specified smoke, fire and flames
X09	315	22	3	12.6	Exposure to unspecified smoke, fire and flames
X10	1613	82	1	19.4337	Contact with hot drinks, food, fats and cooking oils
X10.0	993	51	0	19.4706	Home
X10.01	603	36	0	16.75	Home, While engaged in leisure activity
X11	934	48	1	19.0612	Contact with hot tap-water
X11.01	252	16	0	15.75	Home, While engaged in leisure activity
X12	1991	61	10	28.0423	Contact with other hot fluids
X12.0	1384	41	5	30.087	Home
X12.01	1013	36	2	26.6579	Home, While engaged in leisure activity
X13	769	33	1	22.6176	Contact with steam and hot vapours
X13.01	201	15	0	13.4	Home, While engaged in leisure activity
X15	592	5	0	118.4	Contact with hot household appliances
X15.01	227	2	0	113.5	Home, While engaged in leisure activity
X16	1299	57	7	20.2969	Contact with hot heating appliances, radiators and pipes
X16.01	602	36	0	16.7222	Home, While engaged in leisure activity
X18	267	1	0	267	Contact with other hot metals
X19	775	16	3	40.7895	Contact with other and unspecified heat and hot substances
X20	129	72	7	1.63291	Contact with venomous snakes and lizards
X23	3746	63	40	36.3689	Contact with hornets, wasps and bees
X23.0	1471	30	16	31.9783	Home
X23.01	911	19	14	27.6061	Home, While engaged in leisure activity
X23.81	354	3	0	118	Other specified places, While engaged in leisure activity
X23.99	581	11	7	32.2778	Unspecified place, During unspecified activity
X25	3960	12	1	304.615	Contact with other venomous arthropods
X25.0	1803	3	0	601	Home
X25.01	593	1	0	593	Home, While engaged in leisure activity
X25.41	217	0	0	#DIV/0!	Street and highway, While engaged in leisure activity
X25.81	135	2	0	67.5	Other specified places, While engaged in leisure activity
X27	157	3	1	39.25	Contact with other specified venomous animals
X29	379	10	1	34.4545	Contact with unspecified venomous animal or plant
X30	160	20	2	7.27273	Exposure to excessive natural heat
X31	351	103	30	2.6391	Exposure to excessive natural cold
X32	178	3	1	44.5	Exposure to sunlight
X44	125	171	12	0.68306	Accidental poisoning by and exposure to other and unspecified drugs, medicaments and biological substances
X45	285	104	104	1.37019	Accidental poisoning by and exposure to alcohol
X47	275	69	7	3.61842	Accidental poisoning by and exposure to other gases and vapours
X49	1115	102	3	10.619	Accidental poisoning by and exposure to other and unspecified chemicals and noxious substances
X49.0	684	70	0	9.77143	Home
X49.01	337	34	0	9.91176	Home, While engaged in leisure activity
X50	25949	1288	159	17.933	Overexertion and strenuous or repetitive movements
X50.0	7684	477	47	14.6641	Home
X50.00	565	50	8	9.74138	Home, While engaged in sports activity
X50.01	5040	326	27	14.2776	Home, While engaged in leisure activity
X50.03	515	17	2	27.1053	Home, While engaged in other types of work
X50.08	355	28	1	12.2414	Home, While engaged in other specified activities
X50.09	164	11	3	11.7143	Home, During unspecified activity
X50.11	428	13	1	30.5714	Residential institution, While engaged in leisure activity
X50.20	201	7	2	22.3333	School, other institution and public administrative area, While engaged in sports activity
X50.22	310	10	1	28.1818	School, other institution and public administrative area, While working for income
X50.3	5401	406	47	11.9227	Sports and athletics area
X50.30	4409	360	34	11.1904	Sports and athletics area, While engaged in sports activity
X50.31	575	29	6	16.4286	Sports and athletics area, While engaged in leisure activity
X50.41	1322	32	3	37.7714	Street and highway, While engaged in leisure activity
X50.49	188	1	2	62.6667	Street and highway, During unspecified activity
X50.52	502	6	0	83.6667	Trade and service area, While working for income
X50.62	395	7	2	43.8889	Industrial and construction area, While working for income
X50.80	432	12	0	36	Other specified places, While engaged in sports activity
X50.81	1403	57	6	22.2698	Other specified places, While engaged in leisure activity
X50.82	343	6	2	42.875	Other specified places, While working for income
X50.88	1243	79	19	12.6837	Other specified places, While engaged in other specified activities
X50.89	343	3	1	85.75	Other specified places, During unspecified activity
X50.91	322	11	1	26.8333	Unspecified place, While engaged in leisure activity
X50.99	1611	45	4	32.8776	Unspecified place, During unspecified activity
X58	6332	334	56	16.2359	Exposure to other specified factors
X58.0	1284	55	8	20.381	Home
X58.01	656	28	3	21.1613	Home, While engaged in leisure activity
X58.49	187	2	0	93.5	Street and highway, During unspecified activity
X58.81	174	15	0	11.6	Other specified places, While engaged in leisure activity
X58.88	707	159	12	4.1345	Other specified places, While engaged in other specified activities
X58.89	716	6	0	119.333	Other specified places, During unspecified activity
X58.98	247	4	0	61.75	Unspecified place, While engaged in other specified activities
X58.99	1024	15	9	42.6667	Unspecified place, During unspecified activity
X59	4834	363	49	11.733	Exposure to unspecified factor
X59.0	1582	113	11	12.7581	Home
X59.01	913	63	4	13.6269	Home, While engaged in leisure activity
X59.99	1606	136	8	11.1528	Unspecified place, During unspecified activity
X60	177	253	5	0.686047	Intentional self-poisoning by and exposure to nonopioid analgesics, antipyretics and antirheumatics
X61	1075	1356	39	0.770609	Intentional self-poisoning by and exposure to antiepileptic, sedativehypnotic, antiparkinsonism and psychotropic drugs, not elsewhere classified
X61.0	636	887	16	0.704319	Home
X61.01	326	323	3	1	Home, While engaged in leisure activity
X61.09	88	184	6	0.463158	Home, During unspecified activity
X62	166	53	6	2.81356	Intentional self-poisoning by and exposure to narcotics and psychodysleptics [hallucinogens], not elsewhere classified
X64	295	295	10	0.967213	Intentional self-poisoning by and exposure to other and unspecified drugs, medicaments and biological substances
X65	1572	179	22	7.8209	Intentional self-poisoning by and exposure to alcohol
X65.01	224	38	0	5.89474	Home, While engaged in leisure activity
X65.99	303	24	6	10.1	Unspecified place, During unspecified activity
X70	25	55	144	0.125628	Intentional self-harm by hanging, strangulation and suffocation
X78	555	256	13	2.0632	Intentional self-harm by sharp object
X78.01	228	55	0	4.14545	Home, While engaged in leisure activity
X99	401	80	15	4.22105	Assault by sharp object
Y00	906	37	13	18.12	Assault by blunt object
Y00.41	161	13	0	12.3846	Street and highway, While engaged in leisure activity
Y00.49	110	0	2	55	Street and highway, During unspecified activity
Y04	15576	603	88	22.5412	Assault by bodily force
Y04.0	3277	96	5	32.4455	Home
Y04.01	2268	59	1	37.8	Home, While engaged in leisure activity
Y04.08	212	9	2	19.2727	Home, While engaged in other specified activities
Y04.09	179	15	1	11.1875	Home, During unspecified activity
Y04.11	340	15	4	17.8947	Residential institution, While engaged in leisure activity
Y04.21	396	11	1	33	School, other institution and public administrative area, While engaged in leisure activity
Y04.4	4492	205	23	19.7018	Street and highway
Y04.41	2681	127	13	19.15	Street and highway, While engaged in leisure activity
Y04.48	402	18	4	18.2727	Street and highway, While engaged in other specified activities
Y04.49	822	38	4	19.5714	Street and highway, During unspecified activity
Y04.5	831	13	1	59.3571	Trade and service area
Y04.51	387	4	1	77.4	Trade and service area, While engaged in leisure activity
Y04.52	235	1	0	235	Trade and service area, While working for income
Y04.8	1663	103	9	14.8482	Other specified places
Y04.81	600	29	3	18.75	Other specified places, While engaged in leisure activity
Y04.88	413	26	3	14.2414	Other specified places, While engaged in other specified activities
Y04.89	307	41	0	7.4878	Other specified places, During unspecified activity
Y04.91	182	7	0	26	Unspecified place, While engaged in leisure activity
Y04.99	653	38	4	15.5476	Unspecified place, During unspecified activity
Y07	777	19	3	35.3182	Other maltreatment
Y07.0	362	7	1	45.25	By spouse or partner
Y09	166	9	3	13.8333	Assault by unspecified means
Y15	128	25	1	4.92308	Poisoning by and exposure to alcohol, undetermined intent
Y28	439	7	1	54.875	Contact with sharp object, undetermined intent
Y34	790	103	20	6.42276	Unspecified event, undetermined intent
Y34.01	262	19	1	13.1	Home, While engaged in leisure activity
Y40	185	43	3	4.02174	Systemic antibiotics
Y44	288	155	7	1.77778	Agents primarily affecting blood constituents
Y57	204	81	4	2.4	Other and unspecified drugs and medicaments
Y59	1928	16	5	91.8095	Other and unspecified vaccines and biological substances
Y59.0	285	4	3	40.7143	Viral vaccines
Y59.8	1518	7	0	216.857	Other specified vaccines and biological substances
Y60	211	411	39	0.468889	Unintentional cut, puncture, perforation or haemorrhage during surgical and medical care
Y60.0	86	190	20	0.409524	During surgical operation
Y65	86	120	7	0.677165	Other misadventures during surgical and medical care
Y77	460	71	94	2.78788	Ophthalmic devices associated with adverse incidents
Y79	529	611	14	0.8464	Orthopaedic devices associated with adverse incidents
Y79.2	486	586	13	0.811352	Prosthetic and other implants, materials and accessory devices
Y83	3731	4310	159	0.834862	Surgical operation and other surgical procedures as the cause of abnormal reaction of the patient, or of later complication, without mention of misadventure at the time of the procedure
Y83.1	741	834	56	0.832584	Surgical operation with implant of artificial internal device
Y83.2	98	166	3	0.579882	Surgical operation with formation of external stoma
Y83.4	200	121	10	1.52672	Other reconstructive surgery
Y83.6	387	1409	13	0.272152	Removal of other organ (partial) (total)
Y83.8	1861	1463	64	1.21873	Other surgical procedures
Y83.9	184	96	1	1.89691	Surgical procedure, unspecified
Y84	415	540	39	0.716753	Other medical procedures as the cause of abnormal reaction of the patient, or of later complication, without mention of misadventure at the time of the procedure
Y84.8	279	368	25	0.709924	Other medical procedures
Y86	440	23	1	18.3333	Sequelae of other accidents
Y88	494	468	43	0.966732	Sequelae with surgical and medical care as external cause
Y88.3	385	389	35	0.908019	Sequelae of surgical and medical procedures as the cause of abnormal reaction of the patient, or of later complication, without mention of misadventure at the time of the procedure
Y89	203	11	0	18.4545	Sequelae of other external causes
Y90	119	10	3	9.15385	Evidence of alcohol involvement determined by blood alcohol level
Y91	193	23	1	8.04167	Evidence of alcohol involvement determined by level of intoxication
Y96	1033	1418	38	0.709478	Work-related condition
Y98	361	5	1	60.1667	Lifestyle-related condition
Z00	78539	49	111	490.869	General examination and investigation of persons without complaint and reported diagnosis
Z00.0	25588	11	87	261.102	General medical examination
Z00.1	13422	0	0	#DIV/0!	Routine child health examination Development testing of infant or child
Z00.2	1098	0	0	#DIV/0!	Examination for period of rapid growth in childhood
Z00.3	504	0	2	252	Examination for adolescent development state
Z00.4	2055	1	2	685	General psychiatric examination, not elsewhere classified
Z00.5	1675	12	0	139.583	Examination of potential donor of organ and tissue
Z00.6	2301	0	0	#DIV/0!	Examination for normal comparison and control in clinical research programme
Z00.8	6492	24	3	240.444	Other general examinations
Z01	841563	91	52135	16.1139	Other special examinations and investigations of persons without complaint or reported diagnosis
Z01.0	135141	44	13	2370.89	Examination of eyes and vision
Z01.1	5592	0	0	#DIV/0!	Examination of ears and hearing
Z01.2	59594	0	0	#DIV/0!	Dental examination
Z01.3	19378	0	1	19378	Examination of blood pressure
Z01.5	288	0	0	#DIV/0!	Diagnostic skin and sensitization tests
Z01.6	238029	1	52004	4.57704	Radiological examination, not elsewhere classified
Z01.7	58296	1	29	1943.2	Laboratory examination
Z01.8	43631	11	75	507.337	Other specified special examinations
Z01.9	1387	0	1	1387	Special examination, unspecified
Z02	614479	74	53	4838.42	Examination and encounter for administrative purposes
Z02.0	13393	0	10	1339.3	Examination for admission to educational institution
Z02.1	58973	0	23	2564.04	Pre-employment examination
Z02.2	298	0	0	#DIV/0!	Examination for admission to residential institutions
Z02.4	322840	0	1	322840	Examination for driving licence
Z02.5	3144	0	0	#DIV/0!	Examination for participation in sport
Z02.6	1900	0	0	#DIV/0!	Examination for insurance purposes
Z02.7	115609	38	3	2819.73	Issue of medical certificate
Z02.8	25352	0	4	6338	Other examinations for administrative purposes Examination (for):
Z02.9	24945	0	1	24945	Examination for administrative purposes, unspecified
Z03	1003746	5738	6656	80.9864	Medical observation and evaluation for suspected diseases and conditions
Z03.0	8228	125	19	57.1389	Observation for suspected tuberculosis
Z03.1	15235	427	220	23.5471	Observation for suspected malignant neoplasm
Z03.2	28343	164	28	147.62	Observation for suspected mental and behavioural disorders Observation for:
Z03.3	28175	336	160	56.8044	Observation for suspected nervous system disorder
Z03.4	659	44	0	14.9773	Observation for suspected myocardial infarction
Z03.5	26984	204	134	79.8343	Observation for other suspected cardiovascular diseases
Z03.6	341	35	2	9.21622	Observation for suspected toxic effect from ingested substance
Z03.8	594051	4151	5611	60.8534	Observation for other suspected diseases and conditions
Z03.9	91899	203	412	149.429	Observation for suspected disease or condition, unspecified
Z04	37038	89	48	270.35	Examination and observation for other reasons
Z04.1	202	2	0	101	Examination and observation following transport accident
Z04.2	1127	0	0	#DIV/0!	Examination and observation following work accident
Z04.3	241	1	0	241	Examination and observation following other accident
Z04.4	222	35	3	5.84211	Examination and observation following allegedrape and seduction
Z04.6	1378	22	22	31.3182	General psychiatric examination, requested by authority
Z04.8	28390	23	18	692.439	Examination and observation for other specified reasons
Z04.9	1210	2	3	242	Examination and observation for unspecified reason
Z08	26833	114	43	170.911	Follow-up examination after treatment for malignant neoplasms
Z08.0	15220	84	28	135.893	Follow-up examination after surgery for malignant neoplasm
Z08.1	683	6	3	75.8889	Follow-up examination after radiotherapy for malignant neoplasm
Z08.7	8345	18	6	347.708	Follow-up examination after combined treatment formalignant neoplasm
Z08.8	1362	6	3	151.333	Follow-up examination after other treatment formalignant neoplasm
Z08.9	945	0	1	945	Follow-up examination after unspecified treatment for malignant neoplasm
Z09	73831	101	158	285.062	Follow-up examination after treatment for conditions other than malignant neoplasms
Z09.0	43966	63	113	249.807	Follow-up examination after surgery for other conditions
Z09.1	150	1	1	75	Follow-up examination after radiotherapy for other conditions
Z09.4	17210	27	35	277.581	Follow-up examination after treatment of fracture
Z09.7	406	0	0	#DIV/0!	Follow-up examination after combined treatment for other conditions
Z09.8	10757	8	5	827.462	Follow-up examination after other treatment for other conditions
Z09.9	302	2	0	151	Follow-up examination after unspecified treatment for other conditions
Z10	373425	1	10	33947.7	Routine general health check-up of defined subpopulation
Z10.0	329768	0	4	82442	Occupational health examination
Z10.1	1462	0	1	1462	Routine general health check-up of inhabitants of institutions
Z10.2	2249	0	0	#DIV/0!	Routine general health check-up of armed forces
Z10.8	8528	1	0	8528	Routine general health check-up of other defined subpopulations
Z11	81601	5	4	9066.78	Special screening examination for infectious and parasitic diseases
Z11.0	189	0	0	#DIV/0!	Special screening examination for intestinal infectious diseases
Z11.1	992	0	0	#DIV/0!	Special screening examination for respiratory tuberculosis
Z11.3	78909	2	2	19727.2	Special screening examination for infections with a predominantly sexual mode of transmission
Z11.4	271	0	1	271	Special screening examination for humanimmunodeficiency virus [HIV]
Z11.5	883	0	0	#DIV/0!	Special screening examination for other viral diseases
Z11.8	133	1	1	66.5	Special screening examination for other infectious and parasitic diseases
Z12	364489	8	148	2336.47	Special screening examination for neoplasms
Z12.0	171	0	23	7.43478	Special screening examination for neoplasm of stomach
Z12.2	721	0	0	#DIV/0!	Special screening examination for neoplasm ofrespiratory organs
Z12.3	64286	0	8	8035.75	Special screening examination for neoplasm of breast
Z13	175766	25	1359	126.999	Special screening examination for other diseases and disorders
Z13.0	1244	0	3	414.667	Special screening examination for diseases of the blood and blood-forming organs and certain disorders involving the immune mechanism
Z13.1	140	0	6	23.3333	Special screening examination for diabetes mellitus
Z13.5	167	0	0	#DIV/0!	Special screening examination for eye and ear disorders
Z13.6	87227	17	8	3489.08	Special screening examination for cardiovascular disorders
Z13.7	932	1	0	932	Special screening examination for congenital malformations, deformations and chromosomal abnormalities
Z13.8	82629	2	1240	66.529	Special screening examination for other specified diseases and disorders
Z13.9	2760	2	87	31.0112	Special screening examination, unspecified
Z20	38552	371	104	81.1621	Contact with and exposure to communicable diseases
Z20.0	333	5	0	66.6	Contact with and exposure to intestinal infectious diseases
Z20.1	10972	40	76	94.5862	Contact with and exposure to tuberculosis
Z20.2	1649	5	4	183.222	Contact with and exposure to infections with a predominantly sexual mode of transmission
Z20.3	556	0	0	#DIV/0!	Contact with and exposure to rabies
Z20.5	3015	23	15	79.3421	Contact with and exposure to viral hepatitis
Z20.6	689	16	0	43.0625	Contact with and exposure to human immunodeficiencyvirus [HIV]
Z20.7	989	6	0	164.833	Contact with and exposure to pediculosis, acariasis and other infestations
Z20.8	12745	266	1	47.7341	Contact with and exposure to other communicable diseases
Z20.9	6259	6	1	894.143	Contact with and exposure to unspecified communicable disease
Z21	1662	123	52	9.49714	Asymptomatic human immunodeficiency virus [HIV] infection status
Z22	5130	126	12	37.1739	Carrier of infectious disease
Z22.3	207	56	1	3.63158	Carrier of other specified bacterial diseases
Z22.4	486	0	7	69.4286	Carrier of infections with a predominantly sexual mode of transmission
Z22.5	537	29	2	17.3226	Carrier of viral hepatitis
Z22.8	3165	28	1	109.138	Carrier of other infectious diseases
Z22.9	649	0	0	#DIV/0!	Carrier of infectious disease, unspecified
Z23	54740	31	7	1440.53	Need for immunization against single bacterial diseases
Z23.1	2015	2	2	503.75	Need for immunization against typhoid-paratyphoid alone [TAB]
Z23.5	25805	27	3	860.167	Need for immunization against tetanus alone
Z23.6	23388	0	1	23388	Need for immunization against diphtheria alone
Z23.7	253	0	0	#DIV/0!	Need for immunization against pertussis alone
Z23.8	2635	2	1	878.333	Need for immunization against other single bacterial diseases
Z24	287681	9	7	17980.1	Need for immunization against certain single viral diseases
Z24.0	1892	0	0	#DIV/0!	Need for immunization against poliomyelitis
Z24.1	219672	2	4	36612	Need for immunization against arthropod-borne viral encephalitis
Z24.2	2269	4	1	453.8	Need for immunization against rabies
Z24.3	1676	0	1	1676	Need for immunization against yellow fever
Z24.4	812	0	1	812	Need for immunization against measles alone
Z24.5	208	0	0	#DIV/0!	Need for immunization against rubella alone
Z24.6	39539	1	0	39539	Need for immunization against viral hepatitis
Z25	528221	86	86	3071.05	Need for immunization against other single viral diseases
Z25.0	285	0	0	#DIV/0!	Need for immunization against mumps alone
Z25.1	271772	42	2	6176.64	Need for immunization against influenza
Z25.8	253319	43	84	1994.64	Need for immunization against other specified single viral diseases
Z26	7376	1	0	7376	Need for immunization against other single infectious diseases
Z26.8	1500	1	0	1500	Need for immunization against other specified single infectious diseases
Z26.9	4508	0	0	#DIV/0!	Need for immunization against unspecified infectious disease
Z27	23435	2	0	11717.5	Need for immunization against combinations of infectious diseases
Z27.1	6102	0	0	#DIV/0!	Need for immunization against diphtheria-tetanus-pertussis, combined [DTP]
Z27.2	252	0	0	#DIV/0!	Need for immunization against diphtheria-tetanus-pertussis with typhoid-paratyphoid [DTP + TAB]
Z27.3	2438	0	0	#DIV/0!	Need for immunization against diphtheria-tetanus-pertussis with poliomyelitis [DTP + polio]
Z27.4	6235	1	0	6235	Need for immunization against measles-mumps-rubella [MMR]
Z27.8	6810	1	0	6810	Need for immunization against other combinations of infectious diseases
Z28	5865	1	1	2932.5	Immunization not carried out
Z28.1	214	0	0	#DIV/0!	Immunization not carried out because of patient’s decision for reasons of belief or group pressure
Z28.2	3870	1	0	3870	Immunization not carried out because of patient’s decision for other and unspecified reasons
Z28.8	586	0	0	#DIV/0!	Immunization not carried out for other reasons
Z28.9	498	0	0	#DIV/0!	Immunization not carried out for unspecified reason
Z29	47379	4096	524	10.2552	Need for other prophylactic measures
Z29.0	358	1228	2	0.291057	Isolation
Z29.1	2604	2733	493	0.807192	Prophylactic immunotherapy
Z29.2	2790	66	19	32.8235	Other prophylactic chemotherapy
Z29.8	9046	52	9	148.295	Other specified prophylactic measures
Z29.9	27918	17	1	1551	Prophylactic measure, unspecified
Z30.2	4849	3488	1174	1.04011	Sterilization
Z31	41089	1093	403	27.4659	Procreative management
Z31.4	500	0	10	50	Procreative investigation and testing
Z31.5	9539	4	20	397.458	Genetic counselling
Z31.6	296	0	0	#DIV/0!	General counselling and advice on procreation
Z41	623	163	148	2.00322	Procedures for purposes other than remedying health state
Z41.9	72	1	140	0.510638	Procedure for purposes other than remedying health state, unspecified
Z42	2401	290	70	6.66944	Follow-up care involving plastic surgery
Z42.0	323	7	3	32.3	Follow-up care involving plastic surgery of head and neck
Z42.2	334	10	3	25.6923	Follow-up care involving plastic surgery of other parts of trunk
Z43	1641	426	180	2.70792	Attention to artificial openings
Z43.5	612	24	1	24.48	Attention to cystostomy
Z45	8634	123	94	39.788	Adjustment and management of implanted device
Z45.0	7953	85	63	53.7365	Adjustment and management of cardiac devices
Z46	2659	4	2	443.167	Fitting and adjustment of other devices
Z46.1	2236	0	1	2236	Fitting and adjustment of hearing aid
Z46.7	278	1	0	278	Fitting and adjustment of orthopaedic device
Z47	11867	2601	2232	2.45541	Other orthopaedic follow-up care
Z47.0	5267	2335	2192	1.16346	Follow-up care involving removal of fracture plate and other internal fixation device Removal of:
Z47.8	5931	212	35	24.0121	Other specified orthopaedic follow-up care
Z47.9	374	39	2	9.12195	Orthopaedic follow-up care, unspecified
Z48	101763	319	111	236.658	Other surgical follow-up care
Z48.0	76145	70	62	576.856	Attention to surgical dressings and sutures
Z48.8	14748	214	25	61.7071	Other specified surgical follow-up care
Z48.9	2357	26	2	84.1786	Surgical follow-up care, unspecified
Z49	4256	2716	7624	0.411605	Care involving dialysis
Z49.0	240	264	31	0.813559	Preparatory care for dialysis
Z49.1	2155	1786	7208	0.239604	Extracorporeal dialysis
Z49.2	1834	663	385	1.75	Other dialysis
Z50	770	164	0	4.69512	Care involving use of rehabilitation procedures
Z50.1	59	112	0	0.526786	Other physical therapy
Z50.8	535	30	0	17.8333	Care involving use of other rehabilitation procedures
Z51	85336	21378	5559	3.16798	Other medical care
Z51.0	6995	2889	35	2.39227	Radiotherapy session
Z51.1	73238	16349	5035	3.4249	Chemotherapy session for neoplasm
Z51.6	654	1205	468	0.390915	Desensitization to allergens
Z51.8	1143	539	1	2.11667	Other specified medical care
Z52	2316	647	7	3.54128	Donors of organs and tissues
Z52.2	563	462	0	1.21861	Bone donor
Z52.3	1381	22	0	62.7727	Bone marrow donor
Z53	3282	1156	375	2.1437	Persons encountering health services for specific procedures, not carried out
Z53.0	101	440	193	0.159558	Procedure not carried out because of contraindication
Z53.2	1550	95	32	12.2047	Procedure not carried out because of patient’s decision for other and unspecified reasons
Z53.8	1154	574	132	1.63456	Procedure not carried out for other reasons
Z53.9	370	18	2	18.5	Procedure not carried out, unspecified reason
Z54	52195	136	84	237.25	Convalescence
Z54.0	35794	86	54	255.671	Convalescence following surgery
Z54.4	311	38	17	5.65455	Convalescence following treatment of fracture
Z54.8	14062	2	10	1171.83	Convalescence following other treatment
Z54.9	188	1	2	62.6667	Convalescence following unspecified treatment
Z56	3705	106	27	27.8571	Problems related to employment and unemployment
Z56.0	166	2	0	83	Unemployment, unspecified
Z56.3	1308	10	15	52.32	Stressful work schedule
Z56.6	1119	63	10	15.3288	Other physical and mental strain related to work
Z57	1598	11	44	29.0545	Occupational exposure to risk-factors
Z57.8	1131	6	6	94.25	Occupational exposure to other risk-factors
Z59	165	41	0	4.02439	Problems related to housing and economic circumstances
Z60	964	138	11	6.4698	Problems related to social environment
Z60.8	335	79	7	3.89535	Other problems related to social environment
Z61	1637	139	7	11.2123	Problems related to negative life events in childhood
Z62	740	150	10	4.625	Other problems related to upbringing
Z62.8	269	20	4	11.2083	Other specified problems related to upbringing
Z63	13471	615	53	20.1662	Other problems related to primary support group, including family circumstances
Z63.0	3964	235	11	16.1138	Problems in relationship with spouse or partner
Z63.1	525	49	3	10.0962	Problems in relationship with parents and in-laws
Z63.4	1519	97	14	13.6847	Disappearance and death of family member
Z63.5	1070	46	3	21.8367	Disruption of family by separation and divorce
Z63.6	1030	8	9	60.5882	Dependent relative needing care at home
Z63.7	2189	77	4	27.0247	Other stressful life events affecting family and household
Z63.8	2397	84	7	26.3407	Other specified problems related to primary support group
Z63.9	145	0	0	#DIV/0!	Problem related to primary support group, unspecified
Z64	273	9	19	9.75	Problems related to certain psychosocial circumstances
Z65	1193	58	0	20.569	Problems related to other psychosocial circumstances
Z70	45448	2	5	6492.57	Counselling related to sexual attitude, behaviour and orientation
Z70.1	1833	0	2	916.5	Counselling related to patient’s sexual behaviour and
Z70.2	470	0	0	#DIV/0!	Counselling related to sexual behaviour and orientation of third party
Z70.3	3659	2	3	731.8	Counselling related to combined concerns regarding sexual attitude, behaviour and orientation
Z70.8	19998	0	0	#DIV/0!	Other sex counselling
Z71	263504	778	230	261.413	Persons encountering health services for other counselling and medical advice, not elsewhere classified
Z71.0	5125	4	1	1025	Person consulting on behalf of another person Advice or treatment for non-attending third party
Z71.1	37899	89	137	167.695	Person with feared complaint in whom no diagnosis is made
Z71.2	14026	1	1	7013	Person consulting for explanation of investigation findings
Z71.3	19687	652	33	28.7401	Dietary counselling and surveillance
Z71.6	1093	1	0	1093	Tobacco abuse counselling
Z71.8	160577	25	50	2141.03	Other specified counselling
Z71.9	20890	2	2	5222.5	Counselling, unspecified
Z72	13916	450	67	26.9168	Problems related to lifestyle
Z72.0	5775	101	31	43.75	Tobacco use
Z72.1	5698	302	24	17.4785	Alcohol use
Z72.2	529	15	10	21.16	Drug use
Z72.4	1403	6	1	200.429	Inappropriate diet and eating habits
Z73	14025	1331	45	10.1926	Problems related to life-management difficulty
Z73.0	3092	15	5	154.6	Burn-out
Z73.1	8986	1290	26	6.82827	Accentuation of personality traits
Z73.2	255	5	2	36.4286	Lack of relaxation and leisure
Z73.3	1388	6	8	99.1429	Stress, not elsewhere classified Physical and mental strain NOS
Z74	985	75	10	11.5882	Problems related to care-provider dependency
Z75	4453	0	0	#DIV/0!	Problems related to medical facilities and other health care
Z75.0	2299	0	0	#DIV/0!	Medical services not available in home
Z75.1	1572	0	0	#DIV/0!	Person awaiting admission to adequate facility elsewhere
Z76	790317	69488	21	11.37	Persons encountering health services in other circumstances
Z76.0	775502	9	2	70500.2	Issue of repeat prescription
Z76.2	301	6	0	50.1667	Health supervision and care of other healthy infant and child Medical or nursing care or supervision of healthy infant under circumstances such as:
Z76.3	60	69255	18	0.000866138	Healthy person accompanying sick person
Z76.8	3047	203	1	14.9363	Persons encountering health services in other specified circumstances
Z76.9	2548	1	0	2548	Person encountering health services in unspecified
Z80	15237	353	71	35.9363	Family history of malignant neoplasm
Z80.0	1349	26	9	38.5429	Family history of malignant neoplasm of digestive organs
Z80.3	8847	265	39	29.102	Family history of malignant neoplasm of breast
Z80.4	1764	53	19	24.5	Family history of malignant neoplasm of genital organs
Z80.7	1638	0	0	#DIV/0!	Family history of other malignant neoplasms of lymphoid,
Z80.8	721	3	2	144.2	Family history of malignant neoplasm of other organs or systems
Z81	471	75	6	5.81481	Family history of mental and behavioural disorders
Z82	1418	6	9	94.5333	Family history of certain disabilities and chronic diseases leading to disablement
Z82.4	564	0	5	112.8	Family history of ischaemic heart disease and other diseases of the circulatory system
Z82.7	451	0	0	#DIV/0!	Family history of congenital malformations, deformations and chromosomal abnormalities
Z83	2320	3	23	89.2308	Family history of other specific disorders
Z83.3	349	0	3	116.333	Family history of diabetes mellitus
Z83.4	326	0	0	#DIV/0!	Family history of other endocrine, nutritional andmetabolic diseases
Z83.5	1423	0	16	88.9375	Family history of eye and ear disorders
Z85	11107	2934	266	3.47094	Personal history of malignant neoplasm
Z85.0	2388	635	43	3.52212	Personal history of malignant neoplasm of digestive organs
Z85.3	4100	898	77	4.20513	Personal history of malignant neoplasm of breast
Z85.4	1404	458	28	2.88889	Personal history of malignant neoplasm of genital organs
Z85.5	681	470	30	1.362	Personal history of malignant neoplasm of urinary tract
Z85.8	1484	180	69	5.95984	Personal history of malignant neoplasms of other organs and systems
Z86	3075	340	66	7.57389	Personal history of certain other diseases
Z86.1	1447	90	43	10.8797	Personal history of infectious and parasitic diseases Conditions classifiable to A00–B89, B99
Z86.3	548	12	3	36.5333	Personal history of endocrine, nutritional and metabolic diseases
Z87	4456	46	42	50.6364	Personal history of other diseases and conditions
Z87.0	1457	1	3	364.25	Personal history of diseases of the respiratory system
Z87.4	984	6	8	70.2857	Personal history of diseases of the genitourinary system
Z88	631	73	48	5.21488	Personal history of allergy to drugs, medicaments and biological substances
Z88.8	227	21	14	6.48571	Personal history of allergy to other drugs, medicaments and biological substances
Z89	1617	838	43	1.83541	Acquired absence of limb
Z89.6	570	344	19	1.57025	Acquired absence of leg above knee
Z90	4235	1417	124	2.74822	Acquired absence of organs, not elsewhere classified
Z90.1	1418	847	61	1.56167	Acquired absence of breast(s)
Z90.5	1504	383	36	3.5895	Acquired absence of kidney
Z90.7	465	32	1	14.0909	Acquired absence of genital organ(s)
Z91	3956	486	14	7.912	Personal history of risk-factors, not elsewhere classified
Z91.0	222	13	4	13.0588	Personal history of allergy, other than to drugs and biological substances
Z91.5	1116	371	5	2.96809	Personal history of self-harm
Z91.8	2422	70	3	33.1781	Personal history of other specified risk-factors, not elsewhere classified Abuse NOS
Z92	5831	562	83	9.04031	Personal history of medical treatment
Z92.1	4818	385	49	11.1014	Personal history of long-term (current) use of anticoagulants
Z92.4	408	74	13	4.68966	Personal history of major surgery, not elsewhere classified
Z93	13420	4392	191	2.92821	Artificial opening status
Z93.1	1496	449	15	3.22414	Gastrostomy status
Z93.2	537	305	8	1.71565	Ileostomy status
Z93.3	2467	1004	68	2.30131	Colostomy status
Z93.5	6350	1612	40	3.84383	Cystostomy status
Z93.6	1593	530	21	2.89111	Other artificial openings of urinary tract status
Z93.8	418	65	4	6.05797	Other artificial opening status
Z94	24632	3277	878	5.92828	Transplanted organ and tissue status
Z94.0	17965	2731	762	5.14314	Kidney transplant status
Z94.7	2992	87	52	21.5252	Corneal transplant status
Z95	167748	44977	4551	3.38693	Presence of cardiac and vascular implants and grafts
Z95.0	44194	11695	731	3.55657	Presence of electronic cardiac devices Presence of:
Z95.1	25644	6944	1055	3.2059	Presence of aortocoronary bypass graft
Z95.2	19030	3682	329	4.74445	Presence of prosthetic heart valve
Z95.3	426	118	3	3.52066	Presence of xenogenic heart valve
Z95.4	1056	234	8	4.36364	Presence of other heart-valve replacement
Z95.5	69509	20121	2203	3.11364	Presence of coronary angioplasty implant and graft
Z95.8	4088	2027	158	1.87094	Presence of other cardiac and vascular implants and grafts
Z95.9	390	107	19	3.09524	Presence of cardiac and vascular implant and graft, unspecified
Z96	240486	14371	9852	9.928	Presence of other functional implants
Z96.0	828	822	52	0.947368	Presence of urogenital implants
Z96.1	179459	2533	9208	15.2848	Presence of intraocular lens
Z96.2	637	48	8	11.375	Presence of otological and audiological implants
Z96.6	57765	10561	516	5.21486	Presence of orthopaedic joint implants
Z96.7	790	67	44	7.11712	Presence of other bone and tendon implants
Z96.8	487	306	10	1.54114	Presence of other specified functional implants
Z97	6760	148	124	24.8529	Presence of other devices
Z97.0	1711	46	13	29	Presence of artificial eye
Z97.4	789	15	42	13.8421	Presence of external hearing-aid
Z97.8	284	46	9	5.16364	Presence of other specified devices
Z98	14696	526	185	20.6695	Other postsurgical states
Z98.1	497	80	19	5.0202	Arthrodesis status
Z98.8	11070	362	147	21.7485	Other specified postsurgical states

### Sheet: ST3
Supplementary Data 3: SNP-based heritability estimates for EstBB ICD-10 traits.
LDSC heritability estimates are shown with ICD-10 code, trait name, phenotype type, SNP-based heritability estimate (h2), standard error of h2 (se_h2),
LDSC intercept and standard error (intercept, se_intercept), mean chi-square statistic (mean_chi2), heritability P-value (p-value), number of cases and controls, trait prevalence, effective sample size (Neff), and Neff confidence category.
Data are sorted by SNP-heritability P-value.
ICD-10	ICD-10_name	type	h2	se_h2	intercept	se_intercept	mean_chi2	p-value	cases	controls	prevalence	Neff	Neff_confidence
E66	Obesity	general	0.2242	0.0122	1.0463	0.0096	1.454	2.00587e-75	32933	173226	0.159746	110688	High
E66.0	Obesity due to excess calories	general	0.2233	0.0125	1.0304	0.0101	1.3829	2.24927e-71	24874	181285	0.120654	87491.4	High
H52.1	Myopia	general	0.1749	0.0098	1.0574	0.01	1.4316	3.0532e-71	51585	154574	0.250219	154710	High
I10	Essential (primary) hypertension	general	0.1273	0.0082	1.0601	0.0109	1.3733	2.37249e-54	65225	140934	0.316382	178356	High
I11	Hypertensive heart disease	general	0.1104	0.0072	1.0492	0.0097	1.2847	4.57874e-53	48668	157491	0.23607	148716	High
M54	Dorsalgia	general	0.0647	0.0047	1.0413	0.0077	1.2009	4.08437e-43	133604	72555	0.648063	188081	High
I11.9	Hypertensive heart disease without (congestive) heart failure	general	0.1008	0.0074	1.0469	0.0092	1.2535	2.97879e-42	43011	163148	0.20863	136150	High
D22.5	Melanocytic naevi of trunk	general	0.0918	0.0068	1.0434	0.0084	1.2382	1.56376e-41	46529	159630	0.225695	144111	High
D22	Melanocytic naevinaevus:	general	0.0908	0.0071	1.0463	0.009	1.256	1.8954e-37	57866	148293	0.280686	166495	High
I84	Haemorrhoids	general	0.0784	0.0062	1.0205	0.0083	1.1726	1.1898e-36	39457	166702	0.191391	127621	High
E11	Type 2 diabetes mellitus	general	0.148	0.0119	1.0304	0.0088	1.2109	1.64621e-35	16492	189667	0.079997	60690.8	High
K21	Gastro-oesophageal reflux disease	general	0.0616	0.005	1.0335	0.0082	1.1714	7.06943e-35	54428	151731	0.26401	160234	High
E11.9	Type 2 diabetes mellitus without complications	general	0.161	0.0137	1.0262	0.0083	1.1908	6.91101e-32	12429	193730	0.060288	46718.7	High
G44	Other headache syndromes	general	0.0669	0.0057	1.0157	0.007	1.1451	8.25101e-32	38452	167707	0.186516	125120	High
F41	Other anxiety disorders	general	0.0814	0.007	1.023	0.0082	1.1925	2.94993e-31	45093	161066	0.218729	140919	High
H52.0	Hypermetropia	general	0.094	0.0081	1.0441	0.0081	1.2153	3.88968e-31	35147	171012	0.170485	116620	High
I83	Varicose veins of lower extremities	general	0.1134	0.0098	1.064	0.0098	1.2444	5.75169e-31	26587	179572	0.128964	92633	High
G56.0	Carpal tunnel syndrome	general	0.087	0.0077	1.02	0.0073	1.1445	1.33173e-29	21569	184590	0.104623	77249.5	High
F32	Depressive episode	general	0.0583	0.0053	1.0364	0.0085	1.1645	3.82132e-28	52265	153894	0.253518	156060	High
L70.0	Acne vulgaris	general	0.1088	0.0101	1.0252	0.0079	1.1881	4.65347e-27	23135	183024	0.112219	82155.2	High
I83.9	Varicose veins of lower extremities without ulcer or	general	0.1193	0.0112	1.0569	0.0096	1.2188	1.71052e-26	20062	186097	0.097313	72438.8	High
L70	Acne	general	0.1041	0.0098	1.0445	0.0087	1.2352	2.34331e-26	33664	172495	0.163291	112668	High
G56	Mononeuropathies of upper limb	general	0.0731	0.0069	1.019	0.0073	1.1384	3.1703e-26	26730	179429	0.129657	93057.1	High
M17	Gonarthrosis [arthrosis of knee]	general	0.0582	0.0055	1.0206	0.0081	1.1406	3.61867e-26	43387	162772	0.210454	137024	High
G43	Migraine	general	0.0983	0.0093	1.0482	0.0082	1.1887	4.10966e-26	22172	183987	0.107548	79149.8	High
M51.1	Lumbar and other intervertebral disc disorders with radiculopathy (G55.1*)	general	0.0747	0.0071	1.0303	0.0087	1.164	6.90429e-26	32368	173791	0.157005	109144	High
J30	Vasomotor and allergic rhinitis	general	0.0604	0.0058	1.0393	0.0081	1.1839	2.14501e-25	63814	142345	0.309538	176245	High
G47	Sleep disorders	general	0.0556	0.0054	1.0225	0.0074	1.1282	7.32266e-25	38266	167893	0.185614	124653	High
L82	Seborrhoeic keratosis	general	0.1057	0.0103	1.0376	0.0102	1.2074	1.04372e-24	26698	179461	0.129502	92962.2	High
M54.5	Low back pain	general	0.0458	0.0045	1.0376	0.0077	1.1481	2.49187e-24	68043	138116	0.330051	182341	High
G44.2	Tension-type headache	general	0.0696	0.0069	1.008	0.0073	1.1158	6.30955e-24	25002	181157	0.121275	87879.5	High
M25	Other joint disorders, not elsewhere classified	general	0.0389	0.0039	1.0241	0.0072	1.1256	1.97372e-23	83066	123093	0.402922	198388	High
J45	Asthma	general	0.0838	0.0086	1.0287	0.0087	1.1629	1.95338e-22	25688	180471	0.124603	89948.8	High
I11.0	Hypertensive heart disease with (congestive) heart failure	general	0.0878	0.0091	1.0278	0.008	1.1572	4.99522e-22	22128	184031	0.107335	79011.6	High
M51	Other intervertebral disc disorders	general	0.0613	0.0064	1.0435	0.0083	1.1647	9.88226e-22	40118	166041	0.194597	129245	High
S93	Dislocation, sprain and strain of joints and ligaments at ankle and foot level	general	0.0526	0.0055	1.008	0.0067	1.1105	1.1369e-21	38473	167686	0.186618	125173	High
J35.0	Chronic tonsillitis	general	0.0573	0.006	1.0321	0.0076	1.1619	1.29696e-21	53372	152787	0.258888	158219	High
J01	Acute sinusitis	general	0.042	0.0044	1.031	0.0075	1.1353	1.35512e-21	78301	127858	0.379809	194246	High
W01	Fall on same level from slipping, tripping and stumbling	general	0.0492	0.0052	1.0125	0.0075	1.1289	3.03445e-21	61120	145039	0.29647	171999	High
J35	Chronic diseases of tonsils and adenoids	general	0.0519	0.0055	1.0426	0.0079	1.1664	3.85941e-21	61960	144199	0.300545	173353	High
R10	Abdominal and pelvic pain	general	0.0486	0.0052	1.0232	0.0078	1.1457	9.08929e-21	75146	131013	0.364505	191020	High
M17.0	Primary gonarthrosis, bilateral	general	0.0697	0.0075	1.0265	0.0071	1.1217	1.4953e-20	19172	186987	0.092996	69556.3	High
E11.8	Type 2 diabetes mellitus with unspecified complications	general	0.1505	0.0163	1.0304	0.0083	1.1523	2.6284e-20	8684	197475	0.042123	33272.8	Medium
F10	Mental and behavioural disorders due to use of alcohol	general	0.1163	0.0127	1.018	0.0073	1.1113	5.31232e-20	8783	197376	0.042603	33635.3	Medium
E66.9	Obesity, unspecified	general	0.1542	0.017	1.0241	0.0075	1.1448	1.18376e-19	8013	198146	0.038868	30806.2	Medium
B37	Candidiasis	general	0.0435	0.0048	1.0029	0.0073	1.1045	1.27494e-19	61806	144353	0.299798	173107	High
E03.8	Other specified hypothyroidism	general	0.1762	0.0195	1.0433	0.0095	1.229	1.62662e-19	12383	193776	0.060065	46556.8	High
K29	Gastritis and duodenitis	general	0.0467	0.0052	1.0447	0.0072	1.1536	2.6888e-19	59336	146823	0.287817	169032	High
M25.5	Pain in joint	general	0.0356	0.004	1.027	0.0075	1.1172	5.58467e-19	73301	132858	0.355556	188954	High
J03	Acute tonsillitis	general	0.0436	0.0049	1.0376	0.0076	1.1433	5.68829e-19	65286	140873	0.316678	178445	High
J20	Acute bronchitis	general	0.0363	0.0041	1.0488	0.0074	1.1411	8.46962e-19	92748	113411	0.449886	204088	High
R51	Headache	general	0.0477	0.0054	1.0293	0.0082	1.1244	1.01602e-18	41087	165072	0.199298	131594	High
E78	Disorders of lipoprotein metabolism and other lipidaemias	general	0.101	0.0115	1.0533	0.0134	1.2881	1.59726e-18	61520	144639	0.29841	172647	High
N30	Cystitis	general	0.0437	0.005	1.0341	0.0075	1.1423	2.3311e-18	71563	134596	0.347125	186887	High
H40	Glaucoma	general	0.1005	0.0118	1.0291	0.0075	1.1527	1.63811e-17	16952	189207	0.082228	62232.3	High
M75	Shoulder lesions	general	0.051	0.006	1.0222	0.008	1.1277	1.89591e-17	42478	163681	0.206045	134903	High
L60.0	Ingrowing nail	general	0.1057	0.0126	1.0088	0.0075	1.0969	4.90758e-17	8946	197213	0.043394	34231.2	Medium
W22	Striking against or struck by other objects	general	0.0485	0.0058	1.0037	0.0075	1.0866	6.16278e-17	29534	176625	0.143258	101212	High
K58	Irritable bowel syndrome	general	0.0592	0.0071	1.0137	0.0065	1.0934	7.55396e-17	19367	186792	0.093942	70190.5	High
J34	Other disorders of nose and nasal sinuses	general	0.0549	0.0066	1.0235	0.0084	1.1293	8.93229e-17	36694	169465	0.177989	120652	High
M21	Other acquired deformities of limbs	general	0.0565	0.0068	1.0237	0.0079	1.1255	9.66555e-17	31831	174328	0.1544	107665	High
F33	Recurrent depressive disorder	general	0.0731	0.0088	1.0186	0.0079	1.1158	9.83024e-17	18644	187515	0.090435	67831.7	High
J45.8	Mixed asthma	general	0.0979	0.0118	1.0137	0.0082	1.1189	1.07124e-16	12912	193247	0.062631	48413.2	High
K21.9	Gastro-oesophageal reflux disease without oesophagitis	general	0.0535	0.0065	1.0154	0.007	1.1031	1.86015e-16	27192	178967	0.131898	94421.7	High
O04	Medical abortion	female	0.0632	0.0077	0.9992	0.0072	1.0773	2.25293e-16	17056	117912	0.082732	59602.5	High
E06.3	Autoimmune thyroiditis Hashimoto thyroiditis	general	0.1564	0.0191	1.0534	0.0107	1.2482	2.64542e-16	15871	190288	0.076984	58596.7	High
D23	Other benign neoplasms of skin	general	0.0522	0.0064	1.0321	0.0078	1.1435	3.45587e-16	47235	158924	0.229119	145650	High
M77	Other enthesopathies	general	0.0473	0.0058	1.0202	0.0082	1.119	3.48682e-16	42458	163701	0.205948	134855	High
M17.1	Other primary gonarthrosis	general	0.0644	0.0079	1.0202	0.0073	1.115	3.58254e-16	21484	184675	0.104211	76980.5	High
R10.3	Pain localized to other parts of lower abdomen	general	0.0595	0.0073	1.0001	0.0067	1.082	3.61869e-16	19280	186879	0.09352	69907.7	High
L60	Nail disorders	general	0.0602	0.0074	1.016	0.0073	1.1032	4.11479e-16	21927	184232	0.10636	78379.4	High
E03	Other hypothyroidism	general	0.1183	0.0146	1.0534	0.0096	1.2197	5.37351e-16	20059	186100	0.097299	72429.1	High
D25	Leiomyoma of uterus	female	0.0692	0.0086	1.0323	0.0087	1.1505	8.51873e-16	29630	105338	0.143724	92500.9	High
B35.1	Tinea unguium	general	0.0602	0.0075	1.0275	0.0073	1.1302	1.00157e-15	29427	176732	0.142739	100906	High
H61.2	Impacted cerumen	general	0.0979	0.0122	1.0176	0.0109	1.2274	1.01865e-15	41674	164485	0.202145	132999	High
H52	Disorders of refraction and accommodation	general	0.0407	0.0051	1.0193	0.008	1.1261	1.45869e-15	117366	88793	0.569298	202199	High
S83	Dislocation, sprain and strain of joints and ligaments of knee	general	0.0605	0.0076	1.0074	0.0066	1.0858	1.71309e-15	18200	187959	0.088281	66373.1	High
M16	Coxarthrosis [arthrosis of hip]	general	0.0537	0.0068	1.0139	0.0071	1.099	2.85562e-15	25707	180452	0.124695	90005.9	High
K26	Duodenal ulcer	general	0.093	0.0118	1.0164	0.0073	1.1153	3.23847e-15	12795	193364	0.062064	48003.6	High
B37.3	Candidiasis of vulva and vagina (N77.1*)	female	0.04	0.0051	1.0198	0.0069	1.1061	4.39427e-15	49365	85603	0.239451	125238	High
E78.0	Pure hypercholesterolaemia	general	0.0737	0.0094	1.0373	0.0093	1.1587	4.49022e-15	27812	178347	0.134906	96240	High
R10.4	Other and unspecified abdominal pain	general	0.0384	0.0049	1.0209	0.0066	1.099	4.62414e-15	43410	162749	0.210566	137077	High
J30.0	Vasomotor rhinitis	general	0.047	0.006	1.0172	0.0072	1.0964	4.75103e-15	29314	176845	0.142191	100583	High
M48.0	Spinal stenosis	general	0.1061	0.0137	1.007	0.0076	1.0926	9.59394e-15	8252	197907	0.040027	31686.8	Medium
K80	Cholelithiasis	general	0.0855	0.0111	1.043	0.0091	1.1709	1.33218e-14	23427	182732	0.113636	83059.4	High
O04.9	Medical abortion, Complete or unspecified, without complication	female	0.0622	0.0081	1.0077	0.0073	1.0822	1.6032e-14	16316	118652	0.079143	57374.4	High
J02	Acute pharyngitis	general	0.0307	0.004	1.0356	0.007	1.1147	1.65419e-14	87204	118955	0.422994	201269	High
B35	Dermatophytosis	general	0.0414	0.0054	1.0332	0.0077	1.125	1.76524e-14	52800	153359	0.256113	157109	High
H61	Other disorders of external ear	general	0.0864	0.0113	1.0178	0.0113	1.208	2.07299e-14	45104	161055	0.218783	140944	High
M79	Other soft tissue disorders, not elsewhere classified	general	0.0336	0.0044	1.0287	0.0075	1.1139	2.23443e-14	73055	133104	0.354362	188668	High
I49	Other cardiac arrhythmias	general	0.0435	0.0057	1.0248	0.0074	1.1104	2.31896e-14	39898	166261	0.19353	128706	High
H60	Otitis externa	general	0.0534	0.007	1.0173	0.0078	1.1045	2.37369e-14	26757	179402	0.129788	93137	High
M20.1	Hallux valgus (acquired)	general	0.1111	0.0146	1.0105	0.0078	1.1291	2.74969e-14	12521	193638	0.060735	47042.2	High
D50	Iron deficiency anaemia	general	0.0593	0.0078	1.0152	0.0086	1.1385	2.9032e-14	41538	164621	0.201485	132675	High
D25.1	Intramural leiomyoma of uterus	female	0.0702	0.0093	1.0089	0.0087	1.1114	4.40681e-14	21929	113039	0.106369	73464.3	High
M23.2	Derangement of meniscus due to old tear or injury	general	0.0633	0.0084	1.0203	0.0072	1.0994	4.85669e-14	16924	189235	0.082092	62138.7	High
M20	Acquired deformities of fingers and toes	general	0.0888	0.0118	1.0175	0.0081	1.13	5.25496e-14	16420	189739	0.079647	60448.8	High
E06	Thyroiditis	general	0.1253	0.0167	1.0572	0.01	1.2288	6.23764e-14	18969	187190	0.092012	68894.5	High
L40	Psoriasis	general	0.0869	0.0116	1.0198	0.0089	1.1216	6.81535e-14	14803	191356	0.071804	54960.4	High
H81	Disorders of vestibular function	general	0.0575	0.0077	1.0104	0.0076	1.1031	8.17126e-14	26431	179728	0.128207	92169.5	High
U07	Emergency use of U07	general	0.034	0.0046	1.0138	0.0086	1.1003	1.45395e-13	111497	94662	0.54083	204784	High
M48	Other spondylopathies	general	0.0861	0.0117	1.0083	0.007	1.0888	1.85329e-13	10562	195597	0.051232	40083.5	High
H40.0	Glaucoma suspect	general	0.086	0.0117	1.0259	0.0076	1.1129	1.97574e-13	12258	193901	0.059459	46116.6	High
G43.0	Migraine without aura [common migraine]	general	0.0926	0.0128	1.0372	0.0067	1.1169	4.67678e-13	9429	196730	0.045737	35991	Medium
J34.2	Deviated nasal septum	general	0.0802	0.0111	1.0106	0.0098	1.1382	5.00272e-13	24444	181715	0.118569	86182.8	High
M21.4	Flat foot [pes planus] (acquired)	general	0.0576	0.008	1.0215	0.0076	1.1152	6.02126e-13	26457	179702	0.128333	92246.8	High
L70.1	Acne conglobata	general	0.1625	0.0227	1.0246	0.0082	1.1268	8.15109e-13	5750	200409	0.027891	22358.5	Medium
I50	Heart failure	general	0.0543	0.0076	1.0223	0.0073	1.0943	9.01685e-13	18946	187213	0.0919	68819.5	High
J45.9	Asthma, unspecified	general	0.0843	0.0118	1.0052	0.0076	1.0974	9.06087e-13	12944	193215	0.062786	48525.2	High
M54.1	Radiculopathy	general	0.0448	0.0063	1.0332	0.0075	1.1261	1.15112e-12	42508	163651	0.20619	134973	High
E03.9	Hypothyroidism, unspecified	general	0.1219	0.0173	1.0183	0.0082	1.1208	1.83813e-12	8637	197522	0.041895	33100.6	Medium
Z24.1	Need for immunization against arthropod-borne viral encephalitis	general	0.0394	0.0056	1.0775	0.0082	1.1689	1.98243e-12	57521	148638	0.279013	165888	High
J30.3	Other allergic rhinitis	general	0.0752	0.0107	1.0337	0.009	1.1348	2.09459e-12	18637	187522	0.090401	67808.8	High
M23	Internal derangement of knee	general	0.0477	0.0068	1.0268	0.0073	1.1069	2.30433e-12	28284	177875	0.137195	97614.3	High
M54.2	Cervicalgia	general	0.035	0.005	1.0326	0.0066	1.1003	2.55963e-12	37319	168840	0.18102	122254	High
S93.4	Sprain and strain of ankle	general	0.0496	0.0071	1.014	0.007	1.09	2.83004e-12	24096	182063	0.116881	85118.6	High
K30	Functional dyspepsia	general	0.0404	0.0058	1.0223	0.0079	1.099	3.27199e-12	37299	168860	0.180923	122203	High
M77.1	Lateral epicondylitis	general	0.0618	0.0089	1.0181	0.0079	1.1003	3.81636e-12	18036	188123	0.087486	65832.4	High
B36.0	Pityriasis versicolor	general	0.1319	0.019	1.0278	0.0087	1.1326	3.86299e-12	8293	197866	0.040226	31837.6	Medium
L40.0	Psoriasis vulgaris	general	0.0867	0.0125	1.0164	0.0081	1.1003	4.03358e-12	10941	195218	0.053071	41441.4	High
R55	Syncope and collapse	general	0.0835	0.0122	1.0053	0.0075	1.0819	7.6871e-12	10306	195853	0.049991	39163.2	Medium
N39	Other disorders of urinary system	general	0.0376	0.0055	1.0243	0.0077	1.0997	8.12286e-12	41988	164171	0.203668	133746	High
J30.4	Allergic rhinitis, unspecified	general	0.0545	0.008	1.015	0.0068	1.0853	9.59171e-12	17131	189028	0.083096	62829.9	High
H60.5	Acute otitis externa, noninfective	general	0.0831	0.0122	1.0052	0.007	1.0825	9.66028e-12	10642	195517	0.05162	40370.6	High
J45.0	Predominantly allergic asthma	general	0.1119	0.0165	1.0171	0.0082	1.0967	1.18673e-11	7020	199139	0.034051	27123.8	Medium
K40	Inguinal hernia	general	0.0929	0.0137	0.9983	0.0065	1.067	1.19329e-11	7351	198808	0.035657	28355.5	Medium
H65	Nonsuppurative otitis media	general	0.0365	0.0054	1.0266	0.0072	1.1026	1.38699e-11	47099	159060	0.22846	145355	High
N81	Female genital prolapse	female	0.0838	0.0125	1.0197	0.0076	1.0934	2.0279e-11	9756	125212	0.047323	36203.2	Medium
S60	Superficial injury of wrist and hand	general	0.0367	0.0055	1.0165	0.0077	1.0853	2.51093e-11	34390	171769	0.166813	114613	High
K57	Diverticular disease of intestine	general	0.0961	0.0145	1.0158	0.0072	1.0827	3.4122e-11	6671	199488	0.032359	25820.5	Medium
M15	Polyarthrosis	general	0.0403	0.0061	1.0173	0.0074	1.0888	3.9336e-11	31273	174886	0.151694	106116	High
S20	Superficial injury of thorax	general	0.054	0.0082	1.0165	0.0068	1.088	4.53767e-11	18493	187666	0.089703	67336.5	High
H52.2	Astigmatism	general	0.0349	0.0053	1.0226	0.0072	1.1004	4.55174e-11	50815	155344	0.246485	153160	High
H40.1	Primary open-angle glaucoma	general	0.1112	0.0169	1.023	0.0085	1.1154	4.70823e-11	9181	196978	0.044534	35088.5	Medium
F51	Nonorganic sleep disorders	general	0.059	0.009	1.0133	0.0074	1.0852	5.54351e-11	16522	189637	0.080142	60791.6	High
H10	Conjunctivitis	general	0.0319	0.0049	1.0237	0.0077	1.1029	7.50488e-11	72459	133700	0.351471	187967	High
Z02.4	Examination for driving licence	general	0.0332	0.0051	1.0248	0.0076	1.0985	7.5249e-11	154449	51710	0.749174	154959	High
F41.0	Panic disorder [episodic paroxysmal anxiety]	general	0.0839	0.0129	1.0162	0.0075	1.082	7.82764e-11	8142	198017	0.039494	31281.8	Medium
S61	Open wound of wrist and hand	general	0.0401	0.0062	1.0251	0.0073	1.0971	9.94782e-11	32458	173701	0.157442	109391	High
J06	Acute upper respiratory infections of multiple and unspecified sites	general	0.0336	0.0052	1.0302	0.0082	1.1007	1.03644e-10	160082	46077	0.776498	143115	High
H90.3	Sensorineural hearing loss, bilateral	general	0.0599	0.0093	1.0075	0.0068	1.0726	1.18798e-10	13302	192857	0.064523	49774.9	High
H44.2	Degenerative myopia	general	0.3163	0.0493	0.9992	0.0078	1.0731	1.40065e-10	1493	204666	0.007242	5928.75	Low
E78.2	Mixed hyperlipidaemia	general	0.0672	0.0105	1.0561	0.0094	1.1641	1.55377e-10	27045	179114	0.131185	93988.4	High
M77.3	Calcaneal spur	general	0.0748	0.0117	1.0197	0.0079	1.1005	1.6249e-10	13133	193026	0.063703	49185.5	High
M79.2	Neuralgia and neuritis, unspecified	general	0.0439	0.0069	1.0113	0.0073	1.08	1.9873e-10	24191	181968	0.117341	85409.6	High
N20	Calculus of kidney and ureter	general	0.073	0.0115	1.0179	0.0077	1.0908	2.18379e-10	11747	194412	0.05698	44310.6	High
F45	Somatoform disorders	general	0.0373	0.0059	1.0313	0.0077	1.099	2.58143e-10	32946	173213	0.159809	110724	High
M54.4	Lumbago with sciatica	general	0.0518	0.0082	1.017	0.0072	1.0802	2.66563e-10	15653	190506	0.075927	57858.1	High
L23	Allergic contact dermatitis	general	0.0372	0.0059	1.0248	0.0085	1.1093	2.88036e-10	53301	152858	0.258543	158082	High
B36	Other superficial mycoses	general	0.0773	0.0123	1.0279	0.008	1.1093	3.28799e-10	12875	193284	0.062452	48283.7	High
J44	Other chronic obstructive pulmonary disease	general	0.0715	0.0114	1.0076	0.007	1.0691	3.566e-10	9214	196945	0.044694	35208.8	Medium
Z24	Need for immunization against certain single viral diseases	general	0.0293	0.0047	1.0627	0.008	1.1369	4.5455e-10	77399	128760	0.375434	193363	High
K40.9	Unilateral or unspecified inguinal hernia, without obstruction or gangrene	general	0.1047	0.0168	0.9996	0.007	1.0642	4.60098e-10	5635	200524	0.027333	21923.9	Medium
S90	Superficial injury of ankle and foot	general	0.0385	0.0062	1.0113	0.0069	1.0753	5.30935e-10	27983	178176	0.135735	96738.9	High
I84.9	Unspecified haemorrhoids without complication	general	0.0797	0.0129	0.9997	0.0071	1.0591	6.47977e-10	7427	198732	0.036026	28637.8	Medium
J06.9	Acute upper respiratory infection, unspecified	general	0.0247	0.004	1.0392	0.0072	1.1039	6.61635e-10	114692	91467	0.556328	203543	High
M41	Scoliosis	general	0.0425	0.0069	1.0097	0.0067	1.0765	7.30117e-10	26363	179796	0.127877	91967.1	High
L21	Seborrhoeic dermatitis	general	0.0666	0.0109	1.0274	0.0083	1.1197	9.95739e-10	19154	187005	0.092909	69497.7	High
K59	Other functional intestinal disorders	general	0.0384	0.0063	1.0178	0.0065	1.0811	1.09275e-09	28191	177968	0.136744	97344.2	High
Z03.8	Observation for other suspected diseases and conditions	general	0.0255	0.0042	1.028	0.007	1.0915	1.26777e-09	130726	75433	0.634103	191329	High
K58.0	Irritable bowel syndrome with diarrhoea	general	0.0588	0.0097	1.0127	0.0063	1.0641	1.3456e-09	9610	196549	0.046615	36648.1	Medium
L71	Rosacea	general	0.0933	0.0154	1.021	0.0091	1.1198	1.37447e-09	12414	193745	0.060216	46665.9	High
H52.4	Presbyopia	general	0.0283	0.0047	1.043	0.0067	1.1035	1.73047e-09	48139	158020	0.233504	147593	High
F43	Reaction to severe stress, and adjustment disorders	general	0.0402	0.0067	1.0195	0.007	1.079	1.97318e-09	22843	183316	0.110803	81247.7	High
D23.5	Skin of trunk	general	0.0455	0.0076	1.0256	0.0072	1.0924	2.13954e-09	21860	184299	0.106035	78168.3	High
Z71	Persons encountering health services for other counselling and medical advice, not elsewhere classified	general	0.025	0.0042	1.0261	0.0068	1.0864	2.64269e-09	65280	140879	0.316649	178437	High
O99.0	Anaemia complicating pregnancy, childbirth and the puerperium	female	0.0534	0.009	0.9973	0.0069	1.059	2.96845e-09	14836	120132	0.071964	52820.8	High
O70.1	Second-degree perineal laceration during delivery	female	0.067	0.0113	0.9796	0.0064	1.0394	3.04408e-09	9778	125190	0.047429	36278.5	Medium
R73	Elevated blood glucose level	general	0.0634	0.0108	1.0237	0.0069	1.091	4.34823e-09	13250	192909	0.064271	49593.6	High
G47.3	Sleep apnoea	general	0.0622	0.0106	1.0278	0.007	1.0865	4.41284e-09	10780	195379	0.05229	40865.3	High
R42	Dizziness and giddiness	general	0.0473	0.0081	1.0121	0.0072	1.083	5.23558e-09	23135	183024	0.112219	82155.2	High
J30.1	Allergic rhinitis due to pollen	general	0.0905	0.0156	1.023	0.0075	1.0951	6.58098e-09	8180	197979	0.039678	31421.7	Medium
R04.0	Epistaxis	general	0.0737	0.0128	1.0187	0.0084	1.0968	8.52109e-09	12494	193665	0.060604	46947.3	High
H00	Hordeolum and chalazion	general	0.0512	0.0089	1.0129	0.0074	1.0742	8.77726e-09	15518	190641	0.075272	57399.7	High
I48	Atrial fibrillation and flutter	general	0.0923	0.0161	1.0305	0.0086	1.1323	9.87166e-09	13745	192414	0.066672	51314.4	High
H65.0	Acute serous otitis media	general	0.0395	0.0069	1.0106	0.0067	1.0606	1.03655e-08	17726	188433	0.085982	64807.5	High
G43.1	Migraine with aura [classical migraine]	general	0.1013	0.0177	1.015	0.0077	1.078	1.04558e-08	5822	200337	0.02824	22630.3	Medium
R07	Pain in throat and chest	general	0.0326	0.0057	1.0225	0.0073	1.086	1.06965e-08	36815	169344	0.178576	120963	High
K21.0	Gastro-oesophageal reflux disease with oesophagitis	general	0.0451	0.0079	1.0293	0.0074	1.0852	1.13735e-08	16947	189212	0.082204	62215.6	High
Z03	Medical observation and evaluation for suspected diseases and conditions	general	0.0291	0.0051	1.0306	0.0068	1.0911	1.15742e-08	161506	44653	0.783405	139926	High
K57.3	Diverticular disease of large intestine without perforation or abscess	general	0.0881	0.0155	1.018	0.0064	1.0717	1.3168e-08	5498	200661	0.026669	21405.5	Medium
N95	Menopausal and other perimenopausal disorders	female	0.0284	0.005	1.0162	0.0066	1.0734	1.34695e-08	40630	94338	0.197081	113596	High
L02	Cutaneous abscess, furuncle and carbuncle	general	0.0306	0.0054	1.0122	0.0064	1.0667	1.45602e-08	31476	174683	0.152678	106681	High
M19	Other arthrosis	general	0.0391	0.0069	1.0223	0.0077	1.0852	1.45602e-08	26817	179342	0.130079	93314.7	High
I49.4	Other and unspecified premature depolarization	general	0.0515	0.0091	1.0087	0.007	1.0681	1.51956e-08	14840	191319	0.071983	55087.1	High
Z09	Follow-up examination after treatment for conditions other than malignant neoplasms	general	0.0328	0.0058	1.0127	0.0072	1.0762	1.5569e-08	36125	170034	0.175229	119179	High
Z25	Need for immunization against other single viral diseases	general	0.0253	0.0045	1.0527	0.0077	1.1178	1.88517e-08	127160	78999	0.616805	194908	High
I84.5	External haemorrhoids without complication	general	0.0835	0.0149	0.9968	0.0069	1.0557	2.09428e-08	6997	199162	0.03394	27038.1	Medium
Z25.1	Need for immunization against influenza	general	0.0285	0.0051	1.051	0.0075	1.1164	2.29389e-08	56521	149638	0.274162	164100	High
H44	Disorders of globe	general	0.2402	0.043	0.9923	0.0077	1.0609	2.32297e-08	1901	204258	0.009221	7533.88	Low
K01	Embedded and impacted teeth	general	0.0508	0.0091	1.0289	0.0077	1.0915	2.37198e-08	16275	189884	0.078944	59960.8	High
D50.9	Iron deficiency anaemia, unspecified	general	0.053	0.0095	1.014	0.0077	1.0809	2.41978e-08	16452	189707	0.079802	60556.4	High
R06	Abnormalities of breathing	general	0.0485	0.0087	1.0125	0.0066	1.0658	2.47939e-08	13943	192216	0.067632	52000	High
J20.9	Acute bronchitis, unspecified	general	0.0284	0.0051	1.0456	0.0071	1.1073	2.56754e-08	48074	158085	0.233189	147455	High
L71.8	Other rosacea	general	0.1186	0.0213	1.0067	0.008	1.0858	2.57569e-08	6251	199908	0.030321	24245.8	Medium
N92	Excessive, frequent and irregular menstruation	female	0.0305	0.0055	1.0201	0.0071	1.0797	2.93191e-08	38457	96511	0.18654	109997	High
J02.9	Acute pharyngitis, unspecified	general	0.0266	0.0048	1.0414	0.0068	1.0992	2.99606e-08	46759	159400	0.22681	144614	High
J34.3	Hypertrophy of nasal turbinates	general	0.0432	0.0078	1.0316	0.0076	1.091	3.0514e-08	20020	186139	0.09711	72303.5	High
J31	Chronic rhinitis, nasopharyngitis and pharyngitis	general	0.0365	0.0066	1.029	0.008	1.0884	3.19678e-08	27113	179046	0.131515	94188.9	High
Z34	Supervision of normal pregnancy	female	0.0309	0.0056	0.9889	0.0074	1.0523	3.43158e-08	42276	92692	0.205065	116136	High
S52	Fracture of forearm	general	0.0606	0.011	1.0238	0.0086	1.0973	3.60692e-08	15651	190508	0.075917	57851.3	High
K07.2	Anomalies of dental arch relationship	general	0.0583	0.0106	1.0274	0.0075	1.0851	3.79791e-08	11678	194481	0.056646	44066	High
N30.0	Acute cystitis	general	0.0362	0.0066	1.0254	0.0073	1.0842	4.13824e-08	27029	179130	0.131108	93941.2	High
J01.0	Acute maxillary sinusitis	general	0.0306	0.0056	1.035	0.0068	1.0899	4.64774e-08	33103	173056	0.16057	111151	High
N20.0	Calculus of kidney	general	0.0846	0.0155	1.0127	0.0074	1.0724	4.81353e-08	6805	199354	0.033009	26321.5	Medium
N95.2	Postmenopausal atrophic vaginitis	female	0.0349	0.0064	1.0135	0.0069	1.0645	4.94923e-08	22433	112535	0.108814	74817.7	High
M16.0	Primary coxarthrosis, bilateral	general	0.0604	0.0111	1.0184	0.0081	1.08	5.28512e-08	12104	194055	0.058712	45573.4	High
L30	Other dermatitis	general	0.0309	0.0057	1.0162	0.0079	1.0794	5.92491e-08	41927	164232	0.203372	133601	High
K59.0	Constipation	general	0.0621	0.0115	1.0103	0.0067	1.0658	6.66409e-08	10176	195983	0.04936	38694.9	Medium
N60	Benign mammary dysplasia	general	0.0507	0.0094	1.0186	0.0086	1.0903	6.90533e-08	20625	185534	0.100044	74246.4	High
S00	Superficial injury of head	general	0.037	0.0069	1.0235	0.0071	1.0783	8.21604e-08	22294	183865	0.10814	79532.5	High
E28.2	Polycystic ovarian syndrome	female	0.1414	0.0265	1.0015	0.008	1.0802	9.50985e-08	4856	130112	0.023555	18725.1	Low
N76	Other inflammation of vagina and vulva	female	0.025	0.0047	1.0171	0.0071	1.0734	1.04254e-07	55284	79684	0.268162	130557	High
Y04	Assault by bodily force	general	0.068	0.0128	1.0237	0.0074	1.0797	1.08131e-07	8945	197214	0.043389	34227.5	Medium
Z10.0	Occupational health examination	general	0.0223	0.0042	1.0159	0.0078	1.072	1.09912e-07	78657	127502	0.381536	194586	High
N40	Hyperplasia of prostate	male	0.045	0.0085	1.0207	0.0074	1.0748	1.19592e-07	15734	55457	0.07632	49026.4	High
D23.4	Skin of scalp and neck	general	0.0677	0.0128	1.0094	0.0075	1.0709	1.22945e-07	9818	196341	0.047623	37401.7	Medium
R04	Haemorrhage from respiratory passages	general	0.0654	0.0124	1.0188	0.0085	1.0935	1.33341e-07	14035	192124	0.068079	52318.1	High
S20.2	Contusion of thorax	general	0.0504	0.0096	1.0217	0.0071	1.0789	1.52099e-07	14472	191687	0.070198	53824.4	High
B00	Herpesviral [herpes simplex] infections	general	0.0362	0.0069	1.0212	0.0073	1.0792	1.55119e-07	25670	180489	0.124516	89894.7	High
K80.2	Calculus of gallbladder without cholecystitis	general	0.064	0.0122	1.0336	0.0082	1.0973	1.5552e-07	11785	194374	0.057165	44445.3	High
N81.1	Cystocele	female	0.0977	0.0187	1.0138	0.008	1.0727	1.74533e-07	5593	129375	0.02713	21444.9	Medium
B35.3	Tinea pedis	general	0.0512	0.0098	1.0104	0.008	1.075	1.74636e-07	17152	189007	0.083198	62900	High
N41.1	Chronic prostatitis	male	0.0522	0.01	1.0285	0.0071	1.0798	1.78923e-07	11459	59732	0.055583	38458.2	Medium
L21.8	Other seborrhoeic dermatitis	general	0.073	0.014	1.0165	0.0081	1.0854	1.84527e-07	10334	195825	0.050126	39264	Medium
M16.1	Other primary coxarthrosis	general	0.0625	0.012	1.0231	0.0068	1.0779	1.90544e-07	9604	196555	0.046585	36626.4	Medium
K01.0	Embedded teeth	general	0.0488	0.0094	1.0206	0.0074	1.0791	2.08619e-07	15477	190682	0.075073	57260.4	High
Z01.4	Gynaecological examination (general)(routine)	female	0.0218	0.0042	1.0361	0.007	1.0907	2.09757e-07	82120	52848	0.398333	128619	High
D17	Benign lipomatous neoplasm	general	0.0467	0.009	1.0058	0.0077	1.0632	2.11553e-07	16173	189986	0.078449	59617	High
M47	Spondylosis	general	0.0368	0.0071	1.0328	0.0082	1.0898	2.1823e-07	24952	181207	0.121033	87728	High
H90	Conductive and sensorineural hearing loss	general	0.0387	0.0075	1.0061	0.0071	1.059	2.4695e-07	19827	186332	0.096173	71680.7	High
Z09.0	Follow-up examination after surgery for other conditions	general	0.0371	0.0072	1.0163	0.0078	1.0747	2.56656e-07	24368	181791	0.1182	85950.8	High
R52	Pain, not elsewhere classified	general	0.0479	0.0093	1.0124	0.0077	1.0673	2.59741e-07	15146	191013	0.073468	56133	High
K80.1	Calculus of gallbladder with other cholecystitis	general	0.0735	0.0143	1.0355	0.0077	1.0905	2.74943e-07	7657	198502	0.037141	29490.4	Medium
Z95.5	Presence of coronary angioplasty implant and graft	general	0.1065	0.0209	1.046	0.0078	1.1048	3.47466e-07	4901	201258	0.023773	19138	Low
N20.1	Calculus of ureter	general	0.1201	0.0236	1.0038	0.0077	1.0576	3.59989e-07	3591	202568	0.017419	14113.8	Low
Z32	Pregnancy examination and test	female	0.0259	0.0051	0.9871	0.0068	1.0399	3.80564e-07	42362	92606	0.205482	116264	High
F41.9	Anxiety disorder, unspecified	general	0.0486	0.0096	1.0218	0.0072	1.0734	4.13794e-07	13005	193154	0.063082	48738.5	High
N94	Pain and other conditions associated with female genital organs and menstrual cycle	female	0.0383	0.0076	1.0239	0.0071	1.0769	4.66814e-07	20165	114803	0.097813	68608.9	High
M50	Cervical disc disorders	general	0.0398	0.0079	1.0273	0.0071	1.0825	4.70484e-07	20478	185681	0.099331	73775.6	High
E11.7	Type 2 diabetes mellitus with multiple complications	general	0.1334	0.0265	1.0182	0.0073	1.0692	4.80444e-07	2930	203229	0.014212	11553.4	Low
H43	Disorders of vitreous body	general	0.0498	0.0099	0.9976	0.0073	1.0496	4.89705e-07	12504	193655	0.060652	46982.4	High
R06.5	Mouth breathing Snoring	general	0.0592	0.0118	1.0097	0.007	1.0597	5.24985e-07	9122	197037	0.044247	34873.5	Medium
S80	Superficial injury of lower leg	general	0.0346	0.0069	1.0099	0.0072	1.0621	5.31736e-07	23273	182886	0.112889	82583	High
F41.1	Generalized anxiety disorder	general	0.061	0.0122	1.0151	0.0071	1.0618	5.73303e-07	7925	198234	0.038441	30481.4	Medium
J00	Acute nasopharyngitis [common cold]	general	0.023	0.0046	1.0364	0.0081	1.0939	5.73303e-07	68596	137563	0.332733	183087	High
H81.1	Benign paroxysmal vertigo	general	0.0543	0.0109	1.0151	0.0073	1.0749	6.30439e-07	13845	192314	0.067157	51660.9	High
M15.0	Primary generalized (osteo)arthrosis	general	0.0442	0.0089	1.0179	0.0065	1.0634	6.82451e-07	12292	193867	0.059624	46236.4	High
O21	Excessive vomiting in pregnancy	female	0.0908	0.0184	1.0033	0.0067	1.0488	8.02401e-07	4195	130773	0.020348	16258.5	Low
J04	Acute laryngitis and tracheitis	general	0.0212	0.0043	1.0561	0.0073	1.1074	8.21318e-07	65039	141120	0.31548	178082	High
M50.1	Cervical disc disorder with radiculopathy	general	0.0463	0.0094	1.0303	0.0068	1.0787	8.41312e-07	12614	193545	0.061186	47368.8	High
Z96.1	Presence of intraocular lens	general	0.0463	0.0094	1.0126	0.0078	1.0703	8.41312e-07	16944	189215	0.082189	62205.6	High
Z96.6	Presence of orthopaedic joint implants	general	0.0767	0.0156	1.0169	0.0068	1.0662	8.80303e-07	6065	200094	0.029419	23546.3	Medium
B07	Viral warts	general	0.0334	0.0068	1.0388	0.0079	1.0911	9.02603e-07	25007	181152	0.1213	87894.6	High
O62	Abnormalities of forces of labour	female	0.0468	0.0096	0.9892	0.0075	1.0402	1.08808e-06	13215	121753	0.064101	47684.4	High
C44	Other malignant neoplasms of skin	general	0.0887	0.0182	1.0179	0.0076	1.0736	1.09568e-06	5962	200197	0.028919	23158.3	Medium
L71.0	Perioral dermatitis	general	0.1072	0.022	1.018	0.0086	1.0871	1.10068e-06	5807	200352	0.028168	22573.7	Medium
Z32.1	Pregnancy confirmed	female	0.0268	0.0055	0.9869	0.007	1.0396	1.10068e-06	39092	95876	0.189621	111078	High
M79.1	Myalgia	general	0.0272	0.0056	1.0219	0.0075	1.0725	1.19092e-06	33401	172758	0.162016	111958	High
N97	Female infertility	female	0.0427	0.0088	0.9802	0.007	1.0279	1.22055e-06	14047	120921	0.068137	50340.1	High
K58.9	Irritable bowel syndrome without diarrhoea	general	0.059	0.0122	1.011	0.0065	1.0574	1.32434e-06	8294	197865	0.040231	31841.3	Medium
F41.2	Mixed anxiety and depressive disorder	general	0.0452	0.0094	1.0195	0.0069	1.0737	1.52059e-06	15289	190870	0.074161	56620.6	High
N39.3	Stress incontinence	general	0.0728	0.0152	1.0251	0.0073	1.0737	1.67219e-06	6371	199788	0.030903	24696.5	Medium
B34.9	Viraemia NOS	general	0.0215	0.0045	1.0365	0.0078	1.0924	1.77243e-06	77108	129051	0.374022	193072	High
Z39	Postpartum care and examination	female	0.0256	0.0054	0.9802	0.0072	1.031	2.12938e-06	38845	96123	0.188423	110660	High
M75.8	Other shoulder lesions	general	0.0539	0.0114	1.0002	0.0069	1.0468	2.26664e-06	9112	197047	0.044199	34837	Medium
O72	Postpartum haemorrhage	female	0.0922	0.0196	0.9689	0.0059	1.0084	2.55011e-06	3343	131625	0.016216	13040.8	Low
L60.3	Nail dystrophy	general	0.0564	0.012	1.0123	0.0068	1.0539	2.60161e-06	7440	198719	0.036089	28686	Medium
I21.4	Acute subendocardial myocardial infarction	general	0.1847	0.0393	1.0179	0.0069	1.0646	2.60486e-06	1686	204473	0.008178	6688.85	Low
N80.1	Endometriosis of ovary	female	0.1394	0.0297	1.0177	0.0074	1.0663	2.68435e-06	2585	132383	0.012539	10142	Low
N30.9	Cystitis, unspecified	general	0.0351	0.0075	1.0178	0.0067	1.0619	2.86875e-06	17118	189041	0.083033	62786.6	High
M22	Disorders of patella	general	0.0482	0.0103	1.0143	0.0067	1.0557	2.87419e-06	9332	196827	0.045266	35638.3	Medium
S92	Fracture of foot, except ankle	general	0.0365	0.0078	1.0277	0.0072	1.0745	2.87593e-06	17649	188510	0.085609	64552.4	High
G43.9	Migraine, unspecified	general	0.0764	0.0164	1.0108	0.0069	1.0596	3.18465e-06	6031	200128	0.029254	23418.3	Medium
M75.1	Rotator cuff syndrome	general	0.0507	0.0109	1.0077	0.008	1.064	3.29727e-06	13708	192451	0.066492	51186.1	High
U11	Need for immunization against COVID-19	general	0.0172	0.0037	1.0309	0.0068	1.0738	3.34117e-06	72489	133670	0.351617	188003	High
L20.8	Other atopic dermatitis	general	0.0683	0.0147	1.0135	0.0078	1.0683	3.38009e-06	8161	197998	0.039586	31351.8	Medium
H25	Senile cataract	general	0.025	0.0054	0.995	0.007	1.04	3.6632e-06	32158	174001	0.155986	108567	High
L21.0	Seborrhoea capitis	general	0.0694	0.015	1.0183	0.0069	1.0695	3.71598e-06	7256	198903	0.035196	28002.5	Medium
H91	Other hearing loss	general	0.0434	0.0094	1.0047	0.0064	1.0469	3.89287e-06	11242	194917	0.054531	42515.9	High
M23.5	Chronic instability of knee	general	0.1362	0.0295	1.0047	0.0071	1.0521	3.89423e-06	2550	203609	0.012369	10073.8	Low
Z10	Routine general health check-up of defined subpopulation	general	0.0189	0.0041	1.025	0.0072	1.0731	4.03142e-06	87014	119145	0.422072	201151	High
M94	Other disorders of cartilage	general	0.068	0.0148	1.0135	0.007	1.0669	4.33591e-06	8071	198088	0.039149	31020.1	Medium
R53	Malaise and fatigue	general	0.0298	0.0065	1.0159	0.0072	1.0637	4.54823e-06	24947	181212	0.121009	87712.8	High
N87.1	Moderate cervical dysplasia	female	0.0649	0.0142	0.9931	0.0072	1.0379	4.86742e-06	6681	128287	0.032407	25401.1	Medium
S52.5	Fracture of lower end of radius	general	0.0575	0.0126	1.0147	0.0078	1.0639	5.03097e-06	9159	197000	0.044427	35008.4	Medium
Z76.3	Healthy person accompanying sick person	general	0.0232	0.0051	0.9698	0.0069	1.0092	5.38964e-06	29508	176651	0.143132	101138	High
Z01	Other special examinations and investigations of persons without complaint or reported diagnosis	general	0.0204	0.0045	1.0101	0.0073	1.0564	5.80601e-06	149818	56341	0.726711	163774	High
Z71.3	Dietary counselling and surveillance	general	0.0621	0.0137	1.0081	0.0062	1.047	5.8194e-06	5911	200248	0.028672	22966.1	Medium
N80	Endometriosis	female	0.056	0.0124	1.0202	0.0074	1.0698	6.29803e-06	9623	125345	0.046678	35747.6	Medium
N64	Other disorders of breast	general	0.0307	0.0068	1.0196	0.0074	1.0658	6.34047e-06	23162	182997	0.11235	82239	High
L03	Cellulitis	general	0.0325	0.0072	0.999	0.0072	1.0445	6.36496e-06	19473	186686	0.094456	70534.6	High
F33.11	Recurrent depressive disorder, current episode moderate - without somatic symptoms	general	0.0665	0.0148	1.0124	0.0073	1.0598	7.01466e-06	7044	199115	0.034168	27213.3	Medium
R11	Nausea and vomiting	general	0.0475	0.0106	1.0044	0.0067	1.0505	7.42481e-06	11075	195084	0.053721	41920.2	High
N95.1	Menopausal and female climacteric states	female	0.0318	0.0071	1.0148	0.0074	1.0646	7.50381e-06	24523	110445	0.118952	80269.2	High
O80	Single spontaneous delivery	female	0.0273	0.0061	0.9904	0.0075	1.039	7.62649e-06	30537	104431	0.148124	94511.6	High
L60.8	Other nail disorders	general	0.1009	0.0227	0.9981	0.0071	1.041	8.79189e-06	3410	202749	0.016541	13414.4	Low
F32.1	Moderate depressive episode	general	0.0448	0.0101	1.0204	0.0068	1.0648	9.17976e-06	11542	194617	0.055986	43583.2	High
U07.2	COVID-19, virus not identified	general	0.0204	0.0046	0.9983	0.0075	1.0432	9.21652e-06	52772	153387	0.255977	157054	High
S60.2	Contusion of other parts of wrist and hand	general	0.0381	0.0086	1.0117	0.0066	1.0558	9.41315e-06	14489	191670	0.070281	53882.8	High
E55	Vitamin D deficiency	general	0.0443	0.01	1.0331	0.0071	1.1099	9.42331e-06	31206	174953	0.151369	105930	High
Z01.0	Examination of eyes and vision	general	0.0221	0.005	1.0238	0.007	1.0681	9.87009e-06	40253	165906	0.195252	129574	High
Z39.1	Care and examination of lactating mother Supervision of lactation	female	0.0238	0.0054	0.9796	0.0066	1.0216	1.04615e-05	30929	104039	0.150025	95365.5	High
O80.0	Spontaneous vertex delivery	female	0.0273	0.0062	0.9933	0.0074	1.0419	1.06653e-05	30034	104934	0.145684	93402.5	High
M19.0	Primary arthrosis of other joints	general	0.0449	0.0102	1.0178	0.0076	1.0646	1.07277e-05	12557	193602	0.060909	47168.6	High
B34	Viral infection of unspecified site	general	0.022	0.005	1.0347	0.0083	1.0941	1.08251e-05	93374	112785	0.452922	204331	High
M23.3	Other meniscus derangements	general	0.069	0.0157	1.0002	0.0068	1.0419	1.10821e-05	5519	200640	0.026771	21485	Medium
S80.0	Contusion of knee	general	0.0355	0.0081	1.0052	0.0072	1.0482	1.17209e-05	15880	190279	0.077028	58627.2	High
M54.6	Pain in thoracic spine	general	0.0442	0.0101	1.0227	0.0069	1.0699	1.20745e-05	12404	193755	0.060167	46630.7	High
S60.0	Contusion of finger(s) without damage to nail Contusion of finger(s) NOS	general	0.0331	0.0076	1.0031	0.0062	1.0425	1.32907e-05	15042	191117	0.072963	55778	High
I80	Phlebitis and thrombophlebitis	general	0.0387	0.0089	1.0273	0.0071	1.0703	1.37188e-05	13422	192737	0.065105	50192.6	High
Z95	Presence of cardiac and vascular implants and grafts	general	0.0639	0.0147	1.0413	0.0076	1.0909	1.38051e-05	8025	198134	0.038926	30850.5	Medium
O99	Other maternal diseases classifiable elsewhere but complicating pregnancy, childbirth and the puerperium	female	0.0239	0.0055	0.9882	0.0067	1.0246	1.38988e-05	24258	110710	0.117666	79592.3	High
L50	Urticaria	general	0.0317	0.0073	1.0115	0.0069	1.0534	1.40892e-05	18251	187908	0.088529	66541	High
F40.1	Social phobias	general	0.1608	0.0371	1.0029	0.0068	1.0396	1.4627e-05	1450	204709	0.007033	5759.21	Low
M41.8	Other forms of scoliosis	general	0.0797	0.0184	1.0096	0.007	1.0507	1.48082e-05	4442	201717	0.021546	17385.2	Low
O24	Diabetes mellitus in pregnancy	female	0.089	0.0206	0.9977	0.0075	1.047	1.55755e-05	4977	129991	0.024142	19173.9	Low
S42	Fracture of shoulder and upper arm	general	0.0685	0.0159	0.9956	0.0072	1.0411	1.64606e-05	6177	199982	0.029962	23967.7	Medium
M72	Fibroblastic disorders	general	0.0542	0.0126	1.0092	0.0064	1.0527	1.69579e-05	8403	197756	0.04076	32242	Medium
M81	Osteoporosis without pathological fracture	general	0.0575	0.0134	1.0141	0.0076	1.0593	1.77834e-05	7880	198279	0.038223	30315.2	Medium
Z12.4	Special screening examination for neoplasm of cervix	female	0.018	0.0042	1.0151	0.0069	1.0591	1.82153e-05	67688	67280	0.328329	134967	High
J44.8	Other specified chronic obstructive pulmonary disease	general	0.0724	0.0169	1.012	0.0071	1.054	1.83543e-05	5164	200995	0.025049	20138.6	Medium
N84.1	Polyp of cervix uteri	female	0.0723	0.0169	1.0232	0.0073	1.071	1.8849e-05	6261	128707	0.03037	23882.2	Medium
O21.0	Mild hyperemesis gravidarum	female	0.0949	0.0222	1.0103	0.007	1.0503	1.91331e-05	3314	131654	0.016075	12930.5	Low
M94.2	Chondromalacia	general	0.0662	0.0155	1.0085	0.0067	1.054	1.94627e-05	6661	199498	0.03231	25783.1	Medium
O82	Single delivery by caesarean section	female	0.0427	0.01	0.9995	0.0068	1.0406	1.95473e-05	11019	123949	0.053449	40477.6	High
M80	Osteoporosis with pathological fracture	general	0.0787	0.0185	1.0054	0.0075	1.0513	2.09935e-05	5219	200940	0.025315	20347.5	Medium
F40	Phobic anxiety disorders	general	0.0768	0.0181	1.0073	0.0064	1.0486	2.20459e-05	4591	201568	0.022269	17955	Low
I80.0	Phlebitis and thrombophlebitis of superficial vessels of lower extremities	general	0.0915	0.0216	1.0181	0.007	1.065	2.27424e-05	4247	201912	0.020601	16638	Low
Z96	Presence of other functional implants	general	0.033	0.0078	1.0142	0.0072	1.062	2.32894e-05	21828	184331	0.105879	78067.5	High
H93	Other disorders of ear, not elsewhere classified	general	0.0368	0.0087	1.0224	0.0072	1.068	2.33811e-05	16517	189642	0.080118	60774.8	High
K44.9	Diaphragmatic hernia without obstruction or gangrene	general	0.0731	0.0173	1.0166	0.0068	1.0592	2.38481e-05	5182	200977	0.025136	20207	Medium
K26.7	Duodenal ulcer, chronic without hemorrhage or perforation	general	0.0883	0.0209	1.0067	0.0068	1.0498	2.39068e-05	3965	202194	0.019233	15555	Low
D18	Haemangioma and lymphangioma, any site	general	0.0527	0.0125	1.0152	0.0077	1.0663	2.48674e-05	10966	195193	0.053192	41530.8	High
L57.0	Actinic keratosis	general	0.0822	0.0195	1.0236	0.0069	1.0673	2.49353e-05	4626	201533	0.022439	18088.8	Low
I50.0	Congestive heart failure	general	0.0442	0.0105	1.0327	0.0072	1.0744	2.55909e-05	10715	195444	0.051974	40632.4	High
O24.4	Diabetes mellitus arising in pregnancy	female	0.091	0.0217	1.0067	0.0076	1.0536	2.74624e-05	4466	130502	0.021663	17272.9	Low
H93.1	Tinnitus	general	0.0394	0.0094	1.0191	0.0072	1.0659	2.77129e-05	15297	190862	0.0742	56647.8	High
Z33	Pregnant state, incidental	female	0.049	0.0117	1.0235	0.0071	1.0654	2.81381e-05	9327	125641	0.045242	34729.8	Medium
K04	Diseases of pulp and periapical tissues	general	0.0188	0.0045	1.0262	0.0074	1.0694	2.94371e-05	55904	150255	0.271169	162978	High
D18.0	Haemangioma, any site	general	0.0532	0.0129	1.0216	0.0075	1.0704	3.72299e-05	10169	195990	0.049326	38669.6	Medium
O26	Maternal care for other conditions predominantly related to pregnancy	female	0.0371	0.009	0.9898	0.0068	1.0274	3.75235e-05	12099	122869	0.058688	44057.6	High
G44.8	Other specified headache syndromes	general	0.0486	0.0118	1.0073	0.0065	1.0441	3.81108e-05	7657	198502	0.037141	29490.4	Medium
W22.01	Home, While engaged in leisure activity	general	0.0379	0.0093	1.008	0.0061	1.0415	4.59612e-05	9692	196467	0.047012	36945.4	Medium
I20	Angina pectoris	general	0.0297	0.0073	1.0399	0.0078	1.0842	4.73182e-05	23428	182731	0.11364	83062.5	High
D51.9	Vitamin B12 deficiency anaemia, unspecified	general	0.135	0.0332	1.0074	0.0065	1.0439	4.77726e-05	1816	204343	0.008809	7200.01	Low
M47.8	Other spondylosis	general	0.0368	0.0091	1.0198	0.0072	1.0613	5.25568e-05	14330	191829	0.069509	53335.7	High
I25	Chronic ischaemic heart disease	general	0.033	0.0082	1.0391	0.0069	1.0809	5.71231e-05	17505	188654	0.08491	64074.6	High
A63	Other predominantly sexually transmitted diseases, not elsewhere classified	general	0.0241	0.006	1.0124	0.0068	1.0521	5.90271e-05	27910	178249	0.135381	96526.1	High
Z30	Contraceptive management	female	0.0144	0.0036	1.0119	0.0065	1.0487	6.33425e-05	80064	54904	0.38836	130278	High
Z30.4	Surveillance of contraceptive drugs	female	0.0188	0.0047	1.0092	0.0072	1.0525	6.33425e-05	56508	78460	0.274099	131398	High
I42	Cardiomyopathy	general	0.0459	0.0115	1.0056	0.0071	1.0421	6.57109e-05	8206	197953	0.039804	31517.5	Medium
H43.3	Other vitreous opacities	general	0.0447	0.0112	1.0036	0.0072	1.0425	6.57755e-05	9455	196704	0.045863	36085.5	Medium
J31.0	Chronic rhinitis	general	0.0343	0.0086	1.02	0.0079	1.0558	6.65283e-05	12872	193287	0.062437	48273.2	High
L80	Vitiligo	general	0.1651	0.0414	0.9991	0.0063	1.0371	6.66544e-05	1472	204687	0.00714	5845.96	Low
O82.1	Delivery by emergency caesarean section	female	0.0534	0.0134	1.0017	0.0068	1.0422	6.74589e-05	7590	127378	0.036816	28652.7	Medium
I25.2	Old myocardial infarction	general	0.0673	0.0169	1.041	0.0071	1.0826	6.82663e-05	5738	200421	0.027833	22313.2	Medium
N86	Erosion and ectropion of cervix uteri	female	0.0414	0.0104	1.0092	0.0083	1.0575	6.86926e-05	15146	119822	0.073468	53785.3	High
R32	Unspecified urinary incontinence	general	0.0732	0.0184	1.0023	0.0072	1.0404	6.94212e-05	4366	201793	0.021178	17094.2	Low
H10.3	Acute conjunctivitis, unspecified Excl.: ophthalmia neonatorum NOS (P39.1)	general	0.0338	0.0085	1.0251	0.0081	1.0778	6.99456e-05	23863	182296	0.11575	84403.4	High
T15.0	Foreign body in cornea	general	0.0433	0.0109	1.0149	0.0065	1.0538	7.11291e-05	9506	196653	0.04611	36270.7	Medium
K43	Ventral hernia	general	0.0826	0.0208	1.0109	0.0068	1.0512	7.15254e-05	3886	202273	0.01885	15251	Low
L84	Corns and callosities	general	0.0448	0.0113	1.0125	0.0071	1.0537	7.35186e-05	10340	195819	0.050155	39285.6	Medium
S62	Fracture at wrist and hand level	general	0.0295	0.0075	1.0167	0.0067	1.0557	8.37759e-05	18803	187356	0.091206	68352.2	High
H25.0	Senile incipient cataract	general	0.0228	0.0058	0.9927	0.0063	1.03	8.45811e-05	26743	179416	0.12972	93095.6	High
A69.2	Lyme disease	general	0.0365	0.0093	1.0201	0.0072	1.0714	8.68266e-05	19912	186247	0.096586	71955.1	High
S61.0	Open wound of finger(s) without damage to nail Open wound of finger(s) NOS	general	0.0325	0.0083	1.0135	0.0079	1.0578	9.01562e-05	19232	186927	0.093287	69751.6	High
J03.9	Acute tonsillitis, unspecified	general	0.0293	0.0075	1.0396	0.0081	1.0908	9.35781e-05	29056	177103	0.14094	99843.4	High
W55	Bitten or struck by other mammals	general	0.0953	0.0244	0.9965	0.0068	1.0327	9.39384e-05	2926	203233	0.014193	11537.9	Low
E66.8	Other obesity	general	0.1273	0.0329	1.0084	0.0069	1.0486	0.000109148	2246	203913	0.010895	8886.12	Low
A08	Viral and other specified intestinal infections	general	0.0278	0.0072	1.0224	0.0072	1.0632	0.000112873	21877	184282	0.106117	78221.9	High
N23	Unspecified renal colic	general	0.0654	0.017	1.0005	0.0073	1.0364	0.000119544	4686	201473	0.02273	18317.9	Low
C44.5	Skin of trunk	general	0.1256	0.0327	1.0187	0.0072	1.0604	0.000122545	2434	203725	0.011806	9621.05	Low
N92.1	Excessive and frequent menstruation with irregular cycle	female	0.0376	0.0098	1.0264	0.0075	1.0677	0.000124681	13527	121441	0.065614	48685.1	High
E03.4	Atrophy of thyroid (acquired)	general	0.1981	0.0517	1.0046	0.0072	1.0435	0.00012725	1195	204964	0.005796	4752.29	Low
U07.1	COVID-19, virus identified	general	0.018	0.0047	1.0313	0.0076	1.0762	0.000128254	76695	129464	0.372019	192652	High
Z48	Other surgical follow-up care	general	0.0176	0.0046	1.023	0.0069	1.0609	0.000130196	47030	159129	0.228125	145205	High
T15	Foreign body on external eye	general	0.0329	0.0086	1.018	0.0072	1.0608	0.000130464	17161	188998	0.083242	62930	High
Z30.5	Surveillance of (intrauterine) contraceptive device	female	0.021	0.0055	1.0087	0.0072	1.0471	0.000134439	33718	101250	0.163553	101178	High
O70	Perineal laceration during delivery	female	0.0248	0.0065	0.9841	0.0069	1.0206	0.000135971	22473	112495	0.109008	74924.4	High
D51	Vitamin B12 deficiency anaemia	general	0.0751	0.0197	1.0107	0.0076	1.0532	0.000137745	4882	201277	0.023681	19065.6	Low
D50.0	Iron deficiency anaemia secondary to blood loss (chronic) Posthaemorrhagic anaemia (chronic)	general	0.0498	0.0131	0.9996	0.0066	1.0376	0.000143807	7550	198609	0.036622	29094	Medium
L30.9	Dermatitis, unspecified	general	0.0315	0.0083	1.0054	0.0069	1.0479	0.000147536	18844	187315	0.091405	68486.2	High
N81.2	Incomplete uterovaginal prolapse	female	0.0842	0.0222	1.0164	0.0069	1.0561	0.000148962	3870	131098	0.018772	15036.1	Low
J01.1	Acute frontal sinusitis	general	0.078	0.0206	1.0042	0.0071	1.0395	0.000152841	3762	202397	0.018248	14773.4	Low
M80.0	Postmenopausal osteoporosis with pathological fracture	female	0.0886	0.0234	1.0116	0.008	1.0508	0.000152892	3533	131435	0.017137	13762.1	Low
H00.1	Chalazion	general	0.0488	0.0129	1.0132	0.0075	1.0541	0.000154983	8735	197424	0.04237	33459.6	Medium
K07	Dentofacial anomalies [including malocclusion]	general	0.0261	0.0069	1.0231	0.007	1.0602	0.000155193	20701	185458	0.100413	74489.4	High
N80.0	Endometriosis of uterus	female	0.0646	0.0172	1.0138	0.0072	1.0545	0.000172779	5774	129194	0.028008	22107.9	Medium
A69	Other spirochaetal infections	general	0.0338	0.009	1.0233	0.0076	1.0715	0.000172957	20510	185649	0.099486	73878.1	High
S50	Superficial injury of forearm	general	0.0307	0.0082	1.0056	0.0066	1.0367	0.000181184	12187	193972	0.059115	45866.3	High
M72.2	Plantar fascial fibromatosis	general	0.0685	0.0183	0.9994	0.007	1.0346	0.000181714	4433	201726	0.021503	17350.7	Low
F41.3	Other mixed anxiety disorders	general	0.0837	0.0224	1.0019	0.007	1.0389	0.00018652	3451	202708	0.01674	13572.9	Low
I20.8	Other forms of angina pectoris	general	0.0381	0.0102	1.0324	0.0085	1.0725	0.000187496	12772	193387	0.061952	47923	High
Z71.8	Other specified counselling	general	0.0179	0.0048	1.0206	0.0066	1.0557	0.000192114	39337	166822	0.190809	127325	High
D22.4	Melanocytic naevi of scalp and neck	general	0.0686	0.0184	1.0122	0.0065	1.0484	0.000192806	4583	201576	0.02223	17924.5	Low
S90.1	Contusion of toe(s) without damage to nail	general	0.0432	0.0116	1.0056	0.0072	1.0455	0.000195984	10217	195942	0.049559	38842.6	Medium
S83.4	Sprain and strain involving (fibular)(tibial) collateral ligament of knee	general	0.0472	0.0127	1.0156	0.0066	1.0494	0.000201973	6969	199190	0.033804	26933.7	Medium
D25.0	Submucous leiomyoma of uterus	female	0.0535	0.0144	1.0286	0.0065	1.0623	0.000202981	5890	129078	0.02857	22531.8	Medium
E04	Other nontoxic goitre	general	0.0672	0.0181	1.0333	0.011	1.1375	0.000205054	22801	183358	0.110599	81116.9	High
M70.2	Olecranon bursitis	general	0.0787	0.0212	1.0136	0.0075	1.0509	0.000205413	3934	202225	0.019082	15435.7	Low
I84.2	Internal haemorrhoids without complication	general	0.046	0.0124	1.0142	0.0071	1.0494	0.000207523	7996	198163	0.038786	30743.5	Medium
M75.9	Shoulder lesion, unspecified	general	0.0378	0.0102	1.0177	0.0068	1.055	0.000210656	11240	194919	0.054521	42508.7	High
O47	False labour	female	0.0468	0.0127	1.0067	0.0081	1.0523	0.000228667	10662	124306	0.051717	39279	Medium
E04.2	Nontoxic multinodular goitre	general	0.1296	0.0352	1.0203	0.0115	1.1481	0.000231577	10730	195429	0.052047	40686.1	High
K44	Diaphragmatic hernia	general	0.0567	0.0154	1.0114	0.0072	1.049	0.000231577	6279	199880	0.030457	24351	Medium
D25.2	Subserosal leiomyoma of uterus	female	0.0514	0.014	1.0161	0.0074	1.0564	0.000241198	7972	126996	0.038669	30004.5	Medium
D12	Benign neoplasm of colon, rectum, anus and anal canal	general	0.0624	0.017	0.9998	0.0076	1.0366	0.000241993	5358	200801	0.02599	20875	Medium
S05	Injury of eye and orbit	general	0.0491	0.0134	1.0094	0.0075	1.0561	0.000248133	10548	195611	0.051164	40033.3	High
S82	Fracture of lower leg, including ankle	general	0.0348	0.0095	1.0142	0.0065	1.0473	0.000249125	10987	195172	0.053294	41605.8	High
N41	Inflammatory diseases of prostate	male	0.0303	0.0083	1.0443	0.0078	1.0795	0.000261626	15378	55813	0.074593	48224.8	High
H02.3	Blepharochalasis	general	0.121	0.0332	1.0077	0.0072	1.0437	0.000267831	2023	204136	0.009813	8012.59	Low
S05.0	Injury of conjunctiva and corneal abrasion without mention of foreign body	general	0.061	0.0168	1.0115	0.008	1.0615	0.000282377	8590	197569	0.041667	32928.3	Medium
H01	Other inflammation of eyelid	general	0.0308	0.0085	1.0161	0.0065	1.0507	0.00029061	14536	191623	0.070509	54044.3	High
R05	Cough	general	0.0192	0.0053	1.0421	0.0072	1.077	0.00029161	32669	173490	0.158465	109968	High
M70	Soft tissue disorders related to use, overuse and pressure	general	0.0199	0.0055	1.0335	0.0074	1.0697	0.00029668	33766	172393	0.163786	112942	High
O91	Infections of breast associated with childbirth	female	0.0995	0.0275	0.9972	0.0072	1.035	0.00029668	2804	132164	0.013601	10983	Low
J35.2	Hypertrophy of adenoids	general	0.0473	0.0131	0.989	0.0066	1.023	0.000305387	6805	199354	0.033009	26321.5	Medium
S83.6	Sprain and strain of other and unspecified parts of knee	general	0.0468	0.013	1.0032	0.0066	1.0374	0.000318217	7327	198832	0.035541	28266.4	Medium
M42.1	Adult osteochondrosis of spine	general	0.0241	0.0067	1.0192	0.0071	1.0525	0.00032189	20400	185759	0.098953	73525.5	High
J33.0	Polyp of nasal cavity	general	0.1492	0.0415	1.0035	0.0072	1.0431	0.000324166	1793	204366	0.008697	7109.62	Low
L81	Other disorders of pigmentation	general	0.0431	0.012	1.019	0.0067	1.0532	0.00032857	8409	197750	0.040789	32264	Medium
G63.2	Diabetic polyneuropathy (E10–E14 with common fourth character .4)	general	0.1348	0.0376	1.0128	0.0071	1.0491	0.000336941	1804	204355	0.008751	7152.86	Low
L57	Skin changes due to chronic exposure to nonionizing radiation	general	0.0668	0.0187	1.0255	0.0067	1.0642	0.000354005	5224	200935	0.02534	20366.5	Medium
M75.5	Bursitis of shoulder	general	0.0496	0.0139	1.0021	0.0068	1.0334	0.000359243	6036	200123	0.029278	23437.1	Medium
N39.0	Urinary tract infection, site not specified	general	0.0228	0.0064	1.0286	0.0077	1.0649	0.00036734	25588	180571	0.124118	89648.3	High
W01.41	Street and highway, While engaged in leisure activity	general	0.0384	0.0108	1.0137	0.0067	1.0494	0.000377181	10460	195699	0.050738	39717.1	Medium
Z25.8	Need for immunization against other specified single viral diseases	general	0.0167	0.0047	1.0518	0.0084	1.0962	0.000380587	111834	94325	0.542465	204672	High
M51.2	Other specified intervertebral disc displacement	general	0.0646	0.0182	1.018	0.0063	1.0502	0.000386036	4072	202087	0.019752	15966.3	Low
M81.0	Postmenopausal osteoporosis	female	0.0713	0.0201	1.022	0.0071	1.0589	0.000389255	4355	130613	0.021124	16857.9	Low
S30	Superficial injury of abdomen, lower back and pelvis	general	0.0326	0.0092	1.0133	0.0071	1.045	0.000394886	11376	194783	0.055181	42993.1	High
M06	Other rheumatoid arthritis	general	0.0372	0.0105	1.0212	0.0071	1.0573	0.000395817	10811	195348	0.05244	40976.3	High
X59.0	Home	general	0.6699	0.1891	0.9711	0.0063	1.0017	0.000396248	202	205957	0.00098	807.208	None
N70	Salpingitis and oophoritis	female	0.0382	0.0108	1.0085	0.0064	1.0445	0.000404643	10578	124390	0.05131	38995.8	Medium
G43.8	Other migraine	general	0.136	0.0385	1.0081	0.0076	1.0434	0.000411701	1699	204460	0.008241	6739.99	Low
K04.4	Acute apical periodontitis of pulpal origin	general	0.0303	0.0086	1.0191	0.007	1.056	0.00042628	16335	189824	0.079235	60162.8	High
W25	Contact with sharp glass	general	0.057	0.0162	1.0074	0.0072	1.041	0.000433964	5351	200808	0.025956	20848.4	Medium
M42	Spinal osteochondrosis	general	0.0197	0.0056	1.0255	0.0071	1.0587	0.000435046	29681	176478	0.143971	101631	High
Z34.8	Supervision of other normal pregnancy	female	0.0221	0.0063	1.004	0.0075	1.0435	0.000451597	30754	104214	0.149176	94985.4	High
F33.1	Recurrent depressive disorder, current episode moderate	general	0.0652	0.0186	1.0057	0.007	1.0413	0.000455962	4661	201498	0.022609	18222.5	Low
L20	Atopic dermatitis	general	0.0333	0.0095	1.0239	0.0075	1.0688	0.000456156	18647	187512	0.09045	67841.5	High
I47	Paroxysmal tachycardia	general	0.0451	0.0129	1.0133	0.0068	1.0501	0.000472069	8476	197683	0.041114	32510.1	Medium
K29.9	Gastroduodenitis, unspecified	general	0.0339	0.0097	1.0224	0.0069	1.058	0.000474336	12360	193799	0.059954	46475.9	High
H92	Otalgia and effusion of ear	general	0.0244	0.007	1.0218	0.0067	1.0558	0.000490825	20202	185957	0.097992	72889.4	High
K42	Umbilical hernia	general	0.0794	0.0228	1.0211	0.0073	1.0615	0.000496837	4292	201867	0.020819	16810.6	Low
N64.4	Mastodynia	general	0.0306	0.0088	1.0195	0.0068	1.0536	0.000506542	14017	192142	0.067991	52255.9	High
M79.6	Pain in limb	general	0.0267	0.0077	1.0071	0.0067	1.0438	0.00052526	18905	187254	0.091701	68685.6	High
S62.6	Fracture of other finger	general	0.0367	0.0106	1.0079	0.0064	1.0389	0.000535651	9194	196965	0.044597	35135.9	Medium
I70	Atherosclerosis	general	0.05	0.0145	1.0208	0.0069	1.0612	0.000564178	8065	198094	0.03912	30998	Medium
Z70	Counselling related to sexual attitude, behaviour and orientation	general	0.0241	0.007	0.9834	0.0071	1.0155	0.000575603	18296	187863	0.088747	66689.1	High
N84	Polyp of female genital tract	female	0.0258	0.0075	1.0213	0.0065	1.0547	0.000581714	18113	116855	0.087859	62728.8	High
M72.0	Palmar fascial fibromatosis [Dupuytren]	general	0.1392	0.0405	1.0036	0.0078	1.0481	0.000588115	2248	203911	0.010904	8893.95	Low
O70.0	First-degree perineal laceration during delivery Perineal laceration, rupture or tear (involving):	female	0.0261	0.0076	0.9686	0.0058	0.9984	0.000594282	15167	119801	0.073569	53850.4	High
S02.2	Fracture of nasal bones	general	0.0843	0.0246	0.9991	0.008	1.0371	0.000610673	3513	202646	0.01704	13812.6	Low
C62	Malignant neoplasm of testis	male	0.8088	0.2361	0.9718	0.0059	1.0002	0.000613292	143	71048	0.000694	570.851	None
K43.9	Other and unspecified ventral hernia without obstruction or gangrene	general	0.0822	0.024	1.009	0.0072	1.0438	0.000614799	3179	202980	0.01542	12519.9	Low
H92.0	Otalgia	general	0.025	0.0073	1.0229	0.0063	1.0554	0.000615575	17891	188268	0.086783	65353.5	High
E10	Type 1 diabetes mellitus	general	0.0849	0.0248	1.015	0.0066	1.0471	0.000618459	2867	203292	0.013907	11308.5	Low
L05	Pilonidal cyst	general	0.1293	0.0378	1.0147	0.0069	1.0478	0.000624751	1673	204486	0.008115	6637.69	Low
O47.0	False labour before 37 completed weeks of gestation	female	0.057	0.0167	1.0107	0.0071	1.045	0.00064211	5383	129585	0.026111	20673.2	Medium
N92.0	Excessive and frequent menstruation with regular cycle	female	0.031	0.0091	1.0231	0.0067	1.0582	0.00065779	14206	120762	0.068908	50843	High
K42.9	Umbilical hernia without obstruction or gangrene	general	0.0855	0.0251	1.0142	0.0071	1.0497	0.000658318	3255	202904	0.015789	12814.4	Low
N83.1	Corpus luteum cyst	female	0.0632	0.0186	1.0164	0.0067	1.0472	0.000679178	4046	130922	0.019626	15698.8	Low
O65	Obstructed labour due to maternal pelvic abnormality	female	0.0852	0.0251	1.0008	0.0073	1.035	0.000687735	3119	131849	0.015129	12187.7	Low
N76.1	Subacute and chronic vaginitis	female	0.021	0.0062	1.0193	0.0071	1.0552	0.000706365	29130	105838	0.141299	91371.6	High
I35.0	Aortic (valve) stenosis	general	0.1304	0.0385	1.028	0.0064	1.0594	0.00070658	1608	204551	0.0078	6381.83	Low
W00.41	Street and highway, While engaged in leisure activity	general	0.0442	0.0131	1.0058	0.0069	1.0378	0.00074072	7182	198977	0.034837	27727.2	Medium
N10	Acute tubulo-interstitial nephritis	general	0.0334	0.0099	1.0178	0.007	1.0561	0.000741551	14203	191956	0.068893	52898	High
J44.9	Chronic obstructive pulmonary disease, unspecified	general	0.0667	0.0198	1.0128	0.0075	1.0441	0.000755272	3821	202338	0.018534	15000.7	Low
K00	Disorders of tooth development and eruption	general	0.0356	0.0106	1.0433	0.0071	1.0784	0.000783694	11067	195092	0.053682	41891.6	High
F31.7	Bipolar affective disorder, currently in remission	general	0.5375	0.1601	0.9852	0.006	1.0103	0.000787143	212	205947	0.001028	847.128	None
M43.1	Spondylolisthesis	general	0.0602	0.018	1.0116	0.0068	1.0436	0.000824475	4642	201517	0.022517	18149.9	Low
M77.0	Medial epicondylitis	general	0.0468	0.014	1.0122	0.0069	1.0455	0.000829206	6919	199240	0.033561	26747.2	Medium
W01.0	Home	general	0.065	0.0195	1.0137	0.0075	1.0468	0.000858121	4274	201885	0.020732	16741.6	Low
Z02	Examination and encounter for administrative purposes	general	0.0183	0.0055	1.0208	0.0074	1.0529	0.000877005	175119	31040	0.849437	105466	High
A08.4	Viral intestinal infection, unspecified	general	0.0309	0.0093	1.0214	0.0072	1.0555	0.000891889	13710	192449	0.066502	51193	High
J32	Chronic sinusitis	general	0.0309	0.0093	1.0254	0.0075	1.0606	0.000891889	13869	192290	0.067273	51743.9	High
S86	Injury of muscle and tendon at lower leg level	general	0.0568	0.0171	1.0125	0.0064	1.0415	0.000894909	4335	201824	0.021027	16975.4	Low
F98.0	Nonorganic enuresis	general	0.236	0.0711	1.0118	0.0067	1.0431	0.000902536	745	205414	0.003614	2969.23	None
F60	Specific personality disorders	general	0.1161	0.035	1.0112	0.0071	1.0475	0.000909431	2174	203985	0.010545	8604.3	Low
K59.9	Functional intestinal disorder, unspecified	general	0.0351	0.0106	1.0074	0.007	1.04	0.000928567	10207	195952	0.04951	38806.6	Medium
M10	Gout	general	0.1178	0.0356	1.0413	0.0076	1.1785	0.000936336	12855	193304	0.062355	48213.7	High
R00	Abnormalities of heart beat	general	0.0284	0.0086	1.0131	0.0073	1.0463	0.000958867	15059	191100	0.073046	55836	High
L01	Impetigo	general	0.0274	0.0083	1.0128	0.0066	1.0427	0.000962706	13330	192829	0.064659	49872.4	High
M65.2	Calcific tendinitis	general	0.165	0.05	0.9922	0.0069	1.0223	0.000966848	1102	205057	0.005345	4384.44	None
S30.0	Contusion of lower back and pelvis	general	0.0376	0.0114	1.0079	0.007	1.0396	0.00097291	8814	197345	0.042753	33748.7	Medium
H60.9	Otitis externa, unspecified	general	0.0402	0.0122	1.0016	0.0066	1.0286	0.00098393	6329	199830	0.0307	24538.8	Medium
W49.03	Home, While engaged in other types of work	general	1.0438	0.3168	0.9575	0.0066	0.987	0.000984836	111	206048	0.000538	443.761	None
S40	Superficial injury of shoulder and upper arm	general	0.0336	0.0102	1.0076	0.0069	1.0384	0.000987312	10103	196056	0.049006	38431.6	Medium
W00	Fall on same level involving ice and snow	general	0.0237	0.0072	1.0217	0.0075	1.0539	0.000995956	19341	186818	0.093816	70106	High
E05	Thyrotoxicosis [hyperthyroidism]	general	0.0467	0.0142	1.0264	0.0071	1.0651	0.0010064	8855	197304	0.042952	33898.6	Medium
O12	Gestational [pregnancy-induced] oedema and proteinuria without hypertension	female	0.0786	0.0239	0.9983	0.0071	1.031	0.0010065	3309	131659	0.016051	12911.5	Low
F10.40	Alcohol Withdrawal state with delirium without convulsions	general	0.3776	0.115	0.9819	0.0069	1.0104	0.00102535	368	205791	0.001785	1469.37	None
O26.6	Liver disorders in pregnancy, childbirth and the puerperium	female	0.172	0.0524	1.0065	0.007	1.0375	0.00102912	1093	133875	0.005302	4336.59	None
R49	Voice disturbances	general	0.0498	0.0152	1.0035	0.0069	1.037	0.00105171	6432	199727	0.031199	24925.3	Medium
H25.1	Senile nuclear cataract	general	0.0239	0.0073	1.0027	0.0074	1.0346	0.00106047	18754	187405	0.090969	68191.9	High
M79.7	Fibromyalgia	general	0.1004	0.0307	1.0046	0.0071	1.037	0.00107411	2330	203829	0.011302	9214.67	Low
O03.4	Spontaneous abortion, Incomplete, without complication	female	0.1114	0.0341	0.9929	0.0068	1.0208	0.00108747	1651	133317	0.008008	6523.22	Low
Z95.1	Presence of aortocoronary bypass graft	general	0.1212	0.0372	1.0187	0.007	1.0508	0.00112175	1800	204359	0.008731	7137.14	Low
S71	Open wound of hip and thigh	general	0.0936	0.0288	1.0069	0.0066	1.0375	0.00115405	2321	203838	0.011258	9179.48	Low
W17	Other fall from one level to another	general	0.0416	0.0128	0.9995	0.0075	1.0313	0.00115405	7643	198516	0.037073	29438.6	Medium
D62	Acute posthaemorrhagic anaemia	general	0.1286	0.0396	0.9997	0.007	1.0324	0.00116434	1653	204506	0.008018	6558.98	Low
D22.3	Melanocytic naevi of other and unspecified parts of face	general	0.0567	0.0175	1.0203	0.0073	1.0585	0.0011953	6496	199663	0.03151	25165.3	Medium
O91.2	Purulent mastitisgestational or puerperal Subareolar abscess	female	0.1053	0.0325	0.9984	0.0076	1.0348	0.0011953	2440	132528	0.011836	9583.56	Low
M75.0	Adhesive capsulitis of shoulder	general	0.033	0.0102	1.0297	0.0075	1.0643	0.00121517	12519	193640	0.060725	47035.1	High
K29.7	Gastritis, unspecified	general	0.0323	0.01	1.0144	0.0068	1.0457	0.0012379	11060	195099	0.053648	41866.6	High
H81.9	Disorder of vestibular function, unspecified	general	0.0394	0.0122	1.0124	0.0067	1.041	0.00124003	7216	198943	0.035002	27853.7	Medium
R03	Abnormal blood-pressure reading, without diagnosis	general	0.0197	0.0061	1.0264	0.0072	1.058	0.00124003	25964	180195	0.125942	90776.2	High
W10	Fall on and from stairs and steps	general	0.031	0.0096	1.0078	0.0068	1.0423	0.00124152	13672	192487	0.066318	51061.2	High
O13	Gestational [pregnancy-induced] hypertension	female	0.0793	0.0246	1.0207	0.0076	1.0535	0.001266	3271	131697	0.015866	12766.9	Low
H35	Other retinal disorders	general	0.0232	0.0072	1.021	0.0065	1.0568	0.001272	23749	182410	0.115197	84052.7	High
G58.0	Intercostal neuropathy	general	0.0405	0.0126	1.0143	0.007	1.0476	0.00130769	8357	197802	0.040537	32072.9	Medium
H91.1	Presbycusis	general	0.0681	0.0212	1.009	0.0067	1.0403	0.00131693	3650	202509	0.017705	14341.5	Low
O62.0	Primary inadequate contractions	female	0.0616	0.0192	1.0017	0.0073	1.036	0.00133507	4684	130284	0.02272	18085.8	Low
W44.01	Home, While engaged in leisure activity	general	0.0308	0.0096	1.008	0.007	1.0364	0.00133507	9922	196237	0.048128	37777.9	Medium
E28.1	Androgen excess	female	0.2205	0.0688	0.9996	0.0065	1.0292	0.0013509	767	134201	0.00372	3050.57	None
R52.2	Other chronic pain	general	0.0394	0.0123	1.0176	0.0063	1.0481	0.00135885	8074	198085	0.039164	31031.2	Medium
F25	Schizoaffective disorders	general	0.3149	0.0984	0.9934	0.0064	1.0253	0.00137331	531	205628	0.002576	2118.53	None
H10.1	Acute atopic conjunctivitis	general	0.0405	0.0127	1.0146	0.0067	1.0479	0.00142778	8706	197453	0.04223	33353.4	Medium
M10.0	Idiopathic gout	general	0.149	0.0468	1.0268	0.0079	1.0838	0.00145375	2805	203354	0.013606	11067.3	Low
O23	Infections of genitourinary tract in pregnancy	female	0.0248	0.0078	0.9703	0.0057	0.995	0.00147536	11909	123059	0.057766	43432.8	High
C61	Malignant neoplasm of prostate	male	0.0829	0.0261	1.0303	0.007	1.06	0.00149195	2690	68501	0.013048	10353.4	Low
J01.9	Acute sinusitis, unspecified	general	0.0235	0.0074	1.0247	0.007	1.0553	0.00149488	17613	188546	0.085434	64433	High
J18	Pneumonia, organism unspecified	general	0.0168	0.0053	1.022	0.0079	1.0532	0.00152538	34015	172144	0.164994	113611	High
W45	Foreign body or object entering through skin	general	0.0411	0.013	0.9913	0.0064	1.0173	0.00156938	5938	200221	0.028803	23067.9	Medium
I13.0	Hypertensive heart and renal disease with (congestive)	general	-0.3309	0.1049	1.0178	0.0072	0.992	0.0016081	380	205779	0.001843	1517.2	None
F52	Sexual dysfunction, not caused by organic disorder or disease	general	0.0554	0.0176	1.0087	0.0069	1.042	0.00164545	5519	200640	0.026771	21485	Medium
Z47.0	Follow-up care involving removal of fracture plate and other internal fixation device Removal of:	general	0.0591	0.0188	0.9971	0.0073	1.0245	0.00166874	3880	202279	0.01882	15227.9	Low
L97	Ulcer of lower limb, not elsewhere classified	general	0.0942	0.0301	1.0082	0.0073	1.0446	0.00175063	2931	203228	0.014217	11557.3	Low
T43.2	Other and unspecified antidepressants	general	0.5295	0.1693	0.9837	0.0071	1.0132	0.00176249	254	205905	0.001232	1014.75	None
L23.9	Allergic contact dermatitis, unspecified cause	general	0.0247	0.0079	1.0204	0.0077	1.0528	0.00176851	18391	187768	0.089208	67001.5	High
R50	Fever of other and unknown origin	general	0.0372	0.0119	1.0126	0.0071	1.0433	0.00177171	8739	197420	0.04239	33474.2	Medium
D23.3	Skin of other and unspecified parts of face	general	0.0422	0.0135	1.0178	0.008	1.0512	0.00177246	7953	198206	0.038577	30584.8	Medium
Z01.8	Other specified special examinations	general	0.0203	0.0065	1.0139	0.0069	1.0452	0.00178971	24620	181539	0.119422	86719.3	High
H33	Retinal detachments and breaks	general	0.1095	0.0351	1.013	0.0074	1.0439	0.00181061	1959	204200	0.009502	7761.54	Low
M76	Enthesopathies of lower limb, excluding foot	general	0.0352	0.0113	1.022	0.0069	1.0542	0.00183917	9824	196335	0.047653	37423.4	Medium
G47.0	Disorders of initiating and maintaining sleep [insomnias]	general	0.0327	0.0105	1.0215	0.0068	1.049	0.00184391	9009	197150	0.043699	34461.3	Medium
Z90.1	Acquired absence of breast(s)	general	0.4797	0.1543	0.9793	0.0069	1.0084	0.00187799	279	205880	0.001353	1114.49	None
H26	Other cataract	general	0.0379	0.0122	1.0107	0.0065	1.0418	0.0018928	8356	197803	0.040532	32069.3	Medium
O99.2	Endocrine, nutritional and metabolic diseases complicating	female	0.0758	0.0244	1.013	0.0065	1.0435	0.0018928	3148	131820	0.01527	12298.3	Low
F32.10	Moderate depressive episode - with somatic symptoms	general	0.0481	0.0155	1.0109	0.0069	1.0434	0.00191424	6510	199649	0.031578	25217.7	Medium
Z12	Special screening examination for neoplasms	general	0.0121	0.0039	1.0179	0.0065	1.0495	0.00191852	85341	120818	0.413957	200054	High
R00.1	Bradycardia, unspecified	general	0.0794	0.0256	1.019	0.0068	1.0506	0.00192502	3029	203130	0.014693	11938	Low
N81.6	Rectocele	female	0.0824	0.0266	1.0226	0.0072	1.0545	0.00195	2918	132050	0.014154	11419.7	Low
I89.0	Lymphoedema, not elsewhere classified	general	0.1006	0.0325	1.0155	0.0072	1.0408	0.00196558	1690	204469	0.008198	6704.58	Low
F17	Mental and behavioural disorders due to use of tobacco	general	0.0986	0.0319	1.0047	0.007	1.033	0.00199545	1965	204194	0.009531	7785.08	Low
C50.8	Overlapping lesion of breast	female	0.1548	0.0501	1.0002	0.0064	1.0307	0.00200278	1216	133752	0.005898	4820.18	Low
E55.9	Vitamin D deficiency, unspecified	general	0.0312	0.0101	1.0294	0.0071	1.0667	0.00200758	16016	190143	0.077688	59087	High
N87	Dysplasia of cervix uteri	female	0.0247	0.008	1.0089	0.0068	1.0409	0.00201848	18049	116919	0.087549	62541.4	High
L02.3	Cutaneous abscess, furuncle and carbuncle of buttock Gluteal region	general	0.1006	0.0326	1.0014	0.0069	1.0318	0.00202944	2064	204095	0.010012	8173.34	Low
N85.0	Endometrial glandular hyperplasia	female	0.0458	0.0149	1.0046	0.0067	1.0338	0.00211333	6080	128888	0.029492	23224.4	Medium
O68.1	Labour and delivery complicated by meconium in amniotic fluid	female	-0.2493	0.0812	1.0215	0.0063	0.9969	0.00213918	507	134461	0.002459	2020.38	None
S01	Open wound of head	general	0.0224	0.0073	1.0209	0.007	1.0529	0.00215141	21626	184533	0.1049	77429.8	High
I84.4	External haemorrhoids with other complications	general	0.0859	0.028	1.0075	0.0072	1.0366	0.002156	2445	203714	0.01186	9664.01	Low
S63	Dislocation, sprain and strain of joints and ligaments at wrist and hand level	general	0.0288	0.0094	1.0109	0.0066	1.0434	0.00218523	14412	191747	0.069907	53618	High
M67	Other disorders of synovium and tendon	general	0.0257	0.0084	1.0153	0.0073	1.0451	0.00221689	14972	191187	0.072624	55538.7	High
K76.0	Fatty (change of) liver, not elsewhere classified Nonalcoholic fatty liver disease [NAFLD]	general	0.0587	0.0192	1.0224	0.009	1.0603	0.00223347	6010	200149	0.029152	23339.2	Medium
H53	Visual disturbances	general	0.0281	0.0092	1.0245	0.0075	1.0582	0.0022555	15423	190736	0.074811	57076.7	High
O20.0	Threatened abortion	female	0.0314	0.0103	1.0072	0.0068	1.0356	0.00229953	10264	124704	0.049787	37933.8	Medium
L03.1	Cellulitis of other parts of limb	general	0.0378	0.0124	1.0054	0.0066	1.0325	0.00230073	6972	199187	0.033819	26944.9	Medium
O62.3	Precipitate labour	female	0.1863	0.0612	1.0047	0.0071	1.036	0.00233364	985	133983	0.004778	3911.25	None
W54.99	Unspecified place, During unspecified activity	general	-0.6919	0.2273	1.004	0.007	0.9769	0.00233459	166	205993	0.000805	663.465	None
M77.4	Metatarsalgia	general	0.0456	0.015	0.9992	0.007	1.0262	0.00236578	5407	200752	0.026227	21060.8	Medium
E05.0	Thyrotoxicosis with diffuse goitre	general	0.0729	0.024	1.0215	0.0069	1.0555	0.00238549	3814	202345	0.0185	14973.8	Low
H01.0	Blepharitis	general	0.0306	0.0101	1.0237	0.0067	1.0512	0.00244794	10242	195917	0.04968	38932.7	Medium
O72.1	Other immediate postpartum haemorrhage	female	0.1002	0.0331	1.0071	0.0074	1.0353	0.00246838	1898	133070	0.009206	7485.24	Low
W44	Foreign body entering into or through eye or natural orifice	general	0.0242	0.008	1.0152	0.0071	1.047	0.00248633	17731	188428	0.086006	64824.1	High
M24	Other specific joint derangements	general	0.0275	0.0091	1.0088	0.0073	1.0404	0.00251129	14348	191811	0.069597	53397.7	High
Z88	Personal history of allergy to drugs, medicaments and biological substances	general	0.4002	0.1325	0.984	0.0067	1.0134	0.0025246	353	205806	0.001712	1409.58	None
D17.2	Benign lipomatous neoplasm of skin and subcutaneous tissue of limbs	general	0.0628	0.0208	1.0104	0.0068	1.0395	0.00253417	3751	202408	0.018195	14731	Low
G58	Other mononeuropathies	general	0.0326	0.0108	1.0164	0.007	1.0455	0.00254014	9521	196638	0.046183	36325.2	Medium
E28	Ovarian dysfunction	female	0.0184	0.0061	1.0297	0.0062	1.0544	0.00255801	19722	115246	0.095664	67360.6	High
I73	Other peripheral vascular diseases	general	0.0777	0.0258	1.0122	0.0072	1.0433	0.00259851	3027	203132	0.014683	11930.2	Low
T90.4	Sequelae of injury of eye and orbit	general	0.5828	0.1936	0.9792	0.0064	1.0044	0.00260963	186	205973	0.000902	743.329	None
K60	Fissure and fistula of anal and rectal regions	general	0.0424	0.0141	1.0238	0.007	1.0552	0.0026376	7386	198773	0.035827	28485.5	Medium
S44	Injury of nerves at shoulder and upper arm level	general	0.6331	0.2107	0.9738	0.0061	0.9993	0.00265803	168	205991	0.000815	671.452	None
T78	Adverse effects, not elsewhere classified	general	0.0411	0.0137	1.0125	0.0069	1.0419	0.0026998	6775	199384	0.032863	26209.4	Medium
A60.0	Herpesviral infection of genitalia and urogenital tract	general	0.0431	0.0144	1.0072	0.0071	1.0338	0.00276199	5587	200572	0.0271	21742.4	Medium
G45	Transient cerebral ischaemic attacks and related syndromes	general	0.0413	0.0138	1.0081	0.007	1.0421	0.00276473	8456	197703	0.041017	32436.6	Medium
M43	Other deforming dorsopathies	general	0.0389	0.013	1.0245	0.0071	1.0539	0.00276877	7710	198449	0.037398	29686.6	Medium
S22	Fracture of rib(s), sternum and thoracic spine	general	0.0574	0.0192	1.0143	0.0083	1.0572	0.00279358	7188	198971	0.034866	27749.5	Medium
L72	Follicular cysts of skin and subcutaneous tissue	general	0.0698	0.0234	1.0165	0.0078	1.0938	0.00285526	14315	191844	0.069437	53284.1	High
H04	Disorders of lacrimal system	general	0.0286	0.0096	1.0092	0.0073	1.0396	0.00289034	12837	193322	0.062267	48150.7	High
N91	Absent, scanty and rare menstruation	female	0.0259	0.0087	1.0319	0.0076	1.0648	0.00291073	16756	118212	0.081277	58703.1	High
Z76	Persons encountering health services in other circumstances	general	0.011	0.0037	1.0524	0.0069	1.08	0.0029493	79992	126167	0.388011	195817	High
O72.0	Third-stage haemorrhage	female	0.2116	0.0712	0.9984	0.007	1.0283	0.00295953	774	134194	0.003754	3078.25	None
I49.9	Cardiac arrhythmia, unspecified	general	0.0276	0.0093	1.0235	0.007	1.049	0.00299996	10203	195956	0.049491	38792.2	Medium
O12.0	Gestational oedema	female	0.0836	0.0282	1.0072	0.0068	1.0377	0.00303137	2693	132275	0.013063	10557.1	Low
N60.1	Diffuse cystic mastopathy Cystic breast	general	0.0498	0.0168	1.0178	0.0078	1.0516	0.00303386	6509	199650	0.031573	25214	Medium
I47.9	Paroxysmal tachycardia, unspecified	general	0.0944	0.0319	1.0063	0.0066	1.0378	0.00308391	2371	203788	0.011501	9374.93	Low
M53	Other dorsopathies, not elsewhere classified	general	0.0358	0.0121	1.016	0.0073	1.0446	0.00308962	8239	197920	0.039964	31638.9	Medium
R10.2	Pelvic and perineal pain	general	0.0352	0.0119	1.0143	0.0072	1.0453	0.00309659	9794	196365	0.047507	37314.9	Medium
K76	Other diseases of liver	general	0.0349	0.0118	1.0377	0.0072	1.0685	0.00310017	9726	196433	0.047177	37068.6	Medium
M22.4	Chondromalacia patellae	general	0.0482	0.0163	1.0147	0.0069	1.0433	0.00310592	5302	200857	0.025718	20662.6	Medium
H36.0	Diabetic retinopathy (E10–E14 with common fourth character .3)	general	0.096	0.0325	1.0259	0.0072	1.0562	0.0031384	2239	203920	0.010861	8858.73	Low
G40.9	Epilepsy, unspecified	general	0.0844	0.0286	0.9996	0.0071	1.0283	0.00316697	2413	203746	0.011705	9539.03	Low
M70.6	Trochanteric bursitis	general	0.0519	0.0176	1.0132	0.0064	1.0392	0.00318945	4220	201939	0.02047	16534.5	Low
I49.3	Ventricular premature depolarization	general	0.0436	0.0148	1.0049	0.0067	1.0324	0.00321969	5998	200161	0.029094	23294	Medium
R07.4	Chest pain, unspecified	general	0.0218	0.0074	1.0263	0.0066	1.0525	0.00321969	16028	190131	0.077746	59127.6	High
O34.2	Maternal care due to uterine scar from previous surgery Maternal care for scar from previous caesarean section	female	0.0437	0.0149	1.0072	0.007	1.0341	0.00335827	5716	129252	0.027726	21895.7	Medium
O00	Ectopic pregnancy	female	0.0692	0.0236	0.9977	0.0069	1.0243	0.00336566	2931	132037	0.014217	11469.4	Low
F10.1	Alcohol Harmful use	general	0.0926	0.0316	1.0148	0.0081	1.0471	0.00338548	2570	203589	0.012466	10151.8	Low
M54.9	Dorsalgia, unspecified	general	0.0252	0.0086	1.0118	0.0068	1.0399	0.00338708	14287	191872	0.069301	53187.6	High
R10.1	Pain localized to upper abdomen	general	0.0287	0.0098	1.0261	0.0075	1.0585	0.00340524	14082	192077	0.068307	52480.4	High
T59	Toxic effect of other gases, fumes and vapours	general	0.7775	0.2656	0.973	0.0062	0.9958	0.00341881	121	206038	0.000587	483.716	None
Z09.4	Follow-up examination after treatment of fracture	general	0.0421	0.0144	1.0106	0.0071	1.0431	0.00345997	7622	198537	0.036971	29360.8	Medium
A09	Other gastroenteritis and colitis of infectious and unspecified origin	general	0.0228	0.0078	1.0407	0.0073	1.0731	0.00346591	20754	185405	0.10067	74658.8	High
T15.1	Foreign body in conjunctival sac	general	0.0338	0.0116	1.0139	0.0065	1.04	0.00357066	8106	198053	0.039319	31149.1	Medium
K26.0	Duodenal ulcer, Acute with haemorrhage	general	0.2245	0.0771	1.0022	0.0061	1.0289	0.00359349	630	205529	0.003056	2512.3	None
I70.2	Atherosclerosis of arteries of extremities	general	0.0576	0.0198	1.0202	0.0081	1.0535	0.00362481	4988	201171	0.024195	19469.3	Low
M79.8	Other specified soft tissue disorders	general	0.0855	0.0294	1.0109	0.0064	1.039	0.00363558	2354	203805	0.011418	9308.48	Low
K35	Acute appendicitis	general	0.0398	0.0137	1.0211	0.0097	1.0703	0.00367125	14785	191374	0.071716	54898.7	High
Z48.0	Attention to surgical dressings and sutures	general	0.0148	0.0051	1.0243	0.0068	1.0533	0.00370835	38390	167769	0.186215	124965	High
H50	Other strabismus	general	0.069	0.0238	0.9972	0.0068	1.0243	0.00374164	3033	203126	0.014712	11953.5	Low
S93.6	Sprain and strain of other and unspecified parts of foot	general	0.0365	0.0126	0.9975	0.0067	1.0267	0.00376959	8392	197767	0.040706	32201.6	Medium
J34.1	Cyst and mucocele of nose and nasal sinus	general	0.0814	0.0281	1.018	0.0077	1.0552	0.00376993	3587	202572	0.017399	14098.4	Low
W20	Struck by thrown, projected or falling object	general	0.0275	0.0095	1.0125	0.0064	1.0395	0.00379477	11213	194946	0.05439	42412.5	High
N20.2	Calculus of kidney with calculus of ureter	general	0.1583	0.0547	1.0146	0.0072	1.044	0.00380408	1126	205033	0.005462	4479.4	None
O62.1	Secondary uterine inertia	female	0.041	0.0142	1.0089	0.0075	1.0377	0.00388534	6708	128260	0.032538	25498.4	Medium
D59	Acquired haemolytic anaemia	general	0.6726	0.2331	0.9774	0.0065	1.0024	0.00390846	159	206000	0.000771	635.509	None
R03.0	Elevated blood-pressure reading, without diagnosis of hypertension	general	0.0176	0.0061	1.023	0.0061	1.0468	0.00391108	19316	186843	0.093695	70024.8	High
Z24.6	Need for immunization against viral hepatitis	general	0.0219	0.0076	1.0165	0.0077	1.047	0.00395688	20687	185472	0.100345	74444.7	High
M76.6	Achilles tendinitis	general	0.0723	0.0251	1.0144	0.0074	1.0443	0.00397073	3213	202946	0.015585	12651.7	Low
Z36.4	Antenatal screening for fetal growth retardation using ultrasound and other physical methods	female	0.3838	0.1336	0.9814	0.0057	1.0053	0.0040691	296	134672	0.001436	1181.4	None
K08	Other disorders of teeth and supporting structures	general	0.0341	0.0119	1.0074	0.0076	1.0361	0.0041629	8868	197291	0.043015	33946.2	Medium
Z47	Other orthopaedic follow-up care	general	0.0358	0.0125	1.0163	0.0066	1.0418	0.00418328	7045	199114	0.034173	27217	Medium
M06.0	Seronegative rheumatoid arthritis	general	0.0713	0.0249	1.001	0.0066	1.028	0.0041905	2864	203295	0.013892	11296.9	Low
H51	Other disorders of binocular movement	general	-0.3075	0.1074	1.0125	0.0063	0.9894	0.0041948	363	205796	0.001761	1449.44	None
N18	Chronic kidney disease	general	0.0488	0.0171	1.0247	0.0076	1.0547	0.00431996	5560	200599	0.026969	21640.2	Medium
M18	Arthrosis of first carpometacarpal joint	general	0.0686	0.0241	1.0194	0.0068	1.0462	0.00442065	3035	203124	0.014722	11961.3	Low
O48	Prolonged pregnancy	female	0.0663	0.0233	1.013	0.0069	1.0413	0.00443427	3340	131628	0.016201	13029.4	Low
E05.2	Thyrotoxicosis with toxic multinodular goitre	general	0.1535	0.054	1.0142	0.008	1.0539	0.00447482	1701	204458	0.008251	6747.86	Low
Z35.2	Supervision of pregnancy with other poor reproductive or obstetric history	female	0.0713	0.0251	0.9981	0.0065	1.0222	0.00450235	2475	132493	0.012005	9718.46	Low
W50.30	Sports and athletics area, While engaged in sports activity	general	0.1683	0.0593	1.0023	0.0063	1.0288	0.00453814	909	205250	0.004409	3619.97	None
F32.01	Mild depressive episode - without somatic symptoms	general	0.0692	0.0244	1.0041	0.0074	1.0322	0.00456731	3149	203010	0.015275	12403.6	Low
E78.9	Disorder of lipoprotein metabolism, unspecified	general	0.0635	0.0225	1.0073	0.0074	1.0334	0.00476921	3161	202998	0.015333	12450.1	Low
I21	Acute myocardial infarction	general	0.0564	0.02	1.0381	0.0073	1.0685	0.00480236	4697	201462	0.022783	18359.9	Low
F43.21	long-term depressive reaction	general	0.0563	0.02	1.0091	0.0068	1.0337	0.00487772	3489	202670	0.016924	13719.8	Low
S52.6	Fracture of lower end of both ulna and radius	general	0.1041	0.037	1.0023	0.0081	1.0376	0.00490033	2403	203756	0.011656	9499.96	Low
A63.8	Other specified predominantly sexually transmitted diseases	general	0.018	0.0064	1.0144	0.0071	1.042	0.0049158	24394	181765	0.118326	86030.2	High
L90	Atrophic disorders of skin	general	0.071	0.0253	0.9978	0.0065	1.0228	0.00501103	2685	203474	0.013024	10600.1	Low
N72	Inflammatory disease of cervix uteri	female	0.0154	0.0055	1.0131	0.0067	1.0393	0.00511026	28173	106795	0.136657	89168.9	High
S63.6	Sprain and strain of finger(s)	general	0.0425	0.0152	0.9999	0.0073	1.0284	0.0051731	6345	199814	0.030777	24598.9	Medium
M40	Kyphosis and lordosis	general	0.0559	0.02	1.0104	0.0065	1.0382	0.00518997	3996	202163	0.019383	15674.2	Low
H11	Other disorders of conjunctiva	general	0.0218	0.0078	1.0244	0.0075	1.0523	0.00519203	17826	188333	0.086467	65138.5	High
K00.6	Disturbances in tooth eruption	general	0.0435	0.0156	1.0203	0.0064	1.0469	0.0052959	5792	200367	0.028095	22517.1	Medium
O16	Unspecified maternal hypertension	female	0.429	0.154	0.9768	0.0072	1.0025	0.00534099	275	134693	0.001334	1097.76	None
O36	Maternal care for other known or suspected fetal problems	female	0.0323	0.0116	0.9947	0.0067	1.0251	0.00536132	10737	124231	0.052081	39531.4	Medium
M54.56	Low back pain, lumbar region	general	0.1463	0.0527	0.9977	0.007	1.0238	0.00550168	1081	205078	0.005244	4301.33	None
M65.4	Radial styloid tenosynovitis [de Quervain]	general	0.1009	0.0364	0.9985	0.0067	1.0269	0.00557168	1895	204264	0.009192	7510.33	Low
H02.6	Xanthelasma of eyelid	general	0.212	0.0765	0.9963	0.0062	1.0224	0.00558429	677	205482	0.003284	2699.11	None
I73.0	Raynaud syndrome	general	0.0839	0.0303	1.0224	0.0069	1.0483	0.00562326	2203	203956	0.010686	8717.84	Low
R85.6	Abnormal cytological findings in specimens from digestive organs and abdominal cavity	general	0.7895	0.2862	0.9628	0.0067	0.987	0.00580566	123	206036	0.000597	491.706	None
D23.7	Skin of lower limb, including hip	general	0.0455	0.0165	1.0048	0.007	1.0328	0.00582317	5801	200358	0.028138	22551.1	Medium
F29	Unspecified nonorganic psychosis	general	0.6054	0.2196	0.9788	0.0065	1.0047	0.00583646	185	205974	0.000897	739.336	None
X10.0	Home	general	0.6893	0.2502	0.9762	0.007	1.0001	0.00586929	145	206014	0.000703	579.592	None
W01.30	Sports and athletics area, While engaged in sports activity	general	0.0391	0.0142	1.0201	0.0071	1.0479	0.0058958	6879	199280	0.033367	26597.9	Medium
B18.1	Chronic viral hepatitis B without delta-agent	general	0.2676	0.0972	0.9952	0.0069	1.0222	0.00590363	526	205633	0.002551	2098.63	None
F32.11	Moderate depressive episode - without somatic symptoms	general	0.0377	0.0137	1.0145	0.0075	1.046	0.00592642	8785	197374	0.042613	33642.6	Medium
H19.2	Keratitis and keratoconjunctivitis in other infectious and	general	0.5334	0.1941	0.9797	0.0058	1.0024	0.00599476	182	205977	0.000883	727.357	None
O20	Haemorrhage in early pregnancy	female	0.0258	0.0094	1.0053	0.0071	1.0313	0.00605698	12195	122773	0.059153	44372.5	High
D22.7	Melanocytic naevi of lower limb, including hip	general	0.0417	0.0152	1.0175	0.007	1.0454	0.00608027	6229	199930	0.030215	24163.2	Medium
Z97.0	Presence of artificial eye	general	0.7364	0.2685	0.9625	0.007	0.9885	0.00609467	147	206012	0.000713	587.581	None
Q65	Congenital deformities of hip	general	0.2451	0.0894	0.9866	0.0067	1.0121	0.00611387	537	205622	0.002605	2142.4	None
L24	Irritant contact dermatitis	general	0.02	0.0073	1.035	0.0078	1.0653	0.00614904	23205	182954	0.112559	82372.3	High
N94.3	Premenstrual tension syndrome	female	0.0545	0.0199	1.0008	0.0064	1.025	0.00616839	3598	131370	0.017453	14008.3	Low
T88.1	Other complications following immunization, not elsewhere	general	0.0992	0.0364	0.9981	0.0072	1.024	0.0064248	1750	204409	0.008489	6940.58	Low
G44.4	Drug-induced headache, not elsewhere classified	general	0.2426	0.0891	0.9906	0.0069	1.0179	0.00647345	602	205557	0.00292	2400.97	None
S06	Intracranial injury	general	0.0294	0.0108	1.0086	0.0068	1.0329	0.00648445	8840	197319	0.04288	33843.8	Medium
T39	Poisoning by nonopioid analgesics, antipyretics and antirheumatics	general	0.3351	0.1231	0.9808	0.007	1.0046	0.00648534	345	205814	0.001673	1377.69	None
F81	Specific developmental disorders of scholastic skills	general	0.1113	0.0409	1.0203	0.0067	1.0448	0.00650313	1408	204751	0.00683	5593.54	Low
O23.9	Other and unspecified genitourinary tract infection in pregnancy	female	-0.1249	0.046	1.025	0.0073	0.9984	0.00662323	1334	133634	0.006471	5283.26	Low
D21	Other benign neoplasms of connective and other soft tissue	general	0.0255	0.0094	1.0197	0.0066	1.0456	0.00667242	11648	194511	0.0565	43959.5	High
M20.4	Other hammer toe(s) (acquired)	general	0.0902	0.0333	1.012	0.0075	1.0425	0.00675456	2376	203783	0.011525	9394.47	Low
L72.1	Trichilemmal cyst	general	0.0799	0.0295	1.0173	0.0083	1.0875	0.00675933	9891	196268	0.047978	37665.8	Medium
G50	Disorders of trigeminal nerve	general	0.0338	0.0125	1.0157	0.0078	1.0474	0.00685103	10567	195592	0.051257	40101.5	High
W01.89	Other specified places, During unspecified activity	general	0.1087	0.0402	0.9968	0.0068	1.0211	0.00685144	1436	204723	0.006965	5703.99	Low
M18.0	Primary arthrosis of first carpometacarpal joints, bilateral	general	0.1319	0.0488	1.0072	0.0063	1.0306	0.00687439	1076	205083	0.005219	4281.54	None
W01.38	Sports and athletics area, While engaged in other specified activities	general	0.902	0.334	0.9709	0.0068	0.9954	0.00692148	109	206050	0.000529	435.769	None
S82.40	Fracture of fibula alone, closed	general	0.219	0.0812	0.9888	0.0069	1.0133	0.0069958	594	205565	0.002881	2369.15	None
Q44	Congenital malformations of gallbladder, bile ducts and liver	general	0.1936	0.0718	0.9944	0.0067	1.0181	0.00700979	680	205479	0.003298	2711.03	None
O65.4	Obstructed labour due to fetopelvic disproportion, unspecified	female	0.0965	0.0358	1.0066	0.007	1.0312	0.00702766	1700	133268	0.008246	6714.35	Low
F25.2	Schizoaffective disorder, mixed type	general	0.3577	0.133	0.9927	0.0065	1.017	0.00715648	323	205836	0.001567	1289.98	None
M41.2	Other idiopathic scoliosis	general	0.0586	0.0218	1.0037	0.0068	1.0278	0.00718656	3289	202870	0.015954	12946.1	Low
D45	Polycythaemia vera	general	0.3686	0.1372	0.9813	0.0064	1.004	0.00721857	288	205871	0.001397	1150.39	None
N13.0	Hydronephrosis with ureteropelvic junction obstruction	general	0.3677	0.1369	0.9799	0.0065	1.005	0.00723343	324	205835	0.001572	1293.96	None
Q12.0	Congenital cataract	general	0.4398	0.1638	0.986	0.0064	1.0092	0.00725338	236	205923	0.001145	942.919	None
H60.3	Other infective otitis externa	general	0.0641	0.0239	1.0146	0.0077	1.0457	0.00731816	3939	202220	0.019107	15455	Low
I79	Disorders of arteries, arterioles and capillaries in diseases classified elsewhere	general	-0.2585	0.0964	1.0101	0.0068	0.9866	0.00732852	458	205701	0.002222	1827.93	None
F95.1	Chronic motor or vocal tic disorder	general	0.5834	0.2179	0.9693	0.0065	0.9924	0.00742015	171	205988	0.000829	683.433	None
R01.0	Benign and innocent cardiac murmurs	general	0.1012	0.0378	1.0134	0.0062	1.0384	0.00742295	1660	204499	0.008052	6586.53	Low
I87	Other disorders of veins	general	0.0436	0.0163	1.0381	0.0077	1.0647	0.00747634	5613	200546	0.027227	21840.7	Medium
F10.01	Alcohol Acute intoxication with trauma or other bodily injury	general	0.0928	0.0347	1.0121	0.0061	1.0353	0.00748739	1700	204459	0.008246	6743.93	Low
Q99.9	Chromosomal abnormality, unspecified	general	0.5565	0.2083	0.9613	0.0065	0.9837	0.00754844	171	205988	0.000829	683.433	None
S32.5	Fracture of pubis	general	0.2718	0.1018	0.9986	0.0065	1.02	0.00758646	390	205769	0.001892	1557.05	None
X61.01	Home, While engaged in leisure activity	general	0.4182	0.1568	0.9754	0.0069	1.0022	0.00765108	287	205872	0.001392	1146.4	None
A60	Anogenital herpesviral [herpes simplex] infection	general	0.0352	0.0132	1.0068	0.0074	1.0307	0.00766076	6496	199663	0.03151	25165.3	Medium
F42	Obsessive-compulsive disorder	general	0.1592	0.0597	0.9989	0.0068	1.0248	0.00766076	945	205214	0.004584	3762.67	None
Z30.1	Insertion of (intrauterine) contraceptive device	female	0.0149	0.0056	1.0297	0.0071	1.0555	0.00779751	30647	104321	0.148657	94752.1	High
W49	Exposure to other and unspecified inanimate mechanical forces	general	0.054	0.0203	1.0033	0.0068	1.0264	0.00781178	3381	202778	0.0164	13302.2	Low
R25.2	Cramp and spasm	general	0.1422	0.0535	0.9984	0.0067	1.0235	0.0078619	1045	205114	0.005069	4158.81	None
Z31	Procreative management	female	0.0263	0.0099	1.009	0.0063	1.0309	0.00789411	8760	126208	0.042491	32765.8	Medium
K04.0	Pulpitis	general	0.0199	0.0075	1.0353	0.0072	1.0604	0.00797011	17343	188816	0.084124	63536.1	High
M13	Other arthritis	general	0.0191	0.0072	1.0321	0.0074	1.0615	0.00798324	24724	181435	0.119927	87035.7	High
X58.88	Other specified places, While engaged in other specified activities	general	0.2196	0.0828	0.993	0.0065	1.0171	0.00799753	572	205587	0.002775	2281.65	None
K02.1	Caries of dentine	general	0.0098	0.0037	0.9607	0.0064	0.9819	0.00808143	49527	156632	0.240237	150515	High
R56	Convulsions, not elsewhere classified	general	0.1356	0.0512	0.9929	0.0061	1.0164	0.00808648	1055	205104	0.005117	4198.4	None
K25.5	Gastric ulcer, Chronic or unspecified with perforation	general	0.7412	0.2799	0.9537	0.0059	0.973	0.00809483	105	206054	0.000509	419.786	None
T26.1	Burn of cornea and conjunctival sac	general	0.2608	0.0985	0.9969	0.0065	1.0215	0.00810376	482	205677	0.002338	1923.49	None
W22.8	Other specified places	general	0.3165	0.1196	0.9875	0.0067	1.0106	0.00813725	359	205800	0.001741	1433.5	None
A59.0	Urogenital trichomoniasis Leukorrhoea (vaginalis) due to Trichomonas (vaginalis) Prostatitis (N51.0*)	female	0.0931	0.0352	1.0027	0.0069	1.0284	0.00817184	1887	133081	0.009153	7442.47	Low
F20.0	Paranoid schizophrenia	general	0.2806	0.1061	1.0041	0.0068	1.0298	0.00817695	467	205692	0.002265	1863.77	None
I84.8	Unspecified haemorrhoids with other complications	general	0.0632	0.0239	1.0159	0.0067	1.0424	0.00818476	3294	202865	0.015978	12965.5	Low
N31	Neuromuscular dysfunction of bladder, not elsewhere classified	general	0.0325	0.0123	1.019	0.0076	1.0468	0.00823508	8798	197361	0.042676	33690.2	Medium
I35	Nonrheumatic aortic valve disorders	general	0.0705	0.0267	1.0368	0.0074	1.0618	0.00827961	2680	203479	0.013	10580.6	Low
K03.6	Deposits [accretions] on teeth	general	0.0248	0.0094	1.0323	0.0075	1.0591	0.00833234	13402	192757	0.065008	50123	High
L03.0	Cellulitis of finger and toe	general	0.0327	0.0124	1.0119	0.0074	1.0376	0.0083619	7690	198469	0.037301	29612.6	Medium
O92	Other disorders of breast and lactation associated with childbirth	female	0.0634	0.0241	0.9775	0.006	0.9998	0.00852079	2557	132411	0.012403	10034.2	Low
J33	Nasal polyp	general	0.0602	0.0229	1.0163	0.0068	1.0443	0.00856815	3760	202399	0.018238	14765.7	Low
G50.0	Trigeminal neuralgia	general	0.0368	0.014	1.0141	0.0067	1.0402	0.00857443	7067	199092	0.034279	27299	Medium
S43	Dislocation, sprain and strain of joints and ligaments of shoulder girdle	general	0.0389	0.0148	1.0053	0.007	1.0309	0.0085793	6384	199775	0.030966	24745.2	Medium
H11.3	Conjunctival haemorrhage	general	0.0452	0.0172	1.021	0.0069	1.0473	0.0085912	5280	200879	0.025611	20579.1	Medium
I84.1	Internal haemorrhoids with other complications	general	0.057	0.0217	1.0214	0.0075	1.0474	0.00862102	3568	202591	0.017307	14025	Low
D17.9	Benign lipomatous neoplasm, unspecified	general	-0.0809	0.0309	1.0305	0.0067	1.0083	0.00884149	1859	204300	0.009017	7368.95	Low
R94.5	Abnormal results of liver function studies	general	0.3209	0.1226	0.9862	0.007	1.0126	0.00885881	408	205751	0.001979	1628.77	None
R60	Oedema, not elsewhere classified	general	0.0662	0.0253	1.0024	0.0078	1.0363	0.00888101	4284	201875	0.02078	16779.9	Low
H04.1	Other disorders of lacrimal gland	general	0.0266	0.0102	1.0137	0.007	1.0392	0.00911147	10948	195211	0.053105	41466.4	High
E86	Volume depletion	general	0.209	0.0802	0.9906	0.007	1.0138	0.00916105	582	205577	0.002823	2321.43	None
E20	Hypoparathyroidism	general	0.8403	0.3225	0.958	0.006	0.9799	0.00917185	104	206055	0.000504	415.79	None
L30.0	Nummular dermatitis	general	0.0694	0.0267	1.0023	0.0079	1.0318	0.00934274	3323	202836	0.016119	13077.8	Low
T82	Complications of cardiac and vascular prosthetic devices, implants and grafts	general	0.2933	0.113	0.9858	0.0066	1.0087	0.00944327	376	205783	0.001824	1501.26	None
G63	Polyneuropathy in diseases classified elsewhere	general	0.0733	0.0283	1.0136	0.007	1.0386	0.00959464	2429	203730	0.011782	9601.52	Low
N95.3	States associated with artificial menopause	female	0.1089	0.0421	1.0012	0.0073	1.0244	0.00969004	1314	133654	0.006374	5204.83	Low
S93.3	Dislocation of other and unspecified parts of foot	general	-0.1757	0.0681	1.0159	0.0066	0.9968	0.00987919	573	205586	0.002779	2285.63	None
H01.8	Other specified inflammation of eyelid	general	-0.1503	0.0583	1.0222	0.0068	1.0012	0.00993612	785	205374	0.003808	3128.04	None
W23	Caught, crushed, jammed or pinched in or between objects	general	0.0281	0.0109	1.0106	0.0069	1.0376	0.00993793	10849	195310	0.052624	41112.3	High
R45.1	Restlessness and agitation	general	0.0469	0.0182	1.0198	0.0068	1.0444	0.00996841	4572	201587	0.022177	17882.4	Low
J10	influenza due to identified seasonal influenza virus	general	0.0409	0.0159	1.0078	0.0061	1.0304	0.0101017	4933	201226	0.023928	19259.9	Low
I26.9	Pulmonary embolism without mention of acute cor pulmonale	general	0.1008	0.0392	1.0055	0.0077	1.0334	0.010128	1847	204312	0.008959	7321.81	Low
R72	Abnormality of white blood cells, not elsewhere classified	general	0.0882	0.0343	1.0024	0.0075	1.0273	0.010128	1909	204250	0.00926	7565.29	Low
S92.5	Fracture of other toe	general	0.0406	0.0158	1.0155	0.0069	1.0417	0.010181	6010	200149	0.029152	23339.2	Medium
F44.7	Mixed dissociative [conversion] disorders	general	0.4288	0.1672	0.9833	0.0062	1.0032	0.0103297	202	205957	0.00098	807.208	None
J01.3	Acute sphenoidal sinusitis	general	0.5256	0.2051	0.9789	0.0067	1.0026	0.0103876	198	205961	0.00096	791.239	None
O23.3	Infections of other parts of urinary tract in pregnancy	female	-0.1675	0.0654	1.0235	0.0066	1.0022	0.0104323	696	134272	0.003376	2769.64	None
K08.1	Loss of teeth due to accident, extraction or local periodontal disease	general	0.0379	0.0148	1.0105	0.0072	1.0346	0.0104428	5898	200261	0.028609	22917.1	Medium
S83.2	Tear of meniscus, current	general	0.0489	0.0191	1.0141	0.0074	1.0381	0.0104609	4148	202011	0.02012	16258.2	Low
W20.01	Home, While engaged in leisure activity	general	0.0613	0.024	1.0068	0.0075	1.0326	0.0106442	3263	202896	0.015828	12845.4	Low
H00.0	Hordeolum and other deep inflammation of eyelid	general	0.0485	0.019	1.0138	0.0073	1.0432	0.0106913	5428	200731	0.026329	21140.3	Medium
W19.88	Other specified places, While engaged in other specified activities	general	0.6197	0.2428	0.9698	0.0069	0.9904	0.0107012	140	206019	0.000679	559.62	None
H53.0	Amblyopia ex anopsia	general	0.0594	0.0233	1.0215	0.0091	1.0551	0.0107922	4822	201337	0.02339	18836.9	Low
F28	Other nonorganic psychotic disorders	general	0.8174	0.3208	0.9609	0.0069	0.9834	0.0108341	111	206048	0.000538	443.761	None
M81.4	Drug-induced osteoporosis	general	-0.651	0.2558	0.986	0.0061	0.965	0.0109291	132	206027	0.00064	527.662	None
N85.4	Malposition of uterus	female	0.1626	0.064	1.0067	0.0065	1.0301	0.0110655	813	134155	0.003944	3232.41	None
H47.2	Optic atrophy	general	-0.147	0.0579	1.0265	0.0062	1.0061	0.0111214	776	205383	0.003764	3092.32	None
E05.1	Thyrotoxicosis with toxic single thyroid nodule	general	0.1854	0.0731	1.0011	0.0066	1.0237	0.0112046	669	205490	0.003245	2667.32	None
D17.1	Benign lipomatous neoplasm of skin and subcutaneous tissue of trunk	general	0.035	0.0138	1.0046	0.0069	1.0285	0.0112053	6630	199529	0.03216	25667.1	Medium
J31.2	Chronic pharyngitis	general	0.0261	0.0103	1.019	0.0074	1.0439	0.0112775	10820	195339	0.052484	41008.5	High
M07	Psoriatic and enteropathic arthropathies	general	0.0932	0.0368	1.0152	0.0066	1.0396	0.0113217	1721	204438	0.008348	6826.53	Low
Z42.2	Follow-up care involving plastic surgery of other parts of trunk	general	0.6126	0.2419	0.9688	0.0061	0.9896	0.0113268	141	206018	0.000684	563.614	None
M08.3	Juvenile polyarthritis (seronegative)	general	0.3923	0.1551	0.9662	0.0066	0.9883	0.0114279	261	205898	0.001266	1042.68	None
E11.4	Type 2 diabetes mellitus with neurological complications	general	0.1342	0.0531	1.0162	0.0072	1.0422	0.0114941	1178	204981	0.005714	4685.08	Low
L68	Hypertrichosis	general	0.149	0.059	0.9989	0.006	1.0204	0.0115559	812	205347	0.003939	3235.21	None
M54.8	Other dorsalgia	general	0.0237	0.0094	1.0086	0.0075	1.0356	0.011693	14079	192080	0.068292	52470.1	High
A46	Erysipelas	general	0.0431	0.0171	1.0205	0.0064	1.0461	0.0117199	5432	200727	0.026349	21155.5	Medium
L93.0	Discoid lupus erythematosus	general	0.4689	0.1868	0.9783	0.0066	1.0019	0.0120673	222	205937	0.001077	887.044	None
N94.8	Other specified conditions associated with female genital organs and menstrual cycle	female	0.0444	0.0177	1.0085	0.0072	1.0324	0.0121254	4721	130247	0.0229	18223.5	Low
I34	Nonrheumatic mitral valve disorders	general	0.0449	0.0179	1.0044	0.0064	1.0281	0.0121286	4608	201551	0.022352	18020	Low
D53.8	Other specified nutritional anaemias	general	0.7966	0.3176	0.9693	0.0062	0.992	0.0121353	115	206044	0.000558	459.743	None
F95.0	Transient tic disorder	general	0.2359	0.0941	0.9858	0.0066	1.0088	0.0121793	509	205650	0.002469	2030.97	None
W01.01	Home, While engaged in leisure activity	general	0.0188	0.0075	1.0188	0.0073	1.0425	0.0121876	17171	188988	0.08329	62963.3	High
A37.0	Whooping cough due to Bordetella pertussis	general	0.1717	0.0686	0.9943	0.007	1.0185	0.0123175	775	205384	0.003759	3088.35	None
I95	Hypotension	general	0.0433	0.0173	1.0068	0.006	1.0269	0.0123184	3865	202294	0.018748	15170.2	Low
L40.9	Psoriasis, unspecified	general	0.1071	0.0428	1.0134	0.0078	1.0374	0.0123377	1437	204722	0.00697	5707.93	Low
J21.8	Acute bronchiolitis due to other specified organisms	general	0.6288	0.2513	0.9647	0.0067	0.9854	0.0123428	139	206020	0.000674	555.625	None
R00.2	Palpitations	general	0.0485	0.0194	1.0119	0.0073	1.0358	0.0124193	4181	201978	0.02028	16384.8	Low
M24.4	Recurrent dislocation and subluxation of joint	general	0.1187	0.0475	0.9949	0.0068	1.019	0.0124563	1255	204904	0.006088	4989.44	Low
L81.4	Other melanin hyperpigmentation	general	0.0497	0.0199	1.016	0.0066	1.0405	0.0125077	4142	202017	0.020091	16235.1	Low
K81	Cholecystitis	general	0.0432	0.0173	1.0136	0.0062	1.0404	0.012521	5621	200538	0.027265	21871	Medium
M51.3	Other specified intervertebral disc degeneration	general	0.0536	0.0215	1.0136	0.007	1.0362	0.0126661	3276	202883	0.015891	12895.8	Low
Z03.9	Observation for suspected disease or condition, unspecified	general	0.0137	0.0055	1.02	0.0071	1.0452	0.0127417	35373	170786	0.171581	117215	High
D39.1	Ovary	female	0.1109	0.0446	1.0058	0.007	1.0288	0.0128989	1308	133660	0.006345	5181.3	Low
I47.1	Supraventricular tachycardia	general	0.0574	0.0231	1.0103	0.0075	1.0376	0.0129607	3788	202371	0.018374	14873.6	Low
M96.1	Postlaminectomy syndrome, not elsewhere classified	general	0.1323	0.0533	1.0162	0.0066	1.039	0.0130583	1026	205133	0.004977	4083.58	None
W55.01	Home, While engaged in leisure activity	general	0.1263	0.0509	0.9959	0.0071	1.0182	0.0130891	1087	205072	0.005273	4325.07	None
K05	Gingivitis and periodontal diseases	general	0.0129	0.0052	1.0178	0.0063	1.0424	0.0131099	36185	169974	0.17552	119335	High
L25.8	Unspecified contact dermatitis due to other agents	general	0.1389	0.056	0.9981	0.007	1.021	0.0131251	969	205190	0.0047	3857.78	None
N90.0	Mild vulvar dysplasia	female	0.4547	0.1834	0.9727	0.0075	0.9954	0.0131648	221	134747	0.001072	882.553	None
G40.8	Other epilepsy	general	0.1556	0.0629	0.9949	0.0068	1.0192	0.0133697	892	205267	0.004327	3552.56	None
H66	Suppurative and unspecified otitis media	general	0.023	0.0093	1.0212	0.0069	1.0446	0.013394	12160	193999	0.058984	45771	High
M61	Calcification and ossification of muscle	general	0.5542	0.2241	0.9721	0.0056	0.9927	0.0133983	160	205999	0.000776	639.503	None
G58.8	Other specified mononeuropathies	general	0.2484	0.1005	0.9794	0.0064	0.9999	0.0134494	409	205750	0.001984	1632.75	None
E07	Other disorders of thyroid	general	0.043	0.0174	1.0119	0.0061	1.0346	0.0134636	4551	201608	0.022075	17802.1	Low
N30.2	Other chronic cystitis	general	0.0341	0.0138	1.0271	0.0065	1.0544	0.013473	8141	198018	0.039489	31278.1	Medium
E79.0	Hyperuricaemia without signs of inflammatory arthritis and tophaceous disease	general	0.1007	0.0408	1.0079	0.0075	1.0525	0.0135818	3433	202726	0.016652	13503.3	Low
L29	Pruritus	general	0.036	0.0146	1.0085	0.0065	1.0322	0.0136725	6315	199844	0.030632	24486.2	Medium
Z30.2	Sterilization	general	0.0488	0.0198	1.0175	0.0064	1.0408	0.0137148	3962	202197	0.019218	15543.4	Low
L71.9	Rosacea, unspecified	general	0.1232	0.05	1.0019	0.0066	1.0261	0.0137396	1234	204925	0.005986	4906.45	Low
Z03.1	Observation for suspected malignant neoplasm	general	0.034	0.0138	1.0108	0.0071	1.0348	0.0137485	6732	199427	0.032654	26048.7	Medium
W22.2	School, other institution and public administrative area	general	0.4809	0.1952	0.9743	0.0065	0.9946	0.0137539	182	205977	0.000883	727.357	None
O04.1	Medical abortion, Incomplete, complicated by delayed or excessive haemorrhage	female	0.4492	0.1824	0.9741	0.0068	0.997	0.0137888	227	134741	0.001101	906.473	None
H10.4	Chronic conjunctivitis	general	0.0485	0.0197	1.0132	0.0071	1.0384	0.0138192	4396	201763	0.021323	17209.1	Low
Z41.9	Procedure for purposes other than remedying health state, unspecified	general	0.6337	0.2574	0.9797	0.0064	1.002	0.0138193	148	206011	0.000718	591.575	None
T88	Other complications of surgical and medical care, not elsewhere classified	general	0.0565	0.023	0.9926	0.0066	1.0168	0.0140289	3371	202788	0.016351	13263.5	Low
Z03.3	Observation for suspected nervous system disorder	general	0.0226	0.0092	1.0183	0.0069	1.0415	0.0140289	12303	193856	0.059677	46275.2	High
I35.2	Aortic (valve) stenosis with insufficiency	general	0.2219	0.0904	1.0034	0.0066	1.0248	0.0141023	505	205654	0.00245	2015.05	None
K03	Other diseases of hard tissues of teeth	general	0.0216	0.0088	1.0284	0.0077	1.0547	0.0141063	16216	189943	0.078658	59761.9	High
N92.6	Irregular menstruation, unspecified	female	0.0277	0.0113	1.0137	0.0067	1.0364	0.014233	8522	126446	0.041337	31935.7	Medium
O21.9	Vomiting of pregnancy, unspecified	female	0.2688	0.1097	0.9899	0.0066	1.0123	0.014273	415	134553	0.002013	1654.9	None
T63	Toxic effect of contact with venomous animals	general	0.0218	0.0089	1.0283	0.0061	1.0511	0.0143079	12787	193372	0.062025	47975.5	High
N97.1	Female infertility of tubal origin Associated with congenital anomaly of tube	female	0.0739	0.0302	1.0068	0.0069	1.0307	0.0144043	2318	132650	0.011244	9112.76	Low
E89	Postprocedural endocrine and metabolic disorders, not elsewhere classified	general	0.0768	0.0314	1.0202	0.0088	1.0558	0.0144507	3711	202448	0.018001	14576.8	Low
E27.1	Primary adrenocortical insufficiency	general	0.7452	0.3048	0.9674	0.0057	0.9863	0.01449	101	206058	0.00049	403.802	None
E22	Hyperfunction of pituitary gland	general	0.0955	0.0391	0.9984	0.0066	1.0202	0.0145877	1498	204661	0.007266	5948.46	Low
J01.4	Acute pansinusitis	general	0.0747	0.0306	1.0049	0.007	1.0259	0.0146395	1975	204184	0.00958	7824.32	Low
N97.9	Female infertility, unspecified	female	0.0268	0.011	1.0119	0.0068	1.0349	0.0148358	9289	125679	0.045057	34598.8	Medium
L73.8	Other specified follicular disorders	general	0.0475	0.0195	1.014	0.0069	1.0374	0.0148549	3913	202246	0.01898	15354.9	Low
T24.0	Burn of unspecified degree of hip and lower limb, except ankle and foot	general	0.5293	0.2178	0.9758	0.0065	0.997	0.01509	169	205990	0.00082	675.446	None
I48.9	Atrial fibrillation and atrial flutter, unspecifiedI49	general	0.4614	0.1903	0.9612	0.0071	0.9813	0.0153256	192	205967	0.000931	767.285	None
L87.0	Keratosis follicularis et parafollicularis in cutem penetrans [Kyrle]	general	0.3156	0.1302	0.9898	0.0071	1.0146	0.0153522	382	205777	0.001853	1525.17	None
S02	Fracture of skull and facial bones	general	0.0339	0.014	1.0119	0.0072	1.0368	0.0154596	7115	199044	0.034512	27477.8	Medium
F20.9	Schizophrenia, unspecified	general	0.8909	0.368	0.9767	0.0067	1.0015	0.0154811	111	206048	0.000538	443.761	None
K91.5	Postcholecystectomy syndrome	general	0.0954	0.0395	1.0104	0.0069	1.0368	0.015727	1870	204289	0.009071	7412.15	Low
E10.8	Type 1 diabetes mellitus with unspecified complications	general	0.156	0.0646	0.9963	0.008	1.0253	0.0157412	1111	205048	0.005389	4420.05	None
I78.8	Other diseases of capillaries	general	0.0765	0.0317	1.0194	0.0077	1.0438	0.015811	2312	203847	0.011215	9144.29	Low
Z30.0	General counselling and advice on contraception	female	0.0111	0.0046	1.0285	0.0066	1.0524	0.0158199	47053	87915	0.228236	122597	High
Z54.0	Convalescence following surgery	general	0.0147	0.0061	1.0175	0.0072	1.0382	0.0159597	21088	185071	0.10229	75723.6	High
V11	Pedal cyclist injured in collision with other pedal cycle	general	0.3658	0.1519	0.9942	0.0066	1.0159	0.016033	278	205881	0.001348	1110.5	None
N61	Inflammatory disorders of breast	general	0.0664	0.0276	1.0052	0.0071	1.0291	0.0161372	2624	203535	0.012728	10362.4	Low
R14	Flatulence and related conditions	general	0.0416	0.0173	1.0029	0.0062	1.0233	0.0161891	4144	202015	0.020101	16242.8	Low
R50.9	Fever, unspecified	general	0.0331	0.0138	1.0108	0.007	1.0328	0.0164601	6289	199870	0.030506	24388.6	Medium
S62.60	Fracture of other finger, closed	general	0.0825	0.0344	0.9991	0.0067	1.0208	0.0164734	1773	204386	0.0086	7031.01	Low
N85	Other noninflammatory disorders of uterus, except cervix	female	0.0259	0.0108	1.0084	0.0066	1.0309	0.0164782	9475	125493	0.04596	35239.4	Medium
R49.0	Dysphonia	general	0.0417	0.0174	1.0069	0.0067	1.0306	0.0165502	5073	201086	0.024607	19792.7	Low
X58	Exposure to other specified factors	general	0.0426	0.0178	1.0045	0.0062	1.0264	0.0166995	4207	201952	0.020407	16484.6	Low
Z81	Family history of mental and behavioural disorders	general	0.5684	0.2378	0.9812	0.0064	1.0011	0.0168372	146	206013	0.000708	583.586	None
Q51.3	Bicornate uterus	female	0.1998	0.0836	0.9991	0.0066	1.0221	0.0168506	631	134337	0.003061	2512.2	None
F98.8	Other specified behavioural and emotional disorders with	general	0.4629	0.1938	0.9682	0.0063	0.9881	0.0169152	188	205971	0.000912	751.314	None
O68	Labour and delivery complicated by fetal stress [distress]	female	0.0375	0.0157	1.0151	0.0069	1.0384	0.0169157	5713	129255	0.027712	21884.7	Medium
F20.03	Paranoid schizophrenia - Episodic remission	general	0.7991	0.3346	0.9889	0.0068	1.0111	0.01693	112	206047	0.000543	447.757	None
M47.2	Other spondylosis with radiculopathy	general	0.0272	0.0114	1.0274	0.0078	1.0507	0.0170344	9056	197103	0.043927	34632.8	Medium
S61.1	Open wound of finger(s) with damage to nail	general	0.0414	0.0174	1.0062	0.0068	1.0284	0.0173451	4620	201539	0.02241	18065.9	Low
I43.8	Cardiomyopathy in other diseases classified elsewhere	general	0.1084	0.0456	0.9996	0.0071	1.0235	0.017445	1372	204787	0.006655	5451.48	Low
I83.0	Varicose veins of lower extremities with ulcer	general	0.1126	0.0474	1.0117	0.0063	1.0339	0.0175239	1225	204934	0.005942	4870.88	Low
K62	Other diseases of anus and rectum	general	0.0342	0.0144	1.0169	0.0068	1.0372	0.017549	5531	200628	0.026829	21530.4	Medium
S40.0	Contusion of shoulder and upper arm	general	0.0266	0.0112	1.012	0.007	1.0344	0.017549	8860	197299	0.042977	33916.9	Medium
N32	Other disorders of bladder	general	0.085	0.0358	1.0042	0.0075	1.0274	0.0175822	1863	204296	0.009037	7384.66	Low
N50	Other disorders of male genital organs	male	0.0235	0.0099	1.0178	0.0069	1.041	0.0176091	11840	59351	0.057431	39483.4	Medium
T16	Foreign body in ear	general	0.0534	0.0225	1.0073	0.0077	1.0296	0.0176283	3283	202876	0.015925	12922.9	Low
T73.3	Exhaustion due to excessive exertion	general	0.6794	0.2866	0.9452	0.006	0.9633	0.0177616	108	206051	0.000524	431.774	None
G12.2	Motor neuron disease	general	-0.6367	0.2688	0.9891	0.0068	0.9689	0.0178519	130	206029	0.000631	519.672	None
N71	Inflammatory disease of uterus, except cervix	female	0.0407	0.0172	1.009	0.0076	1.0364	0.0179679	6348	128620	0.030792	24197.7	Medium
J80	Adult respiratory distress syndrome	general	0.689	0.2912	0.9626	0.0069	0.9849	0.017978	131	206028	0.000635	523.667	None
L70.8	Other acne	general	0.0608	0.0257	1.0198	0.0064	1.0443	0.0179932	3066	203093	0.014872	12081.6	Low
I63.3	Cerebral infarction due to thrombosis of cerebral arteries	general	0.1133	0.0479	1.0062	0.0061	1.0267	0.0180133	1081	205078	0.005244	4301.33	None
Q44.6	Cystic disease of liver	general	0.1791	0.0758	0.9966	0.0063	1.0175	0.0181376	639	205520	0.0031	2548.08	None
N39.4	Other specified urinary incontinence	general	0.0489	0.0207	1.0042	0.0068	1.0258	0.018161	3480	202679	0.01688	13685	Low
Z71.1	Person with feared complaint in whom no diagnosis is made	general	0.017	0.0072	1.0303	0.007	1.0547	0.0182203	20681	185478	0.100316	74425.5	High
Z88.8	Personal history of allergy to other drugs, medicaments and biological substances	general	0.5898	0.2501	0.9758	0.0068	0.9959	0.018361	144	206015	0.000698	575.598	None
N48.9	Disorder of penis, unspecified	male	-0.3675	0.1559	0.9955	0.0066	0.975	0.0184093	254	70937	0.001232	1012.38	None
H26.4	After-cataract	general	0.0351	0.0149	1.0197	0.0068	1.0419	0.0184876	5742	200417	0.027852	22328.3	Medium
I43	Cardiomyopathy in diseases classified elsewhere	general	0.0412	0.0175	1.017	0.0071	1.0382	0.0185583	4277	201882	0.020746	16753.1	Low
F43.2	Adjustment disorders	general	0.0374	0.0159	1.0145	0.0072	1.0379	0.0186627	5702	200457	0.027658	22177.2	Medium
Q28	Other congenital malformations of circulatory system	general	0.4465	0.1899	0.9766	0.0064	0.9992	0.0187111	219	205940	0.001062	875.069	None
B97.8	Other viral agents as the cause of diseases classified to other chapters	general	-0.5598	0.2383	0.9884	0.0059	0.9699	0.0188168	136	206023	0.00066	543.641	None
F44.4	Dissociative motor disorders	general	0.4442	0.1892	0.9749	0.0066	0.9953	0.0188857	205	205954	0.000994	819.185	None
W01.21	School, other institution and public administrative area, While engaged in leisure activity	general	-0.1052	0.0449	1.0185	0.0066	0.9995	0.0191302	1086	205073	0.005268	4321.12	None
R22.1	Localized swelling, mass and lump, neck	general	-0.1482	0.0634	1.0153	0.0075	0.9945	0.0194112	791	205368	0.003837	3151.86	None
W21.99	Unspecified place, During unspecified activity	general	0.467	0.2	0.9686	0.0066	0.9914	0.0195434	219	205940	0.001062	875.069	None
Q51	Congenital malformations of uterus and cervix	female	0.1369	0.0587	1.0062	0.0061	1.0279	0.0196903	931	134037	0.004516	3698.31	None
G35	Multiple sclerosis	general	0.1187	0.0509	1.0131	0.0074	1.0353	0.0196995	1149	205010	0.005573	4570.38	Low
I31.9	Disease of pericardium, unspecified	general	0.7104	0.3048	0.96	0.0067	0.9811	0.0197687	118	206041	0.000572	471.73	None
R18	Ascites	general	0.1621	0.0696	0.9941	0.0068	1.015	0.0198578	719	205440	0.003488	2865.97	None
S00.1	Contusion of eyelid and periocular area Black eye	general	0.0549	0.0236	1.0112	0.0066	1.0337	0.0200041	3118	203041	0.015124	12283.4	Low
O42	Premature rupture of membranes	female	0.02	0.0086	1.0116	0.0064	1.0303	0.0200409	10587	124381	0.051354	39026.2	Medium
H75.8	Other specified disorders of middle ear and mastoid in diseases classified elsewhere	general	0.7033	0.3028	0.9568	0.0066	0.9794	0.0201977	129	206030	0.000626	515.677	None
E27	Other disorders of adrenal gland	general	0.27	0.1163	0.99	0.0064	1.0135	0.0202554	434	205725	0.002105	1732.35	None
D51.1	Vitamin B12 deficiency anaemia due to selective vitamin B12 malabsorption with proteinuria Imerslund(–Gräsbeck) syndrome	general	-0.7115	0.3065	0.982	0.0068	0.9618	0.0202669	114	206045	0.000553	455.748	None
K82.4	Cholesterolosis of gallbladder	general	0.4577	0.1972	0.9704	0.0062	0.989	0.0202872	174	205985	0.000844	695.413	None
R30	Pain associated with micturition	general	0.0385	0.0166	1.0148	0.007	1.0397	0.02038	5999	200160	0.029099	23297.7	Medium
H44.5	Degenerated conditions of globe	general	0.4733	0.2044	0.9703	0.0067	0.9896	0.0205824	174	205985	0.000844	695.413	None
A60.0	Herpesviral infection of genitalia and urogenital tract	female	0.0345	0.0149	1.0191	0.0076	1.0406	0.0205891	5587	129381	0.0271	21422.9	Medium
J32.0	Chronic maxillary sinusitis	general	0.0301	0.013	1.0217	0.0071	1.044	0.0205919	7331	198828	0.03556	28281.2	Medium
H80.0	Otosclerosis involving oval window, nonobliterative	general	0.2873	0.1241	0.9999	0.0069	1.025	0.0206092	430	205729	0.002086	1716.41	None
E13.8	Other specified diabetes mellitus with unspecified complications	general	0.6327	0.274	0.976	0.0063	0.9971	0.0209367	135	206024	0.000655	539.646	None
S69.7	Multiple injuries of wrist and hand	general	0.516	0.2237	0.9644	0.0063	0.9823	0.0210737	147	206012	0.000713	587.581	None
G47.9	Sleep disorder, unspecified	general	0.0392	0.017	1.0055	0.0069	1.0284	0.0211172	5307	200852	0.025742	20681.5	Medium
T42	Poisoning by antiepileptic, sedative-hypnotic and antiparkinsonism drugs	general	0.1329	0.0577	1.0057	0.0065	1.0259	0.0212624	899	205260	0.004361	3580.32	None
I69.1	Sequelae of intracerebral haemorrhage	general	0.3366	0.1462	0.9803	0.0064	1.0013	0.0213168	288	205871	0.001397	1150.39	None
S06.5	Traumatic subdural haemorrhage	general	0.2062	0.0897	0.9939	0.0067	1.0158	0.0215178	559	205600	0.002711	2229.94	None
W44.41	Street and highway, While engaged in leisure activity	general	0.3841	0.1671	0.9823	0.0066	1.0023	0.0215263	238	205921	0.001154	950.901	None
I70.0	Atherosclerosis of aorta	general	0.2418	0.1053	0.9898	0.0072	1.0126	0.0216589	477	205682	0.002314	1903.59	None
E22.1	Hyperprolactinaemia	general	0.1005	0.0438	0.9995	0.0062	1.0205	0.0217606	1323	204836	0.006417	5258.04	Low
R64	Cachexia	general	0.1935	0.0844	0.9906	0.0071	1.0133	0.0218679	617	205542	0.002993	2460.61	None
M32	Systemic lupus erythematosus	general	0.2478	0.1081	0.9986	0.0071	1.0188	0.0218871	409	205750	0.001984	1632.75	None
N15.9	Renal tubulo-interstitial disease, unspecified	general	0.7554	0.3297	0.9657	0.0068	0.9864	0.0219534	110	206049	0.000534	439.765	None
O42.1	Premature rupture of membranes, onset of labour after 24 hours	female	0.0617	0.0271	1.0018	0.0068	1.0245	0.022801	2751	132217	0.013344	10779.7	Low
K74.6	Other and unspecified cirrhosis of liver	general	-0.2149	0.0944	1.0131	0.0067	0.995	0.0228171	417	205742	0.002023	1664.63	None
E79	Disorders of purine and pyrimidine metabolism	general	0.0949	0.0417	1.0134	0.0076	1.0723	0.0228592	5233	200926	0.025383	20400.7	Medium
G25	Other extrapyramidal and movement disorders	general	0.0375	0.0165	1.019	0.0071	1.0405	0.0230426	5198	200961	0.025214	20267.8	Medium
N89	Other noninflammatory disorders of vagina	female	0.0297	0.0131	1.0099	0.0073	1.0314	0.0233795	7055	127913	0.034221	26744.9	Medium
G44.1	Vascular headache, not elsewhere classified	general	0.1165	0.0514	0.9984	0.0068	1.0205	0.0234185	1155	205004	0.005602	4594.12	Low
L02.2	Cutaneous abscess, furuncle and carbuncle of trunk	general	0.0324	0.0143	1.0078	0.0068	1.0287	0.0234677	6040	200119	0.029298	23452.2	Medium
X12.01	Home, While engaged in leisure activity	general	0.26	0.1148	0.9962	0.0071	1.0198	0.0235244	454	205705	0.002202	1812	None
H69	Other disorders of Eustachian tube	general	0.0584	0.0258	1.0066	0.0066	1.0299	0.0236008	3013	203146	0.014615	11875.9	Low
Q43.8	Other specified congenital malformations of intestine	general	0.375	0.1657	0.9801	0.0059	0.9984	0.0236279	217	205942	0.001053	867.086	None
B97.7	Papillomavirus as the cause of diseases classified to other chapters	general	0.0224	0.0099	1.0212	0.0071	1.0444	0.0236587	12617	193542	0.0612	47379.3	High
S32.0	Fracture of lumbar vertebra	general	0.0992	0.0439	1.0073	0.007	1.0285	0.0238411	1324	204835	0.006422	5261.99	Low
M54.05	Panniculitis affecting regions of neck and back, breast-lumbar region	general	0.8708	0.3856	0.9736	0.0068	0.9963	0.023927	103	206056	0	411.794	None
I60.9	Subarachnoid haemorrhage, unspecified	general	0.5697	0.2524	0.9744	0.007	0.9964	0.0239999	164	205995	0.000796	655.478	None
E30.0	Delayed puberty	general	0.6491	0.2879	0.9392	0.006	0.9567	0.0241583	105	206054	0.000509	419.786	None
D18.1	Lymphangioma, any site	general	0.5873	0.2612	0.9647	0.0069	0.9842	0.0245463	138	206021	0.000669	551.63	None
N60.2	Fibroadenosis of breast	general	0.029	0.0129	1.0356	0.0077	1.0584	0.0245722	8189	197970	0.039722	31454.9	Medium
A74	Other diseases caused by chlamydiae	general	0.0562	0.025	1.0091	0.0065	1.0294	0.0245762	2655	203504	0.012878	10483.2	Low
Z39.0	Care and examination immediately after delivery	female	0.0218	0.0097	1.0094	0.0075	1.0334	0.024613	12829	122139	0.062229	46438.3	High
D24	Benign neoplasm of breast	general	0.0591	0.0263	1.0126	0.0082	1.0395	0.0246306	3569	202590	0.017312	14028.9	Low
M46.1	Sacroiliitis, not elsewhere classified	general	0.1426	0.0635	0.9877	0.0065	1.0068	0.0247252	758	205401	0.003677	3020.85	None
J96.1	Chronic respiratory failure	general	0.0586	0.0261	1.0199	0.0069	1.0419	0.0247546	2771	203388	0.013441	10935	Low
Z03.2	Observation for suspected mental and behavioural disorders Observation for:	general	0.037	0.0165	1.0096	0.0065	1.0299	0.024934	4826	201333	0.023409	18852.1	Low
H35.0	Background retinopathy and retinal vascular changes Changes in retinal vascular appearance	general	0.0224	0.01	1.0226	0.0065	1.0438	0.0250909	10506	195653	0.050961	39882.4	Medium
F41.8	Other specified anxiety disorders	general	0.0638	0.0285	1.0042	0.0072	1.0243	0.0251822	2247	203912	0.010899	8890.04	Low
W22.03	Home, While engaged in other types of work	general	0.1958	0.0875	0.9938	0.007	1.0163	0.0252397	612	205547	0.002969	2440.73	None
Z30.3	Menstrual extraction	female	0.2873	0.1289	0.9897	0.0071	1.0137	0.0258232	406	134562	0.001969	1619.11	None
E58	Dietary calcium deficiency	general	0.5292	0.2375	0.9669	0.0072	0.989	0.0258665	176	205983	0.000854	703.399	None
I34.1	Mitral (valve) prolapse	general	0.0499	0.0224	1.0086	0.0064	1.0281	0.025902	3013	203146	0.014615	11875.9	Low
D50.8	Other iron deficiency anaemias	general	0.0236	0.0106	1.0282	0.0074	1.051	0.0259864	11194	194965	0.054298	42344.8	High
N50.9	Disorder of male genital organs, unspecified	male	0.0256	0.0115	1.0165	0.0072	1.0389	0.0260084	9894	61297	0.047992	34075.8	Medium
K25	Gastric ulcer	general	0.0227	0.0102	1.0294	0.0071	1.0502	0.0260483	10505	195654	0.050956	39878.8	Medium
N36.8	Other specified disorders of urethra	general	-0.5649	0.2539	0.9895	0.0059	0.9724	0.0260885	123	206036	0.000597	491.706	None
M82	Osteoporosis in diseases classified elsewhere	general	-0.2647	0.119	0.9955	0.0063	0.9771	0.0261236	331	205828	0.001606	1321.87	None
O04.0	Medical abortion, Incomplete, complicated by genital tract and pelvic infection	female	0.7412	0.3335	0.9662	0.0067	0.9867	0.0262503	108	134860	0.000524	431.654	None
O03.6	Spontaneous abortion, Complete or unspecified, complicated by delayed or excessive haemorrhage	female	0.5193	0.2339	0.9681	0.0066	0.9872	0.0264066	157	134811	0.000762	627.269	None
T63.4	Venom of other arthropods	general	0.0213	0.0096	1.023	0.0067	1.0441	0.0265037	11527	194632	0.055913	43530	High
K25.7	Gastric ulcer, chronic without hemorrhage or perforation	general	0.0479	0.0216	1.0169	0.0057	1.0349	0.0265826	2919	203240	0.014159	11510.7	Low
G62	Other polyneuropathies	general	0.0408	0.0184	1.0077	0.007	1.0276	0.0265964	4068	202091	0.019732	15950.9	Low
F61	Mixed and other personality disorders	general	0.1516	0.0684	0.9968	0.0064	1.0159	0.0266659	704	205455	0.003415	2806.38	None
T23	Burn and corrosion of wrist and hand	general	0.0523	0.0236	1.0101	0.0072	1.0304	0.0266845	2918	203241	0.014154	11506.8	Low
G81.0	Flaccid hemiplegia	general	-0.5479	0.2473	0.98	0.0063	0.9627	0.0267239	129	206030	0.000626	515.677	None
N70.9	Salpingitis and oophoritis, unspecified	female	0.0946	0.0427	1.0035	0.007	1.0233	0.0267287	1314	133654	0.006374	5204.83	Low
M07.0	Distal interphalangeal psoriatic arthropathy (L40.5)	general	0.3914	0.1767	0.9886	0.0064	1.0096	0.0267564	240	205919	0.001164	958.882	None
I22.9	Subsequent myocardial infarction of unspecified site	general	0.3439	0.1553	0.9824	0.0062	1.001	0.0267996	244	205915	0.001184	974.845	None
O80.8	Other single spontaneous delivery	female	0.1499	0.0677	1.0004	0.0064	1.0203	0.0268164	740	134228	0.003589	2943.77	None
S90.3	Contusion of other and unspecified parts of foot	general	0.0245	0.0111	1.0145	0.0071	1.0363	0.0272996	9578	196581	0.046459	36532.1	Medium
W02.88	Other specified places, While engaged in other specified activities	general	-0.2269	0.1028	1.0071	0.0057	0.9891	0.0273002	388	205771	0.001882	1549.08	None
N84.0	Polyp of corpus uteri	female	0.0236	0.0107	1.0292	0.007	1.0546	0.0274115	13023	121945	0.06317	47065.7	High
L50.9	Urticaria, unspecified	general	0.041	0.0186	1.0009	0.0067	1.0209	0.0275032	3993	202166	0.019369	15662.6	Low
V03.0	Pedestrian injured in collision with car, pick-up truck or van, Nontraffic accident	general	0.7033	0.3191	0.9545	0.0062	0.9728	0.0275236	104	206055	0.000504	415.79	None
K22.4	Dyskinesia of oesophagus Corkscrew oesophagus	general	0.2495	0.1133	0.9848	0.0063	1.0052	0.027657	399	205760	0.001935	1592.91	None
H60.8	Other otitis externa	general	0.0383	0.0174	1.0158	0.007	1.0388	0.0277254	5409	200750	0.026237	21068.3	Medium
R43.0	Anosmia	general	0.145	0.0659	0.9901	0.0068	1.0126	0.0277854	902	205257	0.004375	3592.21	None
F43.24	predominantly behavioral reaction	general	0.465	0.2116	0.9756	0.0068	0.9945	0.0279817	176	205983	0.000854	703.399	None
I44.0	Atrioventricular block, first degree	general	0.1226	0.0558	1	0.0065	1.02	0.028011	937	205222	0.004545	3730.97	None
F23	Acute and transient psychotic disorders	general	0.1417	0.0645	1.0048	0.007	1.0266	0.0280276	897	205262	0.004351	3572.39	None
M24.0	Loose body in joint	general	0.1838	0.0837	0.9923	0.007	1.0124	0.0280964	561	205598	0.002721	2237.89	None
D13.6	Pancreas	general	0.4333	0.1974	0.97	0.0065	0.9878	0.0281611	176	205983	0.000854	703.399	None
M13.9	Arthritis, unspecified	general	0.0248	0.0113	1.012	0.0074	1.0343	0.0281858	9979	196180	0.048404	37983.9	Medium
L87	Transepidermal elimination disorders	general	0.217	0.099	0.9961	0.0066	1.0165	0.0283853	480	205679	0.002328	1915.53	None
K37	Unspecified appendicitis	general	0.2785	0.1273	0.9813	0.0072	1.0014	0.0286881	346	205813	0.001678	1381.68	None
E11.3	Type 2 diabetes mellitus with ophthalmic complications	general	0.1119	0.0512	1.0195	0.007	1.0395	0.0288488	1101	205058	0.005341	4380.48	None
F50.4	Overeating associated with other psychological disturbances	general	0.2796	0.128	0.9913	0.0062	1.0102	0.0289347	319	205840	0.001547	1274.03	None
Q17.5	Prominent ear	general	0.4461	0.2043	0.9911	0.0076	1.0125	0.0289951	212	205947	0.001028	847.128	None
L65	Other nonscarring hair loss	general	0.0548	0.0251	1.0168	0.0069	1.0371	0.0290162	2796	203363	0.013562	11032.3	Low
D86.8	Sarcoidosis of other and combined sites	general	0.4209	0.1928	0.9785	0.0064	0.9957	0.0290291	181	205978	0.000878	723.364	None
V49.9	Car occupant [any] injured in unspecified traffic accident	general	-0.3185	0.1459	1.0002	0.0066	0.9836	0.0290357	234	205925	0.001135	934.938	None
T02	Fractures involving multiple body regions	general	0.2198	0.1007	0.9898	0.0067	1.0114	0.0290564	487	205672	0.002362	1943.4	None
M41.9	Scoliosis, unspecified	general	0.0264	0.0121	1.017	0.0071	1.0372	0.029123	8014	198145	0.038873	30809.9	Medium
K02.9	Dental caries, unspecified	general	-0.0589	0.027	1.0357	0.0071	1.0159	0.0291478	2432	203727	0.011797	9613.24	Low
O14	Pre-eclampsia	female	0.0814	0.0374	1.0046	0.0069	1.0253	0.0295201	1697	133271	0.008232	6702.65	Low
O26.8	Other specified pregnancy-related conditions	female	0.0272	0.0125	1.0015	0.0067	1.0204	0.0295553	6951	128017	0.033717	26372.1	Medium
R07.0	Pain in throat	general	0.0211	0.0097	1.0133	0.0071	1.0325	0.0296108	9996	196163	0.048487	38045.3	Medium
X50	Overexertion and strenuous or repetitive movements	general	0.0224	0.0103	1.0081	0.0073	1.0304	0.0296483	11164	194995	0.054152	42237.8	High
Z28	Immunization not carried out	general	0.0361	0.0166	1.0074	0.0067	1.0272	0.0296527	4763	201396	0.023104	18611.8	Low
F33.2	Recurrent depressive disorder, current episode severe without	general	0.0511	0.0235	1.0163	0.0071	1.0359	0.02967	3009	203150	0.014596	11860.3	Low
W22.20	School, other institution and public administrative area, While engaged in sports activity	general	0.479	0.2203	0.9545	0.008	0.979	0.029682	221	205938	0.001072	883.052	None
I49.1	Atrial premature depolarization	general	0.0493	0.0227	1.0185	0.0069	1.0426	0.0298703	3956	202203	0.019189	15520.4	Low
T88.8	Other specified complications of surgical and medical care, not elsewhere classified	general	0.1253	0.0577	0.9942	0.0064	1.0143	0.0298876	922	205237	0.004472	3671.51	None
J12.8	Other viral pneumonia	general	0.0851	0.0392	1.0054	0.007	1.0323	0.0299373	2235	203924	0.010841	8843.08	Low
L63.0	Alopecia (capitis) totalis	general	0.3567	0.1646	0.9901	0.0063	1.0104	0.0302294	258	205901	0.001251	1030.71	None
A03	Shigellosis	general	-0.1239	0.0572	1.0266	0.0071	1.0077	0.0303048	871	205288	0.004225	3469.28	None
M10.9	Gout, unspecified	general	0.0881	0.0407	1.0291	0.0074	1.0833	0.0304169	5300	200859	0.025708	20655	Medium
O28	Abnormal findings on antenatal screening of mother	female	0.0303	0.014	0.9977	0.0068	1.0174	0.0304424	6152	128816	0.029841	23486.3	Medium
Z28.2	Immunization not carried out because of patient’s decision for other and unspecified reasons	general	0.0541	0.025	1.0168	0.0067	1.0394	0.0304643	3202	202957	0.015532	12609.1	Low
N39.9	Disorder of urinary system, unspecified	general	0.0318	0.0147	1.0223	0.0071	1.0422	0.0305208	5957	200202	0.028895	23139.5	Medium
G93	Other disorders of brain	general	0.0439	0.0203	1.0158	0.0073	1.0373	0.0305749	4047	202112	0.01963	15870.2	Low
O11	Pre-eclampsia superimposed on chronic hypertension	female	0.676	0.3127	0.9536	0.0062	0.973	0.0306323	113	134855	0.000548	451.622	None
H91.9	Hearing loss, unspecified	general	0.0358	0.0166	1.0022	0.0072	1.0232	0.0310348	5229	200930	0.025364	20385.5	Medium
V18.01	Driver injured in nontraffic accident, While engaged in leisure activity	general	0.0854	0.0396	0.9946	0.0071	1.0144	0.0310395	1547	204612	0.007504	6141.57	Low
C44.6	Skin of upper limb, including shoulder	general	0.1981	0.0919	1.0003	0.0062	1.0197	0.0311146	514	205645	0.002493	2050.87	None
F31	Bipolar affective disorder	general	0.1013	0.047	1.014	0.0068	1.036	0.0311369	1374	204785	0.006665	5459.37	Low
G46.0	Middle cerebral artery syndrome (I66.0)	general	0.2253	0.1046	0.988	0.0068	1.0079	0.0312465	434	205725	0.002105	1732.35	None
F95	Tic disorders	general	0.1027	0.0477	0.9987	0.0064	1.0188	0.0313155	1215	204944	0.005894	4831.36	Low
F32.2	Severe depressive episode without psychotic symptoms	general	0.0467	0.0217	1.0205	0.0073	1.0424	0.0313915	3883	202276	0.018835	15239.5	Low
J32.4	Chronic pansinusitis	general	0.0568	0.0264	1.0202	0.0076	1.042	0.0314356	2928	203231	0.014203	11545.7	Low
M21.0	Valgus deformity, not elsewhere classified	general	0.0757	0.0352	1.0151	0.0071	1.0392	0.0315103	2136	204023	0.010361	8455.48	Low
B80	Enterobiasis	general	0.02	0.0093	1.0436	0.0073	1.0669	0.0315127	14984	191175	0.072682	55579.7	High
G54.0	Brachial plexus disorders	general	0.1015	0.0472	0.9997	0.0072	1.0211	0.0315217	1295	204864	0.006282	5147.46	Low
W20.8	Other specified places	general	0.672	0.3125	0.9787	0.0066	0.9992	0.0315236	118	206041	0.000572	471.73	None
H75	Other disorders of middle ear and mastoid in diseases classified elsewhere	general	0.6509	0.3029	0.9634	0.0068	0.9852	0.0316428	135	206024	0.000655	539.646	None
Y04.91	Unspecified place, While engaged in leisure activity	general	0.5872	0.2736	0.9702	0.0059	0.9887	0.0318571	127	206032	0.000616	507.687	None
Q83	Congenital malformations of breast	general	0.4282	0.1997	0.9791	0.0061	0.9961	0.0320156	171	205988	0.000829	683.433	None
H21.0	Hyphaema	general	-0.6401	0.2986	0.9976	0.0066	0.9788	0.0320593	118	206041	0.000572	471.73	None
H35.8	Other specified retinal disorders	general	0.172	0.0803	1.001	0.0066	1.0203	0.0321961	595	205564	0.002886	2373.13	None
M47.9	Spondylosis, unspecified	general	0.0499	0.0233	1.0219	0.0068	1.0417	0.0322232	3092	203067	0.014998	12182.5	Low
L65.1	Anagen effluvium	general	-0.5117	0.239	0.9915	0.0068	0.9757	0.0322737	125	206034	0.000606	499.697	None
A59.0	Urogenital trichomoniasis Leukorrhoea (vaginalis) due to Trichomonas (vaginalis) Prostatitis (N51.0*)	general	0.0745	0.0348	1.0005	0.0069	1.0208	0.0322898	1887	204272	0.009153	7478.91	Low
Z30.2	Sterilization	female	0.0396	0.0185	1.0056	0.0061	1.0245	0.0323111	3962	131006	0.019218	15382.8	Low
B27.9	Infectious mononucleosis, unspecified	general	-0.1083	0.0506	1.0244	0.0066	1.0065	0.0323292	966	205193	0.004686	3845.89	None
I69.8	Sequelae of other and unspecified cerebrovascular diseases	general	0.2201	0.1029	0.9883	0.0077	1.0087	0.0324381	451	205708	0.002188	1800.05	None
G54	Nerve root and plexus disorders	general	0.0218	0.0102	1.022	0.0073	1.0443	0.0325773	11586	194573	0.056199	43739.5	High
V43.9	Unspecified car occupant injured in traffic accident	general	0.3986	0.1866	0.9922	0.0064	1.0109	0.0326696	202	205957	0.00098	807.208	None
B60.8	Other specified protozoal diseases	general	0.6419	0.3006	0.9668	0.0064	0.9836	0.0327287	105	206054	0.000509	419.786	None
K80.0	Calculus of gallbladder with acute cholecystitis	general	0.0488	0.0229	1.0311	0.0075	1.0529	0.0330888	3617	202542	0.017545	14214.2	Low
Z04.4	Examination and observation following allegedrape and seduction	general	0.4523	0.2123	0.9745	0.0062	0.992	0.0331324	165	205994	0	659.472	None
C78.0	Secondary malignant neoplasm of lung	general	0.4756	0.2238	0.9696	0.0066	0.9902	0.0335773	187	205972	0.000907	747.322	None
W26.88	Other specified places, While engaged in other specified activities	general	0.4971	0.234	0.9699	0.0057	0.9866	0.0336401	145	206014	0.000703	579.592	None
S06.0	Concussion	general	0.0276	0.013	1.0102	0.0066	1.0289	0.0337474	6600	199559	0.032014	25554.8	Medium
G40	Epilepsy	general	0.0346	0.0163	1.011	0.0067	1.0323	0.0337791	5501	200658	0.026683	21416.9	Medium
H04.0	Dacryoadenitis	general	-0.4777	0.2251	0.9892	0.006	0.9712	0.0338236	159	206000	0.000771	635.509	None
J20.8	Acute bronchitis due to other specified organisms	general	0.0244	0.0115	1.0241	0.0071	1.0436	0.0338597	8401	197758	0.04075	32234.6	Medium
B83.9	Helminthiasis, unspecified	general	0.2917	0.1375	0.9913	0.0068	1.0114	0.0338836	325	205834	0.001576	1297.95	None
I84.3	External thrombosed haemorrhoids	general	0.0543	0.0256	1.0038	0.0072	1.0251	0.0339139	2959	203200	0.014353	11666.1	Low
S81	Open wound of lower leg	general	0.0229	0.0108	1.0236	0.0071	1.0438	0.0339748	9780	196379	0.047439	37264.2	Medium
M32.1	Systemic lupus erythematosus with organ or system involvement	general	0.4869	0.2297	0.9902	0.0061	1.008	0.0340295	157	206002	0.000762	627.522	None
K56.2	Volvulus	general	0.5759	0.2717	0.9786	0.0063	0.9968	0.0340383	129	206030	0.000626	515.677	None
O12.1	Gestational proteinuria	female	0.1828	0.0863	0.9931	0.0067	1.0096	0.0341588	466	134502	0.00226	1857.56	None
J41	Simple and mucopurulent chronic bronchitis	general	0.0288	0.0136	1.0129	0.0069	1.0335	0.034205	7044	199115	0.034168	27213.3	Medium
J69.0	Pneumonitis due to food and vomit	general	0.2975	0.1405	0.9847	0.0071	1.0034	0.0342227	294	205865	0.001426	1174.32	None
O22.0	Varicose veins of lower extremity in pregnancy	female	0.184	0.0869	0.9899	0.0067	1.0088	0.0342279	541	134427	0.002624	2155.33	None
H18.8	Other specified disorders of cornea	general	0.102	0.0482	1.0075	0.0064	1.0283	0.0343293	1270	204889	0.00616	5048.71	Low
K09.0	Developmental odontogenic cysts	general	-0.3306	0.1563	1.0015	0.0069	0.983	0.034416	254	205905	0.001232	1014.75	None
G56.2	Lesion of ulnar nerve	general	0.0349	0.0165	1.0208	0.0067	1.0397	0.034417	4792	201367	0.023244	18722.5	Low
K29.6	Other gastritis	general	0.0258	0.0122	1.0253	0.0068	1.045	0.0344509	7659	198500	0.037151	29497.8	Medium
D21.2	Connective and other soft tissue of lower limb, including hip	general	0.0634	0.03	1.0087	0.0065	1.0299	0.0345722	2386	203773	0.011574	9433.54	Low
Z54	Convalescence	general	0.0112	0.0053	1.0153	0.0068	1.0345	0.034583	29238	176921	0.141823	100366	High
F23.9	Acute and transient psychotic disorder, unspecified	general	0.5238	0.2482	0.9749	0.0062	0.9927	0.0348244	145	206014	0.000703	579.592	None
L29.0	Pruritus ani	general	0.0593	0.0281	1.0048	0.0068	1.0232	0.0348308	2200	203959	0.010671	8706.09	Low
S93.1	Dislocation of toe(s)	general	0.273	0.1294	0.9873	0.007	1.01	0.034881	400	205759	0.00194	1596.9	None
R85	Abnormal findings in specimens from digestive organs and abdominal cavity	general	0.4854	0.2301	0.9802	0.0068	0.9995	0.0348999	166	205993	0.000805	663.465	None
R63.3	Feeding difficulties and mismanagement Feeding problem NOS	general	0.6697	0.318	0.9542	0.0067	0.9714	0.0352065	104	206055	0.000504	415.79	None
H35.3	Degeneration of macula and posterior pole	general	0.0267	0.0127	1.0243	0.0068	1.0544	0.0355216	14106	192053	0.068423	52563.3	High
E00	Congenital iodine-deficiency syndrome	general	0.6139	0.2922	0.9652	0.0064	0.9853	0.0356446	131	206028	0.000635	523.667	None
S62.1	Fracture of other carpal bone(s)	general	0.1011	0.0482	0.9974	0.0071	1.0152	0.0359484	1065	205094	0.005166	4237.99	None
A59	Trichomoniasis	general	0.0556	0.0266	1.0067	0.0069	1.0265	0.0365975	2687	203472	0.013034	10607.9	Low
W19	Unspecified fall	general	0.0232	0.0111	1.0082	0.0065	1.0273	0.0366097	8951	197208	0.043418	34249.5	Medium
N34	Urethritis and urethral syndrome	general	0.0303	0.0145	1.0174	0.0068	1.0373	0.0366488	6177	199982	0.029962	23967.7	Medium
L85.3	Xerosis cutis	general	0.0397	0.019	1.0093	0.0071	1.0308	0.0366651	4615	201544	0.022386	18046.8	Low
B18.9	Chronic viral hepatitis, unspecified	general	0.3903	0.1869	0.9845	0.0071	1.0017	0.0367724	194	205965	0.000941	775.27	None
F92.0	Depressive conduct disorder	general	0.3299	0.158	0.9752	0.0068	0.996	0.0368001	290	205869	0.001407	1158.37	None
T51	Toxic effect of alcohol	general	0.0641	0.0307	1.023	0.0071	1.0426	0.0368025	2198	203961	0.010662	8698.26	Low
E66.2	Extreme obesity with alveolar hypoventilation	general	0.3319	0.159	0.9814	0.0065	1	0.0368501	254	205905	0.001232	1014.75	None
N92.4	Excessive bleeding in the premenopausal period	female	0.034	0.0163	1.008	0.0071	1.0259	0.0369886	4582	130386	0.022226	17705.8	Low
M24.5	Contracture of joint	general	0.0296	0.0142	1.0051	0.0064	1.0242	0.0371141	6130	200029	0.029734	23790.9	Medium
T43	Poisoning by psychotropic drugs, not elsewhere classified	general	0.1519	0.0729	1.0123	0.0066	1.0317	0.0371896	700	205459	0.003395	2790.49	None
N87.0	Mild cervical dysplasia	female	0.02	0.0096	0.9946	0.0065	1.0145	0.0372209	11427	123541	0.055428	41838.2	High
J21	Acute bronchiolitis	general	0.1039	0.0499	1.0101	0.0071	1.0287	0.0373275	1058	205101	0.005132	4210.28	None
L91.0	Hypertrophic scar	general	0.0887	0.0426	1.0034	0.0067	1.0232	0.0373279	1437	204722	0.00697	5707.93	Low
O69.1	Labour and delivery complicated by cord around neck, with compression	female	0.0816	0.0392	1.0034	0.0064	1.0212	0.037376	1368	133600	0.006636	5416.54	Low
S71.1	Open wound of thigh	general	0.0749	0.036	1.0052	0.0067	1.0247	0.0374746	1723	204436	0.008358	6834.4	Low
T25.2	Burn of second degree of ankle and foot	general	-0.1196	0.0575	1.0146	0.0067	0.9974	0.0375255	812	205347	0.003939	3235.21	None
O10	Pre-existing hypertension complicating pregnancy, childbirth and the puerperium	female	0.0985	0.0474	1.0076	0.0072	1.029	0.0377039	1346	133622	0.006529	5330.31	Low
E89.0	Postprocedural hypothyroidism	general	0.0748	0.036	1.0236	0.0095	1.0567	0.0377298	3439	202720	0.016681	13526.5	Low
F31.9	Bipolar affective disorder, unspecified	general	0.3505	0.1689	0.985	0.0073	1.0042	0.0379687	253	205906	0.001227	1010.76	None
K60.1	Chronic anal fissure	general	0.0504	0.0243	1.0199	0.0073	1.041	0.0380724	3424	202735	0.016609	13468.5	Low
L92.8	Other granulomatous disorders of skin and subcutaneous tissue	general	0.1709	0.0824	0.9993	0.0068	1.0172	0.0380766	551	205608	0.002673	2198.11	None
I89	Other noninfective disorders of lymphatic vessels and lymph nodes	general	0.0485	0.0234	1.0238	0.0075	1.0419	0.0382049	2897	203262	0.014052	11425.2	Low
E10.9	Type 1 diabetes mellitus without complications	general	0.0835	0.0403	1.0035	0.007	1.023	0.0382691	1512	204647	0.007334	6003.64	Low
T92.1	Sequelae of fracture of arm	general	0.0723	0.0349	0.9964	0.0062	1.0157	0.0382997	1807	204352	0.008765	7164.65	Low
I86.8	Varicose veins of other specified sites	general	0.1019	0.0492	1.0009	0.0062	1.0175	0.0383459	948	205211	0.004598	3774.56	None
E06.2	Chronic thyroiditis with transient thyrotoxicosis	general	0.1196	0.0578	1.0011	0.007	1.0195	0.0385269	888	205271	0.004307	3536.7	None
Q87	Other specified congenital malformation syndromes affecting multiple systems	general	0.6743	0.327	0.9833	0.0066	1.0015	0.0392002	109	206050	0.000529	435.769	None
J05.1	Acute epiglottitis	general	0.4918	0.2385	0.9792	0.0065	0.9977	0.0392025	158	206001	0.000766	631.516	None
O75.2	Pyrexia during labour, not elsewhere classified	female	0.3536	0.1715	0.971	0.0058	0.9873	0.0392261	206	134762	0.000999	822.742	None
X61	Intentional self-poisoning by and exposure to antiepileptic, sedativehypnotic, antiparkinsonism and psychotropic drugs, not elsewhere classified	general	0.1108	0.0538	1.01	0.0069	1.0291	0.0394483	1037	205122	0.00503	4127.14	None
R23.3	Spontaneous ecchymoses	general	0.1874	0.091	0.9951	0.0071	1.0139	0.0394616	524	205635	0.002542	2090.67	None
A04.8	Other specified bacterial intestinal infections	general	0.1999	0.0973	0.9949	0.0062	1.0138	0.0399302	477	205682	0.002314	1903.59	None
L02.1	Cutaneous abscess, furuncle and carbuncle of neck	general	0.1072	0.0522	0.9962	0.0068	1.0168	0.0400106	1162	204997	0.005636	4621.8	Low
I25.0	Atherosclerotic cardiovascular disease, so described	general	0.0347	0.0169	1.0226	0.0062	1.0407	0.0400479	4519	201640	0.02192	17679.8	Low
N93.8	Other specified abnormal uterine and vaginal bleeding	female	0.0622	0.0303	1.0153	0.007	1.0364	0.0400915	2450	132518	0.011884	9622.11	Low
M03	Postinfective and reactive arthropathies in diseases classified elsewhere	general	-0.1683	0.082	0.9939	0.007	0.9771	0.040127	517	205642	0.002508	2062.81	None
O28.0	Abnormal haematological finding on antenatal screening of mother	female	0.417	0.2035	0.9708	0.0066	0.9892	0.0404484	192	134776	0.000931	766.907	None
F45.4	Persistent somatoform pain disorder	general	0.0924	0.0451	1.0022	0.0066	1.0204	0.0404836	1206	204953	0.00585	4795.78	Low
M92.5	Juvenile osteochondrosis of tibia and fibula	general	0.0979	0.0478	1.0069	0.0067	1.0282	0.0405485	1329	204830	0.006446	5281.73	Low
I20.9	Angina pectoris, unspecified	general	0.0258	0.0126	1.0308	0.0069	1.0506	0.0405973	7696	198463	0.03733	29634.8	Medium
S62.20	Fracture of first metacarpal bone, closed	general	-0.5701	0.2786	0.982	0.0058	0.9661	0.0407266	111	206048	0.000538	443.761	None
B97	Viral agents as the cause of diseases classified to other chapters	general	0.0178	0.0087	1.0203	0.0068	1.04	0.0407586	13882	192277	0.067336	51788.9	High
M35	Other systemic involvement of connective tissue	general	0.046	0.0225	1.0094	0.0073	1.0307	0.0409097	3631	202528	0.017613	14268.2	Low
S76.4	Injury of other and unspecified muscles and tendons at thigh level	general	0.2557	0.1251	0.9865	0.0073	1.0082	0.040957	405	205754	0.001965	1616.82	None
B18	Chronic viral hepatitis	general	0.0656	0.0321	1.0063	0.0065	1.0262	0.0409917	2152	204007	0.010439	8518.15	Low
W29.01	Home, While engaged in leisure activity	general	0.075	0.0367	1.0072	0.0068	1.0262	0.0409934	1685	204474	0.008173	6684.91	Low
Y04.01	Home, While engaged in leisure activity	general	0.0846	0.0414	1.0163	0.007	1.0364	0.0410051	1519	204640	0.007368	6031.23	Low
T51.0	Ethanol	general	0.0711	0.0348	1.0191	0.0065	1.0382	0.0410422	1842	204317	0.008935	7302.17	Low
K11.9	Disease of salivary gland, unspecified	general	-0.1879	0.092	1.0038	0.0067	0.9865	0.0411127	468	205691	0.00227	1867.75	None
F80.8	Other developmental disorders of speech and language	general	0.6483	0.3178	0.9302	0.0065	0.9484	0.0413541	112	206047	0.000543	447.757	None
M86	Osteomyelitis	general	0.104	0.051	0.9935	0.0067	1.0123	0.0414285	1102	205057	0.005345	4384.44	None
F45.3	Somatoform autonomic dysfunction	general	0.0159	0.0078	1.0371	0.0063	1.0561	0.0415038	15167	190992	0.073569	56204.7	High
I83.2	Varicose veins of lower extremities with both ulcer and inflammation	general	0.1188	0.0583	1.0135	0.0074	1.0351	0.0415764	1069	205090	0.005185	4253.83	None
Q23.1	Congenital insufficiency of aortic valve	general	0.3394	0.1666	0.9876	0.0068	1.0082	0.0416285	273	205886	0.001324	1090.55	None
B00.9	Herpesviral infection, unspecified	general	0.0495	0.0243	1.0054	0.0077	1.0251	0.0416463	2961	203198	0.014363	11673.9	Low
M73.8	Other soft tissue disorders in diseases classified elsewhere	general	0.4484	0.2202	0.9868	0.0066	1.0047	0.0417172	172	205987	0.000834	687.426	None
N94.4	Primary dysmenorrhoea	female	0.0517	0.0254	1.0231	0.0077	1.0455	0.0418073	3306	131662	0.016036	12900.1	Low
O08	Complications following abortion and ectopic and molar pregnancy	female	0.0346	0.017	1.0084	0.0064	1.0257	0.0418213	4245	130723	0.020591	16445.9	Low
Z11.3	Special screening examination for infections with a predominantly sexual mode of transmission	general	0.0118	0.0058	0.9726	0.0073	0.9913	0.0419029	25002	181157	0.121275	87879.5	High
R15	Faecal incontinence	general	0.1359	0.0668	1.0018	0.0065	1.022	0.0419081	841	205318	0.004079	3350.28	None
S50.0	Contusion of elbow	general	0.0238	0.0117	1.0064	0.0071	1.0244	0.0419326	7582	198577	0.036777	29212.6	Medium
S90.2	Contusion of toe(s) with damage to nail	general	0.0622	0.0306	0.9995	0.0064	1.0167	0.0420849	1953	204206	0.009473	7737.99	Low
M89.8	Other specified disorders of bone	general	-0.3515	0.173	1.0042	0.0067	0.9863	0.0421747	227	205932	0.001101	907	None
W10.01	Home, While engaged in leisure activity	general	0.0333	0.0164	1.0114	0.007	1.031	0.042307	5440	200719	0.026387	21185.8	Medium
K07.6	Temporomandibular joint disorders	general	0.0416	0.0205	1.01	0.0075	1.0307	0.042431	4137	202022	0.020067	16215.9	Low
F52.8	Other sexual dysfunction, not caused by organic disorder or disease	general	-0.5654	0.2787	0.9832	0.006	0.9671	0.0424884	114	206045	0.000553	455.748	None
E74.0	Glycogen storage disease Cardiac glycogenosis	general	0.4637	0.2286	0.9858	0.0063	1.0015	0.042516	141	206018	0.000684	563.614	None
L91	Hypertrophic disorders of skin	general	0.0503	0.0248	1.007	0.007	1.0252	0.0425372	2762	203397	0.013397	10900	Low
Q12	Congenital lens malformations	general	0.3292	0.1625	0.9912	0.0066	1.0096	0.0427806	250	205909	0.001213	998.787	None
R16	Hepatomegaly and splenomegaly, not elsewhere classified	general	-0.1518	0.075	1.0159	0.0064	0.9986	0.0429702	607	205552	0.002944	2420.85	None
G53.0	Postzoster neuralgia (B02.2)	general	0.188	0.0929	0.993	0.0064	1.0104	0.0430029	471	205688	0.002285	1879.7	None
Z11.4	Special screening examination for humanimmunodeficiency virus [HIV]	general	0.3625	0.1792	0.9827	0.0068	1.0013	0.0430856	231	205928	0.00112	922.965	None
T78.0	Anaphylactic shock due to adverse food reaction	general	0.6669	0.3297	0.9682	0.0065	0.9862	0.0430991	105	206054	0.000509	419.786	None
M75.2	Bicipital tendinitis	general	0.0377	0.0187	1.0046	0.0072	1.025	0.0437955	4650	201509	0.022555	18180.5	Low
E21.0	Primary hyperparathyroidism	general	0.1915	0.095	0.995	0.007	1.0139	0.043822	501	205658	0.00243	1999.13	None
D86	Sarcoidosis	general	0.1299	0.0645	0.9996	0.0076	1.0203	0.0440144	929	205230	0.004506	3699.25	None
B37.2	Candidiasis of skin and nail	general	0.0358	0.0178	1.0115	0.0068	1.0301	0.0443005	4521	201638	0.02193	17687.4	Low
J96	Respiratory failure, not elsewhere classified	general	0.0358	0.0178	1.0237	0.007	1.0448	0.0443005	5037	201122	0.024433	19655.7	Low
J18.9	Pneumonia, unspecified	general	0.0207	0.0103	1.0192	0.0082	1.0433	0.044462	14133	192026	0.068554	52656.5	High
I50.9	Heart failure, unspecified	general	0.0237	0.0118	1.0271	0.0067	1.0458	0.0445929	7993	198166	0.038771	30732.4	Medium
F10.10	Alcohol Harmful use without complications	general	0.491	0.2446	0.9645	0.0063	0.9818	0.0447115	145	206014	0.000703	579.592	None
Z52.3	Bone marrow donor	general	0.1575	0.0785	1.0001	0.0067	1.0191	0.0448168	645	205514	0.003129	2571.93	None
E78.1	Pure hyperglyceridaemia	general	0.086	0.0429	1.0055	0.0069	1.0235	0.0449992	1319	204840	0.006398	5242.24	Low
Z00.5	Examination of potential donor of organ and tissue	general	-0.1315	0.0656	1.0203	0.0068	1.0033	0.0450087	707	205452	0.003429	2818.3	None
D22.9	Melanocytic naevi, unspecified	general	0.0841	0.042	1.0052	0.0072	1.0263	0.0452438	1666	204493	0.008081	6610.15	Low
K70.1	Alcoholic hepatitis	general	0.1679	0.0839	0.9921	0.0063	1.0095	0.0453717	532	205627	0.002581	2122.51	None
C44.1	Skin of eyelid, including canthus	general	-0.2348	0.1174	1.0093	0.0062	0.9936	0.0455003	316	205843	0.001533	1262.06	None
G25.0	Essential tremor	general	0.0666	0.0333	1.03	0.0075	1.0516	0.0455003	2363	203796	0.011462	9343.66	Low
W29	Contact with other powered hand tools and household machinery	general	0.0401	0.0201	1.0049	0.0075	1.0291	0.0460402	5320	200839	0.025805	20730.9	Medium
N11	Chronic tubulo-interstitial nephritis	general	0.0253	0.0127	1.0234	0.0076	1.0468	0.0463572	10282	195877	0.049874	39076.8	Medium
Z00.1	Routine child health examination Development testing of infant or child	general	0.0227	0.0114	0.9502	0.0062	0.9665	0.0464558	7231	198928	0.035075	27909.5	Medium
W10.22	School, other institution and public administrative area, While working for income	general	-0.4235	0.2127	0.9924	0.0065	0.9755	0.0464735	170	205989	0.000825	679.439	None
R45	Symptoms and signs involving emotional state	general	0.0215	0.0108	1.0244	0.0072	1.043	0.0465094	9477	196682	0.045969	36165.4	Medium
Z28.9	Immunization not carried out for unspecified reason	general	0.1813	0.0911	0.9945	0.0068	1.0108	0.0465776	453	205706	0.002197	1808.02	None
W27.41	Street and highway, While engaged in leisure activity	general	-0.636	0.3202	0.9712	0.007	0.9544	0.0470046	105	206054	0.000509	419.786	None
S73.1	Sprain and strain of hip	general	0.2041	0.1028	0.9914	0.007	1.0109	0.047099	488	205671	0.002367	1947.38	None
W17.01	Home, While engaged in leisure activity	general	0.0758	0.0382	1.0025	0.0068	1.0215	0.0472232	1652	204507	0.008013	6555.05	Low
N75	Diseases of Bartholin gland	female	0.0733	0.037	1.0025	0.0065	1.0208	0.0475822	1647	133321	0.007989	6507.61	Low
W49.99	Unspecified place, During unspecified activity	general	0.3217	0.1625	0.9871	0.0058	1.0037	0.0477381	233	205926	0.00113	930.947	None
M20.3	Other deformity of hallux (acquired)	general	0.1021	0.0516	0.996	0.0069	1.0157	0.0478518	1168	204991	0.005666	4645.53	Low
L90.8	Other atrophic disorders of skin	general	0.4943	0.2499	0.9723	0.0061	0.9888	0.0479297	139	206020	0.000674	555.625	None
W10.41	Street and highway, While engaged in leisure activity	general	0.2106	0.1065	0.9818	0.007	1.0007	0.0479891	434	205725	0.002105	1732.35	None
E04.1	Nontoxic single thyroid nodule	general	0.0334	0.0169	1.0189	0.0077	1.0443	0.0481173	7572	198587	0.036729	29175.6	Medium
W22.89	Other specified places, During unspecified activity	general	0.1063	0.0538	1.0002	0.0067	1.017	0.0481733	932	205227	0.004521	3711.15	None
I98	Other disorders of circulatory system in diseases classified elsewhere	general	0.3985	0.2017	0.9932	0.0068	1.0106	0.048188	193	205966	0.000936	771.277	None
H72.0	Central perforation of tympanic membrane	general	0.1163	0.0589	1.0057	0.0061	1.0229	0.0483212	835	205324	0.00405	3326.47	None
T67	Effects of heat and light	general	0.3497	0.1772	0.9832	0.0076	1.0068	0.0484413	316	205843	0.001533	1262.06	None
G45.8	Other transient cerebral ischaemic attacks and related syndromes	general	0.0949	0.0481	1.0137	0.0071	1.0333	0.0484986	1295	204864	0.006282	5147.46	Low
W01.29	School, other institution and public administrative area, During unspecified activity	general	0.4729	0.2397	0.9648	0.0065	0.9816	0.0485089	150	206009	0.000728	599.563	None
Z31.6	General counselling and advice on procreation	general	0.4875	0.2475	0.9596	0.0058	0.9754	0.0488731	133	206026	0.000645	531.657	None
F52.2	Failure of genital response	general	0.0581	0.0295	1.0197	0.0068	1.0408	0.0488967	2710	203449	0.013145	10697.5	Low
F20	Schizophrenia	general	0.1211	0.0615	1.0273	0.0081	1.049	0.048941	1059	205100	0.005137	4214.24	None
M86.6	Other chronic osteomyelitis	general	0.3295	0.1674	0.9884	0.0066	1.0051	0.049029	228	205931	0.001106	910.991	None
F40.01	Agoraphobia with panic attacks	general	0.0984	0.05	1.0148	0.0066	1.0301	0.049068	902	205257	0.004375	3592.21	None
W01.52	Trade and service area, While working for income	general	0.1655	0.0841	0.9913	0.0074	1.0088	0.0490801	559	205600	0.002711	2229.94	None
F44.9	Dissociative [conversion] disorder, unspecified	general	0.5487	0.279	0.9822	0.007	1.0028	0.0492217	155	206004	0.000752	619.534	None
M16.3	Other dysplastic coxarthrosis	general	0.1479	0.0753	0.9972	0.0064	1.0136	0.0495135	604	205555	0.00293	2408.92	None
R30.0	Dysuria	general	0.0528	0.0269	1.0083	0.007	1.0298	0.0496665	3198	202961	0.015512	12593.6	Low
Z95.2	Presence of prosthetic heart valve	general	0.1171	0.0597	1.01	0.0067	1.0295	0.0498238	985	205174	0.004778	3921.18	None
F10.25	Alcohol Dependence syndrome, continuous use of the substance	general	0.2705	0.1381	0.9782	0.0067	0.9987	0.0501449	359	205800	0.001741	1433.5	None
F23.2	Acute schizophrenia-like psychotic disorder	general	0.4161	0.2126	0.9814	0.006	0.9977	0.0503244	169	205990	0.00082	675.446	None
T42.6	Other antiepileptic and sedative-hypnotic drugs	general	0.4973	0.2541	0.9772	0.0065	0.9965	0.0503353	163	205996	0.000791	651.484	None
M15.8	Other polyarthrosis	general	0.0272	0.0139	1.0174	0.0076	1.0394	0.0503669	8272	197887	0.040124	31760.4	Medium
F10.23	Alcohol Dependence syndrome, currently sober, treatment with an aversive or blocking agent	general	0.604	0.309	0.9565	0.0059	0.9734	0.0506194	112	206047	0.000543	447.757	None
O65.5	Obstructed labour due to abnormality of maternal pelvic organs	female	0.0856	0.0438	1.0136	0.0068	1.0327	0.0506613	1436	133532	0.006965	5682.89	Low
V48.51	Driver injured in traffic accident, While engaged in leisure activity	general	0.5572	0.2852	0.9766	0.0068	0.9929	0.0507347	119	206040	0.000577	475.725	None
I84.6	Residual haemorrhoidal skin tags	general	0.097	0.0497	1.0049	0.007	1.023	0.0509726	1145	205014	0.005554	4554.56	Low
M17.3	Other post-traumatic gonarthrosis	general	0.0591	0.0303	1.0119	0.0073	1.0317	0.0511171	2449	203710	0.011879	9679.63	Low
T58	Toxic effect of carbon monoxide	general	-0.1677	0.0861	1.0121	0.0066	0.9958	0.0514467	496	205663	0.002406	1979.23	None
J95	Postprocedural respiratory disorders, not elsewhere classified	general	0.4629	0.2377	0.9833	0.0067	0.9999	0.0514853	150	206009	0.000728	599.563	None
W26.49	Street and highway, During unspecified activity	general	0.5918	0.3039	0.9737	0.006	0.9905	0.0514927	113	206046	0.000548	451.752	None
N88.4	Hypertrophic elongation of cervix uteri	female	0.1094	0.0562	1.0128	0.0072	1.0319	0.0515804	1049	133919	0.005088	4163.39	None
G99.2	Myelopathy in diseases classified elsewhere	general	0.6498	0.3339	0.9651	0.0066	0.9826	0.0516437	110	206049	0.000534	439.765	None
R73.0	Abnormal glucose tolerance test	general	0.043	0.0221	1.0177	0.007	1.0371	0.0516906	3553	202606	0.017234	13967.1	Low
J15.6	Pneumonia due to other aerobic Gram-negative bacteria	general	0.5572	0.2864	0.9646	0.0063	0.9831	0.0517111	133	206026	0.000645	531.657	None
I49.5	Sick sinus syndrome	general	0.0484	0.0249	1.0324	0.007	1.0513	0.0519226	3016	203143	0.014629	11887.5	Low
N87.2	Severe cervical dysplasia, not elsewhere classified	female	0.0515	0.0265	0.9993	0.0071	1.0219	0.0519683	3433	131535	0.016652	13382.7	Low
Z72.0	Tobacco use	general	0.0761	0.0392	1.0111	0.0071	1.0292	0.0522187	1591	204568	0.007717	6314.89	Low
Z35.0	Supervision of pregnancy with history of infertility	female	0.0526	0.0271	1.01	0.0065	1.0285	0.0522632	2593	132375	0.012578	10172.7	Low
I47.2	Ventricular tachycardia	general	0.128	0.0661	1.0003	0.0066	1.0181	0.0528114	774	205385	0.003754	3084.38	None
S42.2	Fracture of upper end of humerus	general	0.0575	0.0297	1.0167	0.0073	1.036	0.0528644	2386	203773	0.011574	9433.54	Low
K51	Ulcerative colitis	general	0.072	0.0372	0.9989	0.0068	1.0174	0.0529309	1704	204455	0.008265	6759.66	Low
G61	Inflammatory polyneuropathy	general	0.3033	0.1568	0.9831	0.0067	1.0006	0.0530749	268	205891	0.0013	1070.61	None
L05.9	Pilonidal cyst without abscess	general	0.1075	0.0556	1.0167	0.0065	1.0348	0.0531804	994	205165	0.004822	3956.83	None
M07.3	Other psoriatic arthropathies (L40.5)	general	0.0856	0.0443	1.0146	0.0071	1.0341	0.053325	1421	204738	0.006893	5644.82	Low
N92.2	Excessive menstruation at puberty	female	0.1899	0.0984	1.0006	0.0069	1.0203	0.0536219	536	134432	0.0026	2135.49	None
K11	Diseases of salivary glands	general	0.044	0.0228	0.9988	0.0068	1.017	0.0536286	3207	202952	0.015556	12628.4	Low
N82	Fistulae involving female genital tract	female	0.4377	0.2269	0.9732	0.0063	0.9897	0.0537254	159	134809	0.000771	635.251	None
W64.01	Home, While engaged in leisure activity	general	0.2496	0.1295	0.9945	0.0066	1.012	0.0539282	337	205822	0.001635	1345.8	None
S61.8	Open wound of other parts of wrist and hand	general	0.0235	0.0122	1.012	0.0064	1.0294	0.0540757	7466	198693	0.036215	28782.5	Medium
T84	Complications of internal orthopaedic prosthetic devices, implants and grafts	general	0.0708	0.0368	1.0141	0.0069	1.0305	0.0543655	1478	204681	0.007169	5869.62	Low
Z70.8	Other sex counselling	general	0.0192	0.01	0.9996	0.0064	1.0171	0.0548579	9916	196243	0.048099	37756.2	Medium
S32.3	Fracture of ilium	general	0.5921	0.3085	0.9715	0.0064	0.9873	0.054948	105	206054	0.000509	419.786	None
K26.4	Duodenal ulcer, Chronic or unspecified with haemorrhage	general	0.2279	0.1189	0.9981	0.0069	1.0153	0.0552714	364	205795	0.001766	1453.43	None
B82.0	Intestinal helminthiasis, unspecified	general	0.368	0.192	0.9931	0.0062	1.0098	0.0552803	197	205962	0.000956	787.247	None
D48.0	Bone and articular cartilage	general	0.376	0.1962	0.9779	0.0071	0.9976	0.0553127	229	205930	0.001111	914.983	None
M71.9	Bursopathy, unspecified	general	0.1186	0.0619	0.9864	0.0063	1.0035	0.0553659	812	205347	0.003939	3235.21	None
J09	Influenza due to identified zoonotic or pandemic influenza virus	general	0.5617	0.2932	0.9778	0.0065	0.9942	0.055396	119	206040	0.000577	475.725	None
H50.0	Convergent concomitant strabismus	general	0.1143	0.0597	1.0039	0.0079	1.0255	0.055547	1125	205034	0.005457	4475.44	None
M80.8	Other osteoporosis with pathological fracture	general	0.1092	0.0571	1.0138	0.0068	1.0313	0.0558205	925	205234	0.004487	3683.4	None
Z00.0	General medical examination	general	0.0151	0.0079	1.0205	0.0074	1.0378	0.0559542	14780	191379	0.071692	54881.6	High
H26.0	Infantile, juvenile and presenile cataract	general	0.0678	0.0355	1.0115	0.006	1.0278	0.0561514	1575	204584	0.00764	6251.87	Low
G56.1	Other lesions of median nerve	general	0.1122	0.0588	1.0043	0.0069	1.0207	0.0563701	855	205304	0.004147	3405.82	None
M41.1	Juvenile idiopathic scoliosis	general	0.041	0.0215	1.0149	0.0071	1.0335	0.0565236	3737	202422	0.018127	14677	Low
S86.0	Injury of Achilles tendon	general	0.0846	0.0444	1.0227	0.0065	1.0399	0.0567274	1264	204895	0.006131	5025	Low
S76	Injury of muscle and tendon at hip and thigh level	general	0.0638	0.0335	1.0141	0.0064	1.0317	0.056848	1894	204265	0.009187	7506.4	Low
R21	Rash and other nonspecific skin eruption	general	0.0358	0.0188	1.0127	0.0068	1.0302	0.0568769	4157	202002	0.020164	16292.7	Low
H33.0	Retinal detachment with retinal break	general	0.1283	0.0674	1.0048	0.007	1.0247	0.0569674	893	205266	0.004332	3556.53	None
Q17	Other congenital malformations of ear	general	0.3458	0.1817	0.9959	0.008	1.0171	0.0570227	283	205876	0.001373	1130.45	None
S61.7	Multiple open wounds of wrist and hand	general	0.0485	0.0255	1.0081	0.0067	1.0251	0.0571763	2552	203607	0.012379	10081.6	Low
H25.8	Other senile cataract	general	0.0558	0.0294	1.0172	0.0071	1.0348	0.0577015	2222	203937	0.010778	8792.2	Low
Q63	Other congenital malformations of kidney	general	-0.1259	0.0664	1.0103	0.0063	0.9954	0.0579489	639	205520	0.0031	2548.08	None
B88.0	Other acariasis	general	0.113	0.0596	0.9946	0.0063	1.0116	0.0579636	859	205300	0.004167	3421.68	None
Z04	Examination and observation for other reasons	general	0.0142	0.0075	1.0148	0.0075	1.0319	0.0583136	16105	190054	0.078119	59387.6	High
L21.9	Seborrhoeic dermatitis, unspecified	general	0.0627	0.0332	1.0118	0.0072	1.0311	0.0589516	2114	204045	0.010254	8369.29	Low
T23.3	Burn of third degree of wrist and hand	general	0.5818	0.3081	0.9676	0.0061	0.9829	0.0589793	103	206056	0	411.794	None
L50.1	Idiopathic urticaria	general	0.1335	0.0707	1.0002	0.0071	1.0173	0.058991	704	205455	0.003415	2806.38	None
L05.0	Pilonidal cyst with abscess	general	0.1178	0.0624	1.0111	0.0072	1.0309	0.0590501	971	205188	0.00471	3865.71	None
O75	Other complications of labour and delivery, not elsewhere classified	female	0.06	0.0318	1.0089	0.007	1.0277	0.0591882	2207	132761	0.010705	8683.64	Low
M47.26	Other spondylosis with radiculopathy, lumbar region	general	0.219	0.1162	0.9857	0.0064	0.9998	0.0594728	306	205853	0.001484	1222.18	None
Z70.3	Counselling related to combined concerns regarding sexual attitude, behaviour and orientation	general	0.0473	0.0251	0.985	0.0067	1.0014	0.0595025	2591	203568	0.012568	10233.7	Low
C50	Malignant neoplasm of breast	female	0.0439	0.0233	1.0123	0.0071	1.0306	0.0595487	3211	131757	0.015575	12538.4	Low
K22.6	Gastro-oesophageal laceration-haemorrhage syndrome	general	0.3864	0.2052	0.9642	0.0063	0.9803	0.0596948	179	205980	0.000868	715.378	None
N02.9	Recurrent and persistent haematuria + Unspecified	general	-0.2197	0.1167	1.0136	0.0067	0.9983	0.0597539	332	205827	0.00161	1325.86	None
B88	Other infestations	general	0.0933	0.0496	0.9998	0.0064	1.0166	0.0599653	1085	205074	0.005263	4317.16	None
K35.9	Acute appendicitis, unspecified	general	0.0331	0.0176	1.0246	0.0091	1.0527	0.0600152	8673	197486	0.042069	33232.5	Medium
W19.8	Other specified places	general	0.5368	0.2855	0.985	0.007	1.0043	0.0600794	147	206012	0.000713	587.581	None
E29	Testicular dysfunction	male	0.1105	0.0588	1.0081	0.0072	1.0273	0.0602101	1038	70153	0.005035	4091.46	None
M51.8	Other specified intervertebral disc disorders	general	0.0986	0.0525	1.0005	0.0069	1.0196	0.0603681	1150	205009	0.005578	4574.34	Low
D39	Neoplasm of uncertain or unknown behaviour of female genital organs	female	0.058	0.0309	1.0017	0.0068	1.0197	0.060515	2175	132793	0.01055	8559.8	Low
I27.0	Primary pulmonary hypertension	general	0.6104	0.3252	0.9687	0.0064	0.9853	0.0605183	110	206049	0.000534	439.765	None
Z36.5	Antenatal screening for isoimmunization	female	0.3404	0.1815	0.9683	0.0058	0.9882	0.0607264	273	134695	0.001324	1089.79	None
B18.2	Chronic viral hepatitis C	general	0.0761	0.0406	1.0095	0.0063	1.0273	0.0608775	1514	204645	0.007344	6011.53	Low
C44.3	Skin of other and unspecified parts of face	general	0.0534	0.0285	1.0124	0.0075	1.0325	0.060974	2878	203281	0.01396	11351.3	Low
Q99	Other chromosome abnormalities, not elsewhere classified	general	0.3273	0.1747	0.9786	0.0066	0.9947	0.0609997	218	205941	0.001057	871.078	None
S22.30	Fracture of rib, closed	general	0.1003	0.0536	1.0099	0.008	1.0329	0.0613079	1405	204754	0.006815	5581.7	Low
X50.30	Sports and athletics area, While engaged in sports activity	general	0.0581	0.0311	1.0074	0.0069	1.024	0.0617388	2005	204154	0.009726	7942	Low
E11.5	Type 2 diabetes mellitus with peripheral circulatory complications	general	0.0869	0.0466	1.0196	0.0068	1.0374	0.0622085	1276	204883	0.006189	5072.41	Low
E78.8	Other disorders of lipoprotein metabolism	general	-0.0772	0.0414	1.0249	0.0067	1.0084	0.0622187	1334	204825	0.006471	5301.47	Low
M05.2	Rheumatoid vasculitis	general	0.6184	0.3317	0.972	0.0065	0.9886	0.0622746	107	206052	0.000519	427.778	None
T73	Effects of other deprivation	general	0.4723	0.2536	0.9496	0.006	0.9632	0.0625493	120	206039	0.000582	479.721	None
K08.3	Retained dental root	general	0.1135	0.061	1.0054	0.007	1.024	0.0627928	959	205200	0.004652	3818.16	None
I51	Complications and ill-defined descriptions of heart disease	general	0.0333	0.0179	1.0024	0.0061	1.0184	0.0628381	4030	202129	0.019548	15804.9	Low
Q05.9	Spina bifida, unspecified	general	0.5628	0.3026	0.9711	0.0071	0.9883	0.0629024	125	206034	0.000606	499.697	None
L50.0	Allergic urticaria	general	0.0264	0.0142	1.0164	0.0074	1.0344	0.0630052	6600	199559	0.032014	25554.8	Medium
W02	Fall involving ice-skates, skis, roller-skates or skateboards	general	0.0271	0.0146	1.0265	0.0072	1.0462	0.0634301	7114	199045	0.034507	27474.1	Medium
R13	Dysphagia	general	0.0503	0.0271	1.0064	0.007	1.026	0.0634409	2801	203358	0.013587	11051.8	Low
N34.3	Urethral syndrome, unspecified	general	0.067	0.0361	1.0071	0.0067	1.0257	0.0634599	1861	204298	0.009027	7376.8	Low
C18	Malignant neoplasm of colon	general	0.0742	0.04	1.0099	0.0069	1.0266	0.0635962	1441	204718	0.00699	5723.71	Low
O26.7	Subluxation of symphysis (pubis) in pregnancy, childbirth and the puerperium	female	0.1862	0.1004	1.0049	0.0069	1.0223	0.063656	474	134494	0.002299	1889.34	None
Z45.0	Adjustment and management of cardiac devices	general	0.0918	0.0495	1.0147	0.0075	1.0324	0.0636612	1166	204993	0.005656	4637.62	Low
V28.0	Driver injured in nontraffic accident	general	-0.151	0.0815	1.0095	0.0066	0.9944	0.0639167	518	205641	0.002513	2066.79	None
O81	Single delivery by forceps and vacuum extractor	female	0.0387	0.0209	0.9926	0.0067	1.0078	0.0640726	3038	131930	0.014736	11878.5	Low
M47.22	Other spondylosis with radiculopathy, neck area	general	-0.4005	0.2164	0.998	0.0065	0.9812	0.0642071	181	205978	0.000878	723.364	None
V28	Motorcycle rider injured in noncollision transport accident	general	0.0655	0.0354	1.0185	0.0063	1.0345	0.0642728	1597	204562	0.007746	6338.52	Low
Z02.1	Pre-employment examination	general	0.0111	0.006	1.0324	0.0075	1.0519	0.0643135	29767	176392	0.144389	101876	High
S51	Open wound of forearm	general	0.0259	0.014	1.0137	0.0071	1.03	0.0643135	5814	200345	0.028202	22600.1	Medium
Z04.8	Examination and observation for other specified reasons	general	0.0172	0.0093	1.0256	0.0073	1.0431	0.0643911	11964	194195	0.058033	45078.8	High
D38.1	Trachea, bronchus and lung	general	0.113	0.0611	1.0042	0.0068	1.0204	0.0643962	818	205341	0.003968	3259.02	None
H53.5	Colour vision deficiencies Achromatopsia	general	0.5493	0.2971	0.9633	0.0063	0.9801	0.0644762	127	206032	0.000616	507.687	None
G80.0	Spastic quadriplegic cerebral palsy	general	0.4154	0.2248	0.971	0.0064	0.987	0.0646219	164	205995	0.000796	655.478	None
D30.0	Kidney	general	0.1315	0.0712	0.9947	0.0065	1.0124	0.0647602	745	205414	0.003614	2969.23	None
K91	Postprocedural disorders of digestive system, not elsewhere classified	general	0.0565	0.0306	1.0185	0.0072	1.0377	0.0648334	2469	203690	0.011976	9757.72	Low
I67.1	Cerebral aneurysm, nonruptured	general	0.2818	0.1527	0.9762	0.0066	0.9922	0.0649723	259	205900	0.001256	1034.7	None
Y04.99	Unspecified place, During unspecified activity	general	0.1731	0.0939	0.998	0.0067	1.0154	0.0652633	523	205636	0.002537	2086.69	None
F17.25	Tobacco Dependence syndrome, continuous use of the substance	general	0.127	0.0689	0.9981	0.0066	1.0142	0.0652924	694	205465	0.003366	2766.66	None
G80	Cerebral palsy	general	0.1552	0.0842	0.9837	0.0067	1.0004	0.0652954	560	205599	0.002716	2233.92	None
D10.3	Other and unspecified parts of mouth Minor salivary gland NOS	general	0.1222	0.0663	0.989	0.0066	1.0043	0.065309	695	205464	0.003371	2770.63	None
S91	Open wound of ankle and foot	general	0.0188	0.0102	1.0161	0.0068	1.0337	0.065309	10720	195439	0.051999	40650.3	High
M15.1	Heberden nodes (with arthropathy)	general	0.0771	0.0419	1.015	0.0063	1.0315	0.0657542	1362	204797	0.006607	5412.01	Low
H53.1	Subjective visual disturbances	general	0.0285	0.0155	1.016	0.0074	1.0352	0.0659579	6281	199878	0.030467	24358.6	Medium
W02.80	Other specified places, While engaged in sports activity	general	-0.1493	0.0812	1.0061	0.0069	0.9896	0.0659637	581	205578	0.002818	2317.45	None
G37.9	Demyelinating disease of central nervous system, unspecified	general	0.2176	0.1184	0.9901	0.0063	1.0065	0.0660863	356	205803	0.001727	1421.54	None
K92.1	Melaena	general	0.1148	0.0625	0.9993	0.0072	1.0161	0.0662394	812	205347	0.003939	3235.21	None
K62.2	Anal prolapse	general	0.1668	0.0909	0.9949	0.0068	1.0118	0.0665081	532	205627	0.002581	2122.51	None
C25.1	Body of pancreas	general	-0.5112	0.2787	0.9807	0.0064	0.9662	0.0666198	114	206045	0.000553	455.748	None
N94.5	Secondary dysmenorrhoea	female	0.0376	0.0205	1.0171	0.0061	1.0328	0.0666323	3282	131686	0.01592	12808.8	Low
S43.0	Dislocation of shoulder joint	general	0.075	0.0409	1.012	0.008	1.0321	0.0666925	1806	204353	0.00876	7160.72	Low
D86.2	Sarcoidosis of lung with sarcoidosis of lymph nodes	general	0.2509	0.1369	0.9929	0.007	1.0109	0.0668435	341	205818	0.001654	1361.74	None
W44.1	Residential institution	general	0.4239	0.2313	0.967	0.0066	0.9821	0.0668495	147	206012	0.000713	587.581	None
F10.2	Alcohol Dependence syndrome	general	0.0967	0.0528	1.0174	0.0064	1.036	0.067035	1178	204981	0.005714	4685.08	Low
I60	Subarachnoid haemorrhage	general	0.1734	0.0947	0.9899	0.007	1.0063	0.0670938	481	205678	0.002333	1919.51	None
W10.1	Residential institution	general	0.5427	0.2965	0.9806	0.0074	0.9983	0.067197	132	206027	0.00064	527.662	None
Z80	Family history of malignant neoplasm	general	0.0375	0.0205	1.0188	0.0061	1.0369	0.0673594	3975	202184	0.019281	15593.4	Low
F98	Other behavioural and emotional disorders with onset usually occurring in childhood and adolescence	general	0.0728	0.0398	1.017	0.0065	1.0349	0.0673778	1628	204531	0.007897	6460.58	Low
A56.0	Chlamydial infection of lower genitourinary tract	female	0.0203	0.0111	1.0058	0.006	1.0214	0.0674253	7793	127175	0.037801	29372.1	Medium
H93.9	Disorder of ear, unspecified	general	-0.1342	0.0735	1.0077	0.0065	0.9923	0.0678728	609	205550	0.002954	2428.8	None
L95.8	Other vasculitis limited to skin	general	-0.2044	0.112	0.9985	0.0062	0.9842	0.068001	334	205825	0.00162	1333.84	None
I61.9	Intracerebral haemorrhage, unspecified	general	0.7037	0.3856	0.9617	0.0076	0.9823	0.0680089	114	206045	0.000553	455.748	None
I49.0	Ventricular fibrillation and flutter	general	-0.0744	0.0408	1.0361	0.0068	1.0192	0.0682232	1449	204710	0.007029	5755.26	Low
N18.8	Other chronic renal failure	general	0.0386	0.0212	1.0205	0.0078	1.0388	0.0686442	3842	202317	0.018636	15081.6	Low
I87.2	Venous insufficiency (chronic)(peripheral)	general	0.0402	0.0221	1.0311	0.0071	1.0471	0.0689107	3151	203008	0.015284	12411.4	Low
X03	Exposure to controlled fire, not in building or structure	general	0.6013	0.3306	0.9588	0.0072	0.9752	0.0689398	109	206050	0.000529	435.769	None
G24.2	Idiopathic nonfamilial dystonia	general	0.3681	0.2024	0.9715	0.0062	0.9877	0.0689609	191	205968	0.000926	763.292	None
T50.9	Other and unspecified drugs, medicaments and biological substances	general	0.444	0.2442	0.9701	0.0067	0.9867	0.0690363	158	206001	0.000766	631.516	None
M62.5	Muscle wasting and atrophy, not elsewhere classified	general	-0.324	0.1783	0.9921	0.0065	0.9794	0.0691923	166	205993	0.000805	663.465	None
S56.8	Injury of other and unspecified muscles and tendons at forearm level	general	0.4279	0.2355	0.9718	0.0059	0.9883	0.0692194	161	205998	0.000781	643.497	None
N80.2	Endometriosis of fallopian tube	female	-0.4056	0.2234	0.9942	0.0063	0.9789	0.0694352	160	134808	0.000776	639.241	None
D23.6	Skin of upper limb, including shoulder	general	0.0374	0.0206	1.0026	0.0068	1.0193	0.0694419	3590	202569	0.017414	14109.9	Low
E10.7	Type 1 diabetes mellitus with multiple complications	general	0.1241	0.0684	1.0023	0.0072	1.0197	0.0696273	781	205378	0.003788	3112.17	None
L85	Other epidermal thickening	general	0.0203	0.0112	1.0233	0.0069	1.0401	0.069909	8585	197574	0.041643	32910	Medium
S53	Dislocation, sprain and strain of joints and ligaments of elbow	general	0.0589	0.0325	1.006	0.0066	1.0214	0.0699387	1771	204388	0.00859	7023.15	Low
B70.0	Diphyllobothriasis	general	0.2638	0.1456	0.9939	0.0063	1.0102	0.0700151	288	205871	0.001397	1150.39	None
W17.0	Home	general	0.181	0.0999	0.9932	0.0066	1.0094	0.0700153	442	205717	0.002144	1764.21	None
H36	Retinal disorders in diseases classified elsewhere	general	0.0375	0.0207	1.0397	0.007	1.0577	0.0700489	3998	202161	0.019393	15681.9	Low
M05	Seropositive rheumatoid arthritis	general	0.0364	0.0201	1.0049	0.007	1.022	0.0701493	3765	202394	0.018263	14785	Low
I50.1	Left ventricular failure	general	0.0353	0.0195	1.0276	0.0073	1.0452	0.070256	4170	201989	0.020227	16342.6	Low
M54.58	Low back pain, the sacrum and the sacrum-bliss bone region	general	0.6019	0.3325	0.9716	0.0061	0.988	0.0702608	108	206051	0.000524	431.774	None
K55.0	Acute vascular disorders of intestine	general	-0.351	0.1939	0.9922	0.0057	0.9779	0.070263	174	205985	0.000844	695.413	None
S22.3	Fracture of rib	general	0.0426	0.0236	1.0274	0.0072	1.0454	0.0710614	3362	202797	0.016308	13228.7	Low
N99.4	Postprocedural pelvic peritoneal adhesions	general	-0.1597	0.0885	1.0196	0.0074	1.0028	0.0711499	551	205608	0.002673	2198.11	None
J06.8	Other acute upper respiratory infections of multiple sites	general	0.0083	0.0046	1.0528	0.0065	1.0698	0.0711768	44179	161980	0.214296	138847	High
I22.1	Subsequent myocardial infarction of inferior wall	general	0.3304	0.1833	0.9672	0.006	0.9813	0.0714653	185	205974	0.000897	739.336	None
I26	Pulmonary embolism	general	0.0592	0.0329	1.0138	0.0075	1.0326	0.0719567	2270	203889	0.011011	8980.02	Low
K76.9	Liver disease, unspecified	general	0.0563	0.0313	1.0029	0.0071	1.0214	0.0720627	2347	203812	0.011384	9281.12	Low
C50.3	Lower-inner quadrant of breast	female	0.3055	0.1699	0.9691	0.0067	0.985	0.0721585	233	134735	0.00113	930.391	None
O32.0	Maternal care for unstable lie	female	0.2046	0.1139	0.9895	0.0067	1.0063	0.0724448	413	134555	0.002003	1646.94	None
I95.0	Idiopathic hypotension	general	-0.1283	0.0715	1.0206	0.0068	1.0052	0.0727485	644	205515	0.003124	2567.95	None
E61.2	Magnesium deficiency	general	0.406	0.2263	0.9813	0.0065	0.9963	0.0728006	161	205998	0.000781	643.497	None
R33	Retention of urine	general	0.0626	0.0349	0.9992	0.0068	1.0173	0.0728617	1911	204248	0.00927	7573.14	Low
X78	Intentional self-harm by sharp object	general	0.2387	0.1332	0.9915	0.0073	1.009	0.0731262	350	205809	0.001698	1397.62	None
J05	Acute obstructive laryngitis [croup] and epiglottitis	general	0.134	0.0748	0.9962	0.0066	1.0116	0.0732221	599	205560	0.002906	2389.04	None
B37.0	Candidal stomatitis	general	0.0575	0.0321	1.0157	0.0065	1.0347	0.0732488	2397	203762	0.011627	9476.52	Low
I89.8	Other specified noninfective disorders of lymphatic vessels and lymph nodes	general	0.3254	0.1817	0.9826	0.0066	0.9988	0.0733151	224	205935	0.001087	895.026	None
N48	Other disorders of penis	male	0.0324	0.0181	1.0162	0.0078	1.0381	0.073445	6322	64869	0.030666	23042.3	Medium
L72.8	Other follicular cysts of skin and subcutaneous tissue	general	0.0784	0.0438	1.0001	0.0071	1.0155	0.0734613	1245	204914	0.006039	4949.93	Low
F10.0	Alcohol Acute intoxication	general	0.0585	0.0327	1.0277	0.0069	1.0442	0.0736163	1993	204166	0.009667	7894.93	Low
N83.2	Other and unspecified ovarian cysts Retention cyst of ovary Simple cyst	female	0.0161	0.009	1.0251	0.0069	1.041	0.0736327	11611	123357	0.056321	42448.5	High
Q40	Other congenital malformations of upper alimentary tract	general	0.5434	0.3038	0.9676	0.0068	0.9822	0.0736669	108	206051	0.000524	431.774	None
V18	Pedal cyclist injured in noncollision transport accident	general	0.0245	0.0137	1.0084	0.0072	1.0242	0.0737242	6172	199987	0.029938	23948.9	Medium
F33.3	Recurrent depressive disorder, current episode severe with psychotic symptoms	general	0.2847	0.1592	0.976	0.0067	0.9916	0.0737249	250	205909	0.001213	998.787	None
K03.3	Pathological resorption of teeth	general	0.1146	0.0641	1.0373	0.0071	1.0559	0.0738032	925	205234	0.004487	3683.4	None
F22.8	Other persistent delusional disorders	general	0.5386	0.3016	0.9785	0.0062	0.9933	0.0741302	111	206048	0.000538	443.761	None
Z31.2	In vitro fertilization	female	0.0366	0.0205	1.0095	0.0071	1.027	0.074202	3874	131094	0.018791	15051.2	Low
C18.9	Colon, unspecified	general	0.3139	0.1759	0.9857	0.0062	1.0013	0.0743365	220	205939	0.001067	879.061	None
Z27	Need for immunization against combinations of infectious diseases	general	0.0173	0.0097	1.0179	0.0075	1.036	0.0745041	12105	194054	0.058717	45576.9	High
D33.7	Other specified parts of central nervous system	general	0.4973	0.279	0.9803	0.0061	0.9937	0.074678	108	206051	0.000524	431.774	None
W20.30	Sports and athletics area, While engaged in sports activity	general	0.1701	0.0955	0.9881	0.0068	1.0048	0.0748877	499	205660	0.00242	1991.17	None
S27.2	Traumatic haemopneumothorax	general	0.4164	0.2338	0.9658	0.0063	0.9786	0.0749109	128	206031	0.000621	511.682	None
H66.0	Acute suppurative otitis media	general	0.0317	0.0178	1.0173	0.0068	1.0342	0.074929	4660	201499	0.022604	18218.7	Low
W08	Fall involving other furniture	general	0.1165	0.0655	0.9898	0.0074	1.0073	0.0753011	863	205296	0.004186	3437.55	None
W45.88	Other specified places, While engaged in other specified activities	general	0.3886	0.2187	0.9741	0.0065	0.9886	0.0755907	161	205998	0.000781	643.497	None
Z36	Antenatal screening	female	0.0151	0.0085	1.0093	0.0067	1.0261	0.0756554	13731	121237	0.066604	49336.3	High
W45.09	Home, During unspecified activity	general	-0.2535	0.1427	1.0005	0.0065	0.9854	0.0756581	274	205885	0.001329	1094.54	None
R00.0	Tachycardia, unspecified	general	0.0309	0.0174	1.0082	0.0076	1.0252	0.0757557	4976	201183	0.024137	19423.6	Low
M72.9	Fibroblastic disorder, unspecified	general	-0.3762	0.2119	0.9994	0.0067	0.9844	0.0758375	170	205989	0.000825	679.439	None
K81.9	Cholecystitis, unspecified	general	0.1205	0.0679	0.9996	0.007	1.0177	0.0759526	842	205317	0.004084	3354.24	None
S32.8	Fracture of other and unspecified parts of lumbar spine and pelvis	general	0.478	0.2694	0.9748	0.0071	0.9914	0.0760113	143	206016	0.000694	571.603	None
I25.6	Silent myocardial ischaemia	general	0.2798	0.1578	0.9896	0.0065	1.0042	0.0762071	233	205926	0.00113	930.947	None
O80.1	Spontaneous breech delivery	female	0.3845	0.2169	0.978	0.0072	0.9956	0.0762774	191	134777	0.000926	762.919	None
J39.3	Upper respiratory tract hypersensitivity reaction, site unspecified	general	0.0358	0.0202	1.0135	0.0071	1.0315	0.0763485	4206	201953	0.020402	16480.8	Low
M86.1	Other acute osteomyelitis	general	-0.3085	0.1741	0.9843	0.0063	0.9695	0.0763995	210	205949	0.001019	839.144	None
S52.1	Fracture of upper end of radius	general	0.0792	0.0447	1.0091	0.0071	1.0296	0.0764258	1691	204468	0.008202	6708.52	Low
S46.2	Injury of muscle and tendon of other parts of biceps	general	0.3159	0.1783	0.9902	0.0072	1.0069	0.0764389	238	205921	0.001154	950.901	None
M54.15	Radiculopathy, breast-lumbar region	general	0.4135	0.2334	0.975	0.0065	0.9901	0.0764549	150	206009	0.000728	599.563	None
G36	Other acute disseminated demyelination	general	-0.3519	0.1987	0.9904	0.0062	0.9771	0.0765588	160	205999	0.000776	639.503	None
L66	Cicatricial alopecia [scarring hair loss]	general	0.2573	0.1453	0.984	0.0062	0.9997	0.0765908	279	205880	0.001353	1114.49	None
F38	Other mood [affective] disorders	general	0.0605	0.0342	1.0104	0.0071	1.0273	0.0768929	1827	204332	0.008862	7243.24	Low
O64.1	Obstructed labour due to breech presentation	female	-0.0704	0.0398	1.0144	0.0065	0.9991	0.0769199	1372	133596	0.006655	5432.21	Low
M96.8	Other postprocedural musculoskeletal disorders	general	0.4037	0.2284	0.9835	0.0061	0.9993	0.0771423	166	205993	0.000805	663.465	None
H90.0	Conductive hearing loss, bilateral	general	0.0758	0.0429	1.0017	0.0063	1.0174	0.077245	1291	204868	0.006262	5131.66	Low
N97.2	Female infertility of uterine origin	female	0.2	0.1132	0.9603	0.006	0.9752	0.0772643	362	134606	0.001756	1444.12	None
B71	Other cestode infections	general	0.4867	0.2755	0.9626	0.0067	0.9791	0.0772942	142	206017	0.000689	567.609	None
B95.6	Staphylococcus aureus as the cause of diseases classified to other chapters	general	-0.1808	0.1024	1.0107	0.0066	0.9961	0.0774588	398	205761	0.001931	1588.93	None
L29.2	Pruritus vulvae	female	-0.1105	0.0626	1.0136	0.006	0.9998	0.0775342	680	134288	0.003298	2706.3	None
D17.0	Benign lipomatous neoplasm of skin and subcutaneous tissue of head, face and neck	general	0.0526	0.0298	1.0108	0.0074	1.0286	0.0775468	2466	203693	0.011962	9746.01	Low
G40.0	Localization-related (focal)(partial) idiopathic epilepsy and epileptic syndromes with seizures of localized onset	general	0.1085	0.0615	1.0044	0.0067	1.0208	0.0776937	850	205309	0.004123	3385.98	None
H33.3	Retinal breaks without detachment	general	0.0875	0.0496	1.0076	0.0073	1.0237	0.077713	1133	205026	0.005496	4507.09	Low
N49.2	Inflammatory disorders of scrotum	male	0.5548	0.3146	0.9666	0.0069	0.9833	0.0778146	121	71070	0.000587	483.177	None
F34.8	Other persistent mood [affective] disorders	general	0.2982	0.1692	0.9843	0.0058	1	0.0779998	236	205923	0.001145	942.919	None
D86.9	Sarcoidosis, unspecified	general	0.2571	0.1459	0.9795	0.0067	0.9947	0.0780413	270	205889	0.00131	1078.59	None
G46.3	Brain stem stroke syndrome (I60–I67)	general	-0.3969	0.2253	0.9658	0.0067	0.9507	0.0781283	160	205999	0.000776	639.503	None
S76.1	Injury of quadriceps muscle and tendon	general	-0.1833	0.1041	1.0101	0.0064	0.9962	0.0782711	369	205790	0.00179	1473.36	None
N60.0	Solitary cyst of breast	general	0.0505	0.0287	1.0194	0.0077	1.0417	0.0784787	3483	202676	0.016895	13696.6	Low
H20.8	Other iridocyclitis	general	0.5202	0.2957	0.9644	0.0065	0.9797	0.0785409	119	206040	0.000577	475.725	None
N36.9	Urethral disorder, unspecified	general	0.5624	0.3197	0.9697	0.0066	0.9874	0.0785522	127	206032	0.000616	507.687	None
K86.3	Pseudocyst of pancreas	general	0.3231	0.1837	0.9779	0.0063	0.9952	0.0786037	231	205928	0.00112	922.965	None
Z02.8	Other examinations for administrative purposes Examination (for):	general	0.0153	0.0087	1.0176	0.007	1.0352	0.078642	14496	191663	0.070315	53906.9	High
R30.1	Vesical tenesmus	general	0.0575	0.0327	1.0068	0.0066	1.0216	0.0786778	1724	204435	0.008362	6838.33	Low
R74.0	Elevation of levels of transaminase and lactic acid dehydrogenase [LDH]	general	0.0575	0.0327	1.003	0.0071	1.0204	0.0786778	2101	204058	0.010191	8318.35	Low
K86.1	Other chronic pancreatitis	general	0.0534	0.0304	1.025	0.006	1.0411	0.0789896	2091	204068	0.010143	8279.17	Low
F10.52	Alcohol Psychotic disorder - predominantly hallucinatory	general	0.4214	0.2402	0.9687	0.0064	0.9839	0.0793669	150	206009	0.000728	599.563	None
I65	Occlusion and stenosis of precerebral arteries, not resulting in cerebral infarction	general	0.0668	0.0381	1.0117	0.0067	1.0292	0.0795538	1708	204451	0.008285	6775.4	Low
X10.01	Home, While engaged in leisure activity	general	-0.2288	0.1305	0.9967	0.0063	0.9821	0.079558	298	205861	0.001445	1190.28	None
W18	Other fall on same level	general	0.0198	0.0113	1.0217	0.0069	1.0378	0.0797373	8678	197481	0.042094	33250.8	Medium
O61	Failed induction of labour	female	0.144	0.0822	1.0035	0.0061	1.0177	0.0798039	521	134447	0.002527	2075.96	None
F84.5	Asperger syndrome	general	0.2715	0.155	0.9717	0.0068	0.9861	0.0798404	239	205920	0.001159	954.892	None
W01.58	Trade and service area, While engaged in other specified activities	general	-0.5622	0.321	0.9852	0.0061	0.9704	0.0798767	104	206055	0.000504	415.79	None
M12.8	Other specific arthropathies, not elsewhere classified	general	-0.3164	0.1807	0.9925	0.0057	0.9788	0.0799513	187	205972	0.000907	747.322	None
E29.1	Testicular hypofunction	male	0.1097	0.0627	1.0135	0.0075	1.0311	0.0801871	945	70246	0.004584	3729.82	None
S66.9	Injury of unspecified muscle and tendon at wrist and hand level	general	0.4063	0.2323	0.9738	0.006	0.9887	0.0802856	154	206005	0.000747	615.54	None
K51.3	Ulcerative (chronic) rectosigmoiditis	general	0.1742	0.0996	1.0083	0.007	1.0247	0.0802917	469	205690	0.002275	1871.73	None
T68	Hypothermia	general	0.455	0.2606	0.9832	0.007	1.0003	0.080816	156	206003	0.000757	623.528	None
I44	Atrioventricular and left bundle-branch block	general	0.0546	0.0313	1.0122	0.007	1.0305	0.0810878	2332	203827	0.011312	9222.48	Low
F22.0	Delusional disorder	general	0.2359	0.1353	0.9715	0.0062	0.9866	0.0812406	297	205862	0.001441	1186.29	None
E28.9	Ovarian dysfunction, unspecified	female	0.0183	0.0105	1.0219	0.0071	1.0382	0.0813586	9865	125103	0.047851	36575.8	Medium
R60.9	Oedema, unspecified	general	0.0606	0.0348	1.0092	0.0064	1.0243	0.0816171	1664	204495	0.008071	6602.28	Low
F33.10	Recurrent depressive disorder, current episode moderate - with somatic symptoms	general	0.0451	0.0259	1.0093	0.0072	1.0276	0.0816288	3000	203159	0.014552	11825.4	Low
W51	Striking against or bumped into by another person	general	0.0491	0.0282	1.0113	0.0068	1.0284	0.08166	2597	203562	0.012597	10257.1	Low
T81	Complications of procedures, not elsewhere classified	general	0.0301	0.0173	1.0074	0.0069	1.024	0.0818793	4967	201192	0.024093	19389.3	Low
G62.9	Polyneuropathy, unspecified	general	0.044	0.0253	1.0062	0.0065	1.0215	0.0820118	2594	203565	0.012583	10245.4	Low
W02.49	Street and highway, During unspecified activity	general	-0.3488	0.2009	1.0043	0.0063	0.99	0.0825307	175	205984	0.000849	699.406	None
K60.3	Anal fistula	general	0.1516	0.0874	0.9962	0.0066	1.0114	0.0828199	503	205656	0.00244	2007.09	None
C16.9	Stomach, unspecified	general	0.2796	0.1612	0.9807	0.0059	0.9944	0.0828309	224	205935	0.001087	895.026	None
G53	Cranial nerve disorders in diseases classified elsewhere	general	0.1302	0.0752	0.9938	0.007	1.0086	0.0833835	609	205550	0.002954	2428.8	None
J20.0	Acute bronchitis due to Mycoplasma pneumoniae	general	0.0256	0.0148	1.0269	0.0078	1.0453	0.0836786	6960	199199	0.03376	26900.1	Medium
F06.7	Mild cognitive disorder	general	0.0505	0.0292	1.0178	0.0066	1.0326	0.0837282	2024	204135	0.009818	8016.52	Low
J14	Pneumonia due to Haemophilus influenzae	general	0.2464	0.1426	0.9953	0.0071	1.0112	0.0840043	301	205858	0.00146	1202.24	None
W23.88	Other specified places, While engaged in other specified activities	general	0.197	0.1141	0.9831	0.0072	0.9992	0.0842475	408	205751	0.001979	1628.77	None
C18.4	Transverse colon	general	0.4461	0.2585	0.9715	0.0057	0.9851	0.0843968	125	206034	0.000606	499.697	None
N89.8	Other specified noninflammatory disorders of vagina	female	0.0264	0.0153	1.0169	0.0069	1.0326	0.0844392	5255	129713	0.02549	20201.6	Medium
N43.3	Hydrocele, unspecified	male	0.168	0.0974	1.001	0.0069	1.0166	0.0845552	473	70718	0.002294	1879.43	None
R12	Heartburn	general	-0.0376	0.0218	1.0293	0.0071	1.0126	0.0845688	3548	202611	0.01721	13947.8	Low
K31.9	Disease of stomach and duodenum, unspecified	general	-0.0964	0.0559	1.0218	0.0062	1.0065	0.0846162	914	205245	0.004433	3639.79	None
Z50.8	Care involving use of other rehabilitation procedures	general	-0.1898	0.1101	1.0227	0.0065	1.008	0.0847282	376	205783	0.001824	1501.26	None
W01.49	Street and highway, During unspecified activity	general	0.0593	0.0344	1.0116	0.0078	1.0311	0.0847372	2283	203876	0.011074	9030.87	Low
S69	Other and unspecified injuries of wrist and hand	general	-0.0905	0.0525	1.0112	0.0067	0.9952	0.0847422	1051	205108	0.005098	4182.57	None
I27.9	Pulmonary heart disease, unspecified	general	0.5803	0.337	0.9598	0.0074	0.9772	0.085077	118	206041	0.000572	471.73	None
M82.8	Osteoporosis in other diseases classified elsewhere	general	0.5565	0.3232	0.9517	0.007	0.9667	0.0850978	108	206051	0.000524	431.774	None
K09.2	Other cysts of jaw	general	0.2865	0.1665	0.9833	0.0065	0.9985	0.0853015	236	205923	0.001145	942.919	None
R25	Abnormal involuntary movements	general	0.0609	0.0354	1.0079	0.0071	1.026	0.0853708	2031	204128	0.009852	8043.97	Low
S52.0	Fracture of upper end of ulna	general	0.0996	0.0579	0.9999	0.0066	1.0175	0.0853948	1011	205148	0.004904	4024.17	None
I40.0	Infective myocarditis	general	-0.1474	0.0857	1.0147	0.0069	0.9996	0.0854409	532	205627	0.002581	2122.51	None
M93.2	Osteochondritis dissecans	general	0.126	0.0733	0.9982	0.0065	1.0113	0.0856211	547	205612	0.002653	2182.19	None
C34.1	Upper lobe, bronchus or lung	general	0.1882	0.1096	0.9965	0.0066	1.0133	0.0859512	441	205718	0.002139	1760.23	None
N44	Torsion of testis	male	0.4888	0.2848	0.9412	0.0063	0.9567	0.0861086	129	71062	0.000626	515.065	None
D03	Melanoma in situ	general	0.1234	0.0719	1.0029	0.0063	1.0193	0.0861122	747	205412	0.003623	2977.17	None
K82.9	Disease of gallbladder, unspecified	general	0.135	0.0787	0.9977	0.007	1.0132	0.0862765	630	205529	0.003056	2512.3	None
O69	Labour and delivery complicated by umbilical cord complications	female	0.0559	0.0326	1.0198	0.0067	1.0353	0.0863959	1859	133109	0.009017	7333.58	Low
N75.0	Cyst of Bartholin gland	female	0.1013	0.0591	0.994	0.0068	1.0096	0.0865206	912	134056	0.004424	3623.35	None
X23.01	Home, While engaged in leisure activity	general	0.1516	0.0885	0.9973	0.0069	1.0118	0.0867136	497	205662	0.002411	1983.21	None
N13.2	Hydronephrosis with renal and ureteral calculous obstruction	general	0.2074	0.1211	0.9879	0.007	1.0051	0.0867799	396	205763	0.001921	1580.96	None
D38	Neoplasm of uncertain or unknown behaviour of middle ear and respiratory and intrathoracic organs	general	0.0854	0.0499	0.9975	0.0069	1.0127	0.0870031	1079	205080	0.005234	4293.41	None
R50.1	Persistent fever	general	0.1362	0.0796	0.9952	0.0072	1.0126	0.0870709	690	205469	0.003347	2750.76	None
M23.4	Loose body in knee	general	-0.1348	0.0788	1.0226	0.0071	1.0078	0.0871439	578	205581	0.002804	2305.52	None
Z02.5	Examination for participation in sport	general	0.0629	0.0368	1.0114	0.0073	1.0266	0.0874067	1596	204563	0.007742	6334.58	Low
M96	Postprocedural musculoskeletal disorders, not elsewhere classified	general	0.0647	0.0379	1.0199	0.0065	1.035	0.087799	1529	204630	0.007417	6070.64	Low
M40.0	Postural kyphosis	general	0.1094	0.0641	1.0143	0.007	1.0314	0.0878763	911	205248	0.004419	3627.9	None
K11.6	Mucocele of salivary gland Mucous:	general	0.1797	0.1054	0.9958	0.0071	1.0128	0.0882068	468	205691	0.00227	1867.75	None
K07.0	Major anomalies of jaw size	general	-0.1456	0.0854	1.0138	0.0065	0.9986	0.0882097	542	205617	0.002629	2162.3	None
L68.0	Hirsutism	female	0.1352	0.0793	0.9932	0.0062	1.0083	0.0882097	597	134371	0.002896	2377.44	None
S46	Injury of muscle and tendon at shoulder and upper arm level	general	0.0491	0.0288	1.0212	0.0071	1.0383	0.0882203	2502	203657	0.012136	9886.54	Low
S20.0	Contusion of breast	general	0.0455	0.0267	1.0074	0.0072	1.0236	0.0883587	2632	203527	0.012767	10393.6	Low
I05.0	Mitral stenosis	general	0.3486	0.2046	0.9767	0.0062	0.9913	0.0884162	180	205979	0.000873	719.371	None
W22.4	Street and highway	general	0.3622	0.2126	0.9666	0.0059	0.9805	0.088443	165	205994	0	659.472	None
K90.8	Other intestinal malabsorption	general	-0.3547	0.2084	1.0042	0.007	0.9883	0.0887525	195	205964	0.000946	779.262	None
S69.9	Unspecified injury of wrist and hand	general	-0.2302	0.1353	1.0013	0.0067	0.9871	0.0888671	284	205875	0.001378	1134.44	None
N76.0	Acute vaginitis	female	0.0102	0.006	1.02	0.0068	1.0349	0.0891309	23011	111957	0.111618	76351.2	High
W21.30	Sports and athletics area, While engaged in sports activity	general	0.0363	0.0214	1.0231	0.0071	1.0392	0.0898363	3585	202574	0.017389	14090.6	Low
X50.09	Home, During unspecified activity	general	-0.4271	0.2519	0.9961	0.006	0.9834	0.0899779	120	206039	0.000582	479.721	None
R26.8	Other and unspecified abnormalities of gait and mobility	general	0.3847	0.2269	0.9814	0.0072	0.9969	0.0899881	172	205987	0.000834	687.426	None
M24.2	Disorder of ligament	general	0.0317	0.0187	1.0159	0.0065	1.0302	0.0900399	3676	202483	0.017831	14441.8	Low
S82.7	Multiple fractures of lower leg	general	0.1098	0.0648	0.9896	0.006	1.0048	0.0901809	765	205394	0.003711	3048.65	None
Z80.3	Family history of malignant neoplasm of breast	general	0.051	0.0301	1.019	0.0067	1.0359	0.0901984	2392	203767	0.011603	9456.99	Low
N15	Other renal tubulo-interstitial diseases	general	0.2747	0.1622	0.9837	0.0069	0.9995	0.0903436	265	205894	0.001285	1058.64	None
B90	Sequelae of tuberculosis	general	0.0626	0.037	1.0077	0.0065	1.0232	0.0906666	1673	204486	0.008115	6637.69	Low
M23.8	Other internal derangements of knee	general	0.0262	0.0155	1.0246	0.0064	1.0393	0.0909663	5005	201154	0.024277	19534	Low
T93.9	Sequelae of unspecified injury of lower limb	general	0.4944	0.2925	0.9719	0.0069	0.9879	0.0909789	131	206028	0.000635	523.667	None
S72	Fracture of femur	general	0.0569	0.0337	1.0223	0.0067	1.0376	0.0913292	1846	204313	0.008954	7317.88	Low
H17.9	Corneal scar and opacity, unspecified	general	-0.4143	0.2454	0.976	0.0059	0.9621	0.0913606	139	206020	0.000674	555.625	None
E10.6	Type 1 diabetes mellitus with other specified complications	general	0.3119	0.1848	0.9791	0.0066	0.9935	0.0914553	199	205960	0.000965	795.232	None
E78.5	Hyperlipidaemia, unspecified	general	0.0307	0.0182	1.0144	0.0074	1.0317	0.0916393	4969	201190	0.024103	19396.9	Low
A56.0	Chlamydial infection of lower genitourinary tract	general	0.0199	0.0118	1.01	0.0064	1.0252	0.091711	7793	198366	0.037801	29993.7	Medium
H49.1	Fourth [trochlear] nerve palsy	general	0.5288	0.3138	0.9587	0.0062	0.9732	0.0919597	109	206050	0.000529	435.769	None
N17.8	Other acute renal failure	general	0.096	0.0571	0.9893	0.0065	1.0038	0.0927122	869	205290	0.004215	3461.35	None
C81.1	Nodular sclerosis (classical) Hodgkin lymphoma	general	0.3679	0.2189	0.9902	0.0063	1.0054	0.0928258	178	205981	0.000863	711.385	None
R56.8	Other and unspecified convulsions	general	0.1067	0.0636	0.997	0.0061	1.0123	0.093411	827	205332	0.004011	3294.73	None
W13	Fall from, out of or through building or structure	general	0.0845	0.0504	1.0062	0.0065	1.0206	0.0936232	1035	205124	0.00502	4119.22	None
Q62	Congenital obstructive defects of renal pelvis and congenital malformations of ureter	general	0.2171	0.1295	0.984	0.007	0.9996	0.0936505	345	205814	0.001673	1377.69	None
M65.1	Other infective (teno)synovitis	general	0.2466	0.1472	0.9921	0.0067	1.0067	0.0938809	273	205886	0.001324	1090.55	None
F50.2	Bulimia nervosa	general	0.138	0.0824	0.9966	0.0072	1.0113	0.0939819	573	205586	0.002779	2285.63	None
E10.2	Type 1 diabetes mellitus with renal complications	general	0.2674	0.1597	0.9847	0.0058	0.9979	0.0940541	224	205935	0.001087	895.026	None
X50.0	Home	general	0.178	0.1065	1.0056	0.0071	1.0218	0.0946503	459	205700	0.002226	1831.91	None
I15.9	Secondary hypertension, unspecified	general	0.2584	0.1548	0.9901	0.0066	1.0064	0.0950677	287	205872	0.001392	1146.4	None
D29	Benign neoplasm of male genital organs	male	-0.1534	0.0919	1.0089	0.0073	0.9936	0.0950766	511	70680	0.002479	2029.33	None
Z95.0	Presence of electronic cardiac devices Presence of:	general	0.0474	0.0284	1.017	0.0073	1.0319	0.0951146	2239	203920	0.010861	8858.73	Low
K38.9	Disease of appendix, unspecified	general	0.4929	0.2954	0.9744	0.0068	0.9889	0.0951997	121	206038	0.000587	483.716	None
E21.5	Disorder of parathyroid gland, unspecified	general	0.4689	0.2811	0.9606	0.0063	0.9736	0.0952979	114	206045	0.000553	455.748	None
A84.8	Other tick-borne viral encephalitis	general	-0.4317	0.2589	0.992	0.0066	0.9769	0.0954271	145	206014	0.000703	579.592	None
B02	Zoster [herpes zoster]	general	0.016	0.0096	1.0223	0.0068	1.0373	0.0955807	10848	195311	0.05262	41108.7	High
S71.0	Open wound of hip	general	0.214	0.1284	0.9858	0.0067	0.9991	0.0955807	293	205866	0.001421	1170.33	None
Z27.8	Need for immunization against other combinations of infectious diseases	general	0.042	0.0252	1.0032	0.0069	1.0216	0.0955807	3443	202716	0.016701	13542	Low
D51.3	Other dietary vitamin B12 deficiency anaemia	general	-0.4151	0.2492	0.9837	0.0065	0.9696	0.0957671	140	206019	0.000679	559.62	None
N48.4	Impotence of organic origin	male	0.0573	0.0344	1.0274	0.0072	1.0443	0.0957736	2029	69162	0.009842	7884.69	Low
Z91	Personal history of risk-factors, not elsewhere classified	general	-0.1142	0.0686	0.9997	0.0064	0.986	0.095968	647	205512	0.003138	2579.88	None
E53.8	Deficiency of other specified B group vitamins	general	0.0441	0.0265	1.0158	0.0067	1.0311	0.0960823	2548	203611	0.012359	10066	Low
K70.9	Alcoholic liver disease, unspecified	general	0.2283	0.1372	0.9895	0.0066	1.0052	0.0961136	333	205826	0.001615	1329.85	None
R19.8	Other specified symptoms and signs involving the digestive	general	0.1936	0.1164	0.9907	0.0069	1.0061	0.0962664	386	205773	0.001872	1541.11	None
F90.1	Hyperkinetic conduct disorder	general	0.4384	0.2636	0.9405	0.0065	0.9571	0.0962872	159	206000	0.000771	635.509	None
S83.0	Dislocation of patella	general	0.1356	0.0816	1.0041	0.0069	1.0199	0.09656	612	205547	0.002969	2440.73	None
H81.3	Other peripheral vertigo	general	0.0329	0.0198	1.0103	0.0071	1.0284	0.0965898	4711	201448	0.022851	18413.4	Low
W25.01	Home, While engaged in leisure activity	general	0.051	0.0307	1.0083	0.0065	1.022	0.0966657	1863	204296	0.009037	7384.66	Low
K03.9	Disease of hard tissues of teeth, unspecified	general	0.3898	0.2348	0.9815	0.0068	0.9964	0.096887	160	205999	0.000776	639.503	None
K50.0	Crohn disease of small intestine	general	0.2154	0.1299	0.988	0.0067	1.0017	0.0972774	298	205861	0.001445	1190.28	None
K61.0	Anal abscess	general	0.1736	0.1047	1.0011	0.006	1.0168	0.0973032	450	205709	0.002183	1796.07	None
O84	Multiple delivery	female	0.1257	0.0759	0.9967	0.0086	1.02	0.0976962	1101	133867	0.005341	4368.07	None
M65.0	Abscess of tendon sheath	general	0.3904	0.2358	0.9877	0.0062	1.002	0.0977947	153	206006	0.000742	611.546	None
M03.6	Reactive arthropathy in other diseases classified elsewhere	general	-0.2153	0.1301	0.9935	0.0063	0.9801	0.0979487	289	205870	0.001402	1154.38	None
F06	Other mental disorders due to brain damage and dysfunction and to physical disease	general	0.0223	0.0135	1.0162	0.0075	1.0307	0.0985648	6003	200156	0.029118	23312.8	Medium
S01.5	Open wound of lip and oral cavity	general	0.0388	0.0235	0.9886	0.0071	1.0046	0.0987255	3175	202984	0.015401	12504.4	Low
E88	Other metabolic disorders	general	0.1592	0.0965	1.003	0.0062	1.0175	0.0989959	471	205688	0.002285	1879.7	None
T01	Open wounds involving multiple body regions	general	0.1851	0.1122	0.9938	0.0073	1.0093	0.0989976	410	205749	0.001989	1636.74	None
M05.3	Rheumatoid arthritis with involvement of other organs and systems	general	-0.4209	0.2552	0.9876	0.0065	0.9736	0.0990873	137	206022	0.000665	547.636	None
K02	Dental caries	general	0.0061	0.0037	0.9915	0.0066	1.0063	0.0992196	65266	140893	0.316581	178416	High
K00.1	Supernumerary teeth	general	0.214	0.1299	0.9805	0.0069	0.9938	0.0994715	290	205869	0.001407	1158.37	None
C20	Malignant neoplasm of rectum	general	-0.125	0.076	1.0167	0.0067	1.0017	0.100024	646	205513	0.003134	2575.9	None
Z26.9	Need for immunization against unspecified infectious disease	general	-0.0444	0.027	1.0388	0.0071	1.024	0.100084	2390	203769	0.011593	9449.17	Low
C90	Multiple myeloma and malignant plasma cell neoplasms	general	0.2795	0.17	0.9797	0.0069	0.9952	0.100152	245	205914	0.001188	978.835	None
G82	Paraplegia and tetraplegia	general	-0.0682	0.0415	1.0225	0.0064	1.0081	0.100306	1330	204829	0.006451	5285.68	Low
J04.2	Acute laryngotracheitis	general	0.0161	0.0098	1.0327	0.0077	1.0501	0.100412	13299	192860	0.064508	49764.4	High
G43.3	Complicated migraine	general	0.1009	0.0615	1.0017	0.0063	1.0165	0.10087	848	205311	0.004113	3378.05	None
Z31	Procreative management	general	0.0164	0.01	1.0175	0.0064	1.0309	0.101005	8760	197399	0.042491	33551.1	Medium
M13.8	Other specified arthritis	general	0.0487	0.0297	1.0113	0.0063	1.027	0.101061	2369	203790	0.011491	9367.11	Low
D32.9	Meninges, unspecified	general	-0.4121	0.2515	0.9912	0.0068	0.9765	0.101303	148	206011	0.000718	591.575	None
T78.3	Angioneurotic oedema	general	0.0811	0.0495	0.9925	0.0066	1.0076	0.101342	1115	205044	0.005408	4435.88	None
N74.8	Female pelvic inflammatory disorders in other diseases classified elsewhere	female	0.2218	0.1354	0.9957	0.0069	1.0121	0.101399	365	134603	0.00177	1456.05	None
U11.9	Need for immunization against COVID-19, unspecified	general	0.0095	0.0058	1.0289	0.0064	1.0444	0.101436	28254	177905	0.13705	97527.2	High
X11	Contact with hot tap-water	general	-0.1349	0.0824	1.0135	0.0063	0.9989	0.101602	571	205588	0.00277	2277.67	None
L02.8	Cutaneous abscess, furuncle and carbuncle of other sites	general	0.0419	0.0256	1.0009	0.0067	1.0167	0.101689	2842	203317	0.013785	11211.3	Low
D21.9	Connective and other soft tissue, unspecified	general	-0.0796	0.0487	1.0094	0.0068	0.9964	0.102155	948	205211	0.004598	3774.56	None
X27	Contact with other specified venomous animals	general	0.4195	0.2568	0.9843	0.0065	0.9977	0.10235	131	206028	0.000635	523.667	None
X25	Contact with other venomous arthropods	general	0.039	0.0239	1.0042	0.007	1.0187	0.102722	2837	203322	0.013761	11191.8	Low
S39	Other and unspecified injuries of abdomen, lower back and pelvis	general	-0.1824	0.1118	1.009	0.0067	0.9945	0.102788	387	205772	0.001877	1545.09	None
Z62	Other problems related to upbringing	general	0.1962	0.1203	0.9932	0.0064	1.0076	0.102907	355	205804	0.001722	1417.55	None
G31	Other degenerative diseases of nervous system, not elsewhere classified	general	0.1148	0.0704	1.0023	0.0068	1.0192	0.102957	820	205339	0.003978	3266.95	None
R20.3	Hyperaesthesia	general	0.4332	0.2657	0.9728	0.0072	0.9865	0.103015	132	206027	0.00064	527.662	None
G63.1	Polyneuropathy in neoplastic disease (C00–D48)	general	0.6058	0.3717	0.9638	0.0068	0.9793	0.103142	100	206059	0.000485	399.806	None
M19.2	Other secondary arthrosis	general	0.0637	0.0391	1.0042	0.0071	1.0192	0.10328	1535	204624	0.007446	6094.28	Low
E28.8	Other ovarian dysfunction	female	0.0521	0.032	1.0095	0.0069	1.0264	0.103498	2424	132544	0.011758	9521.86	Low
G60	Hereditary and idiopathic neuropathy	general	-0.3241	0.1991	1.0002	0.0067	0.9872	0.103562	171	205988	0.000829	683.433	None
G59	Mononeuropathy in diseases classified elsewhere	general	0.3979	0.2445	0.9849	0.0065	0.9998	0.103652	153	206006	0.000742	611.546	None
W23.11	Residential institution, While engaged in leisure activity	general	0.4535	0.2788	0.969	0.0062	0.9819	0.103819	114	206045	0.000553	455.748	None
H47.3	Other disorders of optic disc	general	0.1633	0.1004	0.9965	0.0064	1.01	0.103845	423	205736	0.002052	1688.53	None
M80.5	Idiopathic osteoporosis with pathological fracture	general	0.4318	0.2656	0.9609	0.0067	0.9757	0.104002	143	206016	0.000694	571.603	None
Z32.0	Pregnancy, not (yet) confirmed	female	0.0156	0.0096	1.0127	0.0066	1.0272	0.104163	10397	124571	0.050432	38384.3	Medium
M76.5	Patellar tendinitis	general	0.0575	0.0354	1.0073	0.0062	1.0209	0.104313	1550	204609	0.007518	6153.39	Low
W21.31	Sports and athletics area, While engaged in leisure activity	general	0.1624	0.1	0.9976	0.007	1.0126	0.104376	468	205691	0.00227	1867.75	None
G45.9	Transient cerebral ischaemic attack, unspecified	general	0.0461	0.0284	1.0198	0.0066	1.0352	0.104538	2372	203787	0.011506	9378.83	Low
J98	Other respiratory disorders	general	0.0112	0.0069	1.0281	0.0071	1.0436	0.104549	20284	185875	0.09839	73153	High
F51.9	Nonorganic sleep disorder, unspecified	general	0.0592	0.0365	1.017	0.0071	1.0323	0.104821	1680	204479	0.008149	6665.24	Low
S13	Dislocation, sprain and strain of joints and ligaments at neck level	general	0.0444	0.0274	1.0151	0.0071	1.0332	0.105138	3088	203071	0.014979	12167	Low
T86	Failure and rejection of transplanted organs and tissues	general	0.2913	0.1798	0.9857	0.0068	0.9997	0.105204	214	205945	0.001038	855.111	None
I82.8	Embolism and thrombosis of other specified veins	general	0.085	0.0525	0.9991	0.0068	1.0134	0.105437	981	205178	0.004758	3905.33	None
L30.5	Pityriasis alba	general	0.0934	0.0577	1.0119	0.0065	1.0254	0.105508	805	205354	0.003905	3207.43	None
Z60	Problems related to social environment	general	-0.1523	0.0941	1.0058	0.0068	0.9917	0.105557	470	205689	0.00228	1875.71	None
M10.4	Other secondary gout	general	0.1247	0.0771	1.003	0.0064	1.0187	0.105796	691	205468	0.003352	2754.74	None
O20.9	Haemorrhage in early pregnancy, unspecified	female	0.071	0.0439	1.0069	0.0069	1.0216	0.105811	1295	133673	0.006282	5130.3	Low
E01.2	Iodine-deficiency-related (endemic) goitre, unspecified	general	0.2568	0.1588	0.9857	0.0061	0.9973	0.105851	201	205958	0.000975	803.216	None
L40.8	Other psoriasis	general	0.0695	0.043	1.0207	0.0076	1.0359	0.106034	1430	204729	0.006936	5680.32	Low
Z20.2	Contact with and exposure to infections with a predominantly sexual mode of transmission	general	-0.0766	0.0474	1.0195	0.0072	1.0053	0.106087	1110	205049	0.005384	4416.09	None
H67	Otitis media in diseases classified elsewhere	general	0.1817	0.1125	1.0074	0.0065	1.0223	0.106287	403	205756	0.001955	1608.85	None
Y59	Other and unspecified vaccines and biological substances	general	0.0552	0.0342	1.0004	0.0065	1.0145	0.10652	1706	204453	0.008275	6767.53	Low
X65	Intentional self-poisoning by and exposure to alcohol	general	0.0973	0.0603	0.9944	0.0068	1.0089	0.106615	856	205303	0.004152	3409.78	None
N60.9	Benign mammary dysplasia, unspecified	general	-0.0868	0.0538	1.0216	0.0068	1.0072	0.106661	974	205185	0.004725	3877.59	None
Z76.9	Person encountering health services in unspecified	general	-0.1781	0.1104	1.0242	0.0068	1.0089	0.106696	428	205731	0.002076	1708.45	None
D12.7	Rectosigmoid junction	general	0.2355	0.146	0.9798	0.0064	0.9938	0.106742	279	205880	0.001353	1114.49	None
A56.1	Chlamydial infection of pelviperitoneum and other genitourinary organs Chlamydial:	female	0.3795	0.2355	0.9664	0.0065	0.9804	0.107078	159	134809	0.000771	635.251	None
X59.99	Unspecified place, During unspecified activity	general	-0.0785	0.0488	1.0182	0.0064	1.0048	0.107702	1010	205149	0.004899	4020.21	None
W10.49	Street and highway, During unspecified activity	general	0.3378	0.21	0.9811	0.0062	0.9943	0.10771	164	205995	0.000796	655.478	None
R79.9	Abnormal finding of blood chemistry, unspecified	general	0.2741	0.1704	0.9831	0.0069	0.9968	0.107711	224	205935	0.001087	895.026	None
L98.4	Chronic ulcer of skin, not elsewhere classified	general	0.0957	0.0595	1.0043	0.0064	1.019	0.107747	887	205272	0.004303	3532.73	None
B81	Other intestinal helminthiases, not elsewhere classified	general	-0.186	0.1157	1.0097	0.0067	0.9953	0.107922	376	205783	0.001824	1501.26	None
F07.0	Organic personality disorder	general	0.1279	0.0796	1.0025	0.0071	1.0165	0.108102	578	205581	0.002804	2305.52	None
F23.1	Acute polymorphic psychotic disorder with symptoms of schizophrenia	general	0.3944	0.2455	0.9815	0.0067	0.996	0.10816	155	206004	0.000752	619.534	None
D75.9	Disease of blood and blood-forming organs, unspecified	general	-0.2491	0.1551	1.0087	0.0064	0.9951	0.108261	248	205911	0.001203	990.807	None
M99.3	Osseous stenosis of neural canal	general	0.2843	0.1771	0.9833	0.0062	0.9964	0.108426	201	205958	0.000975	803.216	None
M15.3	Secondary multiple arthrosis	general	0.0871	0.0543	1.0037	0.0066	1.0171	0.108703	870	205289	0.00422	3465.31	None
N81.3	Complete uterovaginal prolapse	female	0.1177	0.0734	1.0023	0.0063	1.0161	0.108815	635	134333	0.00308	2528.05	None
G30	Alzheimer disease	general	-0.1905	0.1188	0.9971	0.007	0.9835	0.108817	341	205818	0.001654	1361.74	None
W09.30	Sports and athletics area, While engaged in sports activity	general	0.1175	0.0733	1.0014	0.006	1.0148	0.108934	622	205537	0.003017	2480.49	None
F42.9	Obsessive-compulsive disorder, unspecified	general	0.5418	0.3383	0.9781	0.0069	0.9924	0.109258	104	206055	0.000504	415.79	None
E73.9	Lactose intolerance, unspecified	general	0.1994	0.1246	1.0051	0.0067	1.0707	0.109527	1955	204204	0.009483	7745.84	Low
W10.99	Unspecified place, During unspecified activity	general	0.1645	0.1028	0.9854	0.0064	1.0003	0.109555	455	205704	0.002207	1815.98	None
M54.14	Radiculopathy, region of the breast	general	0.2765	0.1728	0.979	0.0076	0.9965	0.109573	279	205880	0.001353	1114.49	None
H11.8	Other specified disorders of conjunctiva	general	-0.0984	0.0615	1.0117	0.0065	0.9989	0.109599	715	205444	0.003468	2850.08	None
M92	Other juvenile osteochondrosis	general	0.0464	0.029	1.019	0.0072	1.0363	0.109599	2706	203453	0.013126	10681.9	Low
N90.4	Leukoplakia of vulva Dystrophy of vulva Kraurosis	female	0.0456	0.0285	1.0235	0.0075	1.0402	0.109599	2671	132297	0.012956	10472.6	Low
S42.1	Fracture of scapula	general	0.1734	0.1084	0.9868	0.0068	0.9999	0.10968	371	205788	0.0018	1481.33	None
G40.2	Localization-related (focal)(partial) symptomatic epilepsy and	general	0.0459	0.0287	1.001	0.0061	1.0141	0.109753	1981	204178	0.009609	7847.86	Low
O36.6	Maternal care for excessive fetal growth	female	0.0449	0.0281	1.0167	0.0072	1.0333	0.110073	2800	132168	0.013582	10967.6	Low
H40.8	Other glaucoma	general	-0.1213	0.076	1.0172	0.0068	1.005	0.110477	516	205643	0.002503	2058.83	None
W01.12	Residential institution, While working for income	general	-0.4043	0.2534	0.9889	0.0057	0.977	0.1106	119	206040	0.000577	475.725	None
N21.9	Calculus of lower urinary tract, unspecified	general	0.3853	0.2415	0.9853	0.0063	0.9989	0.110613	150	206009	0.000728	599.563	None
T92.5	Sequelae of injury of muscle and tendon of upper limb	general	0.098	0.0615	1.0007	0.006	1.0134	0.111049	721	205438	0.003497	2873.91	None
F94	Disorders of social functioning with onset specific to childhood and adolescence	general	0.4874	0.3059	0.9519	0.0073	0.9669	0.111086	125	206034	0.000606	499.697	None
S82.9	Fracture of lower leg, part unspecified	general	0.4133	0.2595	0.9716	0.0071	0.9856	0.111232	138	206021	0.000669	551.63	None
W50.88	Other specified places, While engaged in other specified activities	general	0.408	0.2562	0.9604	0.0059	0.9731	0.111271	127	206032	0.000616	507.687	None
H50.5	Heterophoria	general	0.0993	0.0624	1.0005	0.0066	1.0158	0.111532	888	205271	0.004307	3536.7	None
X49	Accidental poisoning by and exposure to other and unspecified chemicals and noxious substances	general	0.1171	0.0736	1.0005	0.0073	1.016	0.111602	727	205432	0.003526	2897.75	None
J31.1	Chronic nasopharyngitis	general	0.0315	0.0198	1.013	0.0065	1.0272	0.11163	3620	202539	0.017559	14225.7	Low
W01.62	Industrial and construction area, While working for income	general	0.1442	0.0907	1.0015	0.0068	1.0163	0.111867	547	205612	0.002653	2182.19	None
T14.0	Superficial injury of unspecified body region	general	0.0488	0.0307	1.015	0.0069	1.0302	0.11193	2197	203962	0.010657	8694.35	Low
G45.3	Amaurosis fugax	general	-0.1759	0.1107	1.0012	0.0059	0.9877	0.112065	371	205788	0.0018	1481.33	None
L24.8	Irritant contact dermatitis due to other agents	general	0.0224	0.0141	1.0175	0.0073	1.0341	0.112139	7378	198781	0.035788	28455.8	Medium
K27.9	Peptic ulcer, site unspecified, Unspecified as acute or chronic, without haemorrhage or perforation	general	0.2394	0.1507	0.9881	0.0065	1.0045	0.112154	319	205840	0.001547	1274.03	None
M20.2	Hallux rigidus	general	0.0521	0.0328	1.0266	0.0075	1.0423	0.112193	2146	204013	0.010409	8494.65	Low
R01	Cardiac murmurs and other cardiac sounds	general	0.0397	0.025	1.0103	0.0067	1.0258	0.112286	3035	203124	0.014722	11961.3	Low
K65	Peritonitis	general	0.0862	0.0543	1.0005	0.0068	1.0156	0.112405	1046	205113	0.005074	4162.77	None
S00.7	Multiple superficial injuries of head	general	-0.0521	0.0329	1.0326	0.007	1.0177	0.113288	1958	204201	0.009498	7757.62	Low
H62.8	Other disorders of external ear in diseases classified elsewhere	general	0.1677	0.1059	0.9924	0.0066	1.0077	0.113292	467	205692	0.002265	1863.77	None
N81.8	Other female genital prolapse	female	0.0749	0.0473	1.0126	0.0073	1.0277	0.113305	1268	133700	0.006151	5024.35	Low
H40.3	Glaucoma secondary to eye trauma	general	0.5054	0.3192	0.9695	0.0069	0.9851	0.113346	123	206036	0.000597	491.706	None
W44.9	Unspecified place	general	0.4992	0.3155	0.943	0.0061	0.9571	0.113592	114	206045	0.000553	455.748	None
Q63.8	Other specified congenital malformations of kidney	general	0.281	0.1776	0.9867	0.007	1.0004	0.113602	216	205943	0.001048	863.095	None
D01	Carcinoma in situ of other and unspecified digestive organs	general	0.3553	0.2246	0.9676	0.0066	0.983	0.113667	183	205976	0.000888	731.35	None
M66.2	Spontaneous rupture of extensor tendons	general	0.3671	0.2324	0.98	0.0061	0.9933	0.114198	152	206007	0.000737	607.552	None
M70.9	Unspecified soft tissue disorder related to use, overuse and pressure	general	0.0289	0.0183	1.0125	0.0072	1.0258	0.114282	3853	202306	0.018689	15124	Low
W03	Other fall on same level due to collision with, or pushing by, another person	general	0.0595	0.0377	1.0012	0.0069	1.0178	0.114508	1868	204291	0.009061	7404.3	Low
J44.1	Chronic obstructive pulmonary disease with acute exacerbation, unspecified	general	0.0975	0.0618	1.007	0.0067	1.0212	0.114641	824	205335	0.003997	3282.83	None
K52.8	Other specified noninfective gastroenteritis and colitis	general	0.0946	0.06	0.9953	0.0064	1.0096	0.114872	854	205305	0.004142	3401.85	None
W01.1	Residential institution	general	0.1373	0.0871	0.9967	0.0069	1.0119	0.114945	584	205575	0.002833	2329.38	None
E06.9	Thyroiditis, unspecified	general	0.0651	0.0413	1.0035	0.0068	1.0199	0.114963	1669	204490	0.008096	6621.95	Low
N05	Unspecified nephritic syndrome	general	-0.2838	0.1802	0.9959	0.0064	0.983	0.115276	199	205960	0.000965	795.232	None
E10.3	Type 1 diabetes mellitus with ophthalmic complications	general	0.1381	0.0877	0.9981	0.0071	1.0126	0.115329	547	205612	0.002653	2182.19	None
F02	Dementia in other diseases classified elsewhere	general	0.239	0.1519	0.9789	0.0076	0.9933	0.115625	280	205879	0.001358	1118.48	None
T93.5	Sequelae of injury of muscle and tendon of lower limb	general	0.1357	0.0863	0.9968	0.0071	1.0124	0.115853	596	205563	0.002891	2377.11	None
K10.8	Other specified diseases of jaws	general	0.1041	0.0663	0.9991	0.0066	1.0139	0.116384	780	205379	0.003783	3108.2	None
D17.4	Benign lipomatous neoplasm of intrathoracic organs	general	0.3307	0.2108	0.974	0.0063	0.9884	0.116698	188	205971	0.000912	751.314	None
L73	Other follicular disorders	general	0.0232	0.0148	1.0227	0.0069	1.0386	0.116982	6244	199915	0.030287	24219.5	Medium
W25.88	Other specified places, While engaged in other specified activities	general	0.444	0.2834	0.9676	0.0061	0.9807	0.117187	120	206039	0.000582	479.721	None
R02	Gangrene, not elsewhere classified	general	0.4394	0.2805	0.9529	0.007	0.9664	0.117234	129	206030	0.000626	515.677	None
K10.2	Inflammatory conditions of jaws	general	0.013	0.0083	1.0144	0.0063	1.0284	0.117287	13274	192885	0.064387	49677.3	High
E11.6	Type 2 diabetes mellitus with other specified complications	general	0.0911	0.0582	1.0157	0.0068	1.0299	0.117514	920	205239	0.004463	3663.58	None
R27	Other lack of coordination	general	0.181	0.1157	0.9886	0.0069	1.0025	0.117726	382	205777	0.001853	1525.17	None
H02.8	Other specified disorders of eyelid	general	0.0998	0.0638	0.997	0.0065	1.0113	0.117756	824	205335	0.003997	3282.83	None
W19.21	School, other institution and public administrative area, While engaged in leisure activity	general	0.2874	0.1838	0.978	0.0067	0.991	0.117898	198	205961	0.00096	791.239	None
S99.9	Unspecified injury of ankle and foot	general	0.2145	0.1372	0.9837	0.0066	0.9979	0.117956	307	205852	0.001489	1226.17	None
F50	Eating disorders	general	0.0555	0.0355	1.0177	0.0069	1.0333	0.117963	1976	204183	0.009585	7828.24	Low
A37.9	Whooping cough, unspecified	general	-0.0961	0.0615	1.0229	0.0066	1.01	0.118146	746	205413	0.003619	2973.2	None
X50.03	Home, While engaged in other types of work	general	0.3111	0.1994	0.9806	0.0069	0.9967	0.118717	226	205933	0.001096	903.009	None
H11.0	Pterygium	general	0.1514	0.0971	1.0009	0.0074	1.0159	0.118945	512	205647	0.002484	2042.91	None
W50.81	Other specified places, While engaged in leisure activity	general	-0.2747	0.1762	0.9915	0.0061	0.9785	0.118991	209	205950	0.001014	835.152	None
O92.7	Other and unspecified disorders of lactation	female	0.2028	0.1301	0.9702	0.0061	0.9838	0.119044	317	134651	0.001538	1265.02	None
H57	Other disorders of eye and adnexa	general	-0.0385	0.0247	1.0073	0.0065	0.995	0.119066	2262	203897	0.010972	8948.72	Low
M35.0	Sicca syndrome [Sjögren]	general	-0.1427	0.0916	1.0042	0.0063	0.9917	0.119266	436	205723	0.002115	1740.31	None
O03.8	Spontaneous abortion, Complete or unspecified, with other and unspecified complications	female	-0.3056	0.1962	0.9854	0.0069	0.9714	0.119329	200	134768	0.00097	798.815	None
N91.2	Amenorrhoea, unspecified	female	0.059	0.0379	0.9984	0.0075	1.0157	0.119535	2007	132961	0.009735	7908.62	Low
H82	Vertiginous syndromes in diseases classified elsewhere	general	0.0783	0.0503	1.0114	0.0068	1.0264	0.119551	1134	205025	0.005501	4511.05	Low
W26.08	Home, While engaged in other specified activities	general	-0.1938	0.1245	1.0013	0.0068	0.9877	0.119559	333	205826	0.001615	1329.85	None
R41.3	Other amnesia Amnesia NOS	general	0.214	0.1375	0.9891	0.006	1.0043	0.119622	338	205821	0.00164	1349.78	None
B70	Diphyllobothriasis and sparganosis	general	0.1676	0.1077	1.005	0.0064	1.0191	0.119667	421	205738	0.002042	1680.56	None
I20.0	Unstable angina	general	0.0319	0.0205	1.025	0.007	1.0396	0.119685	3774	202385	0.018306	14819.6	Low
A26	Erysipeloid	general	-0.1644	0.1057	1.0052	0.0063	0.9913	0.119864	418	205741	0.002028	1668.61	None
N34.1	Nonspecific urethritis	general	0.0426	0.0274	1.0084	0.0074	1.0235	0.120007	2582	203577	0.012524	10198.6	Low
I85.9	Oesophageal varices without bleeding	general	-0.3098	0.1993	1.0013	0.0072	0.9876	0.120079	192	205967	0.000931	767.285	None
H16.9	Keratitis, unspecified	general	0.1374	0.0884	0.9988	0.007	1.0132	0.120113	557	205602	0.002702	2221.98	None
D68	Other coagulation defects	general	0.075	0.0483	1.0135	0.0065	1.0294	0.120472	1311	204848	0.006359	5210.65	Low
W00.91	Unspecified place, While engaged in leisure activity	general	0.2857	0.1842	0.9807	0.0064	0.9948	0.120894	224	205935	0.001087	895.026	None
D23.0	Skin of lip	general	0.1195	0.0771	0.9956	0.0066	1.0099	0.121157	648	205511	0.003143	2583.85	None
K74.3	Primary biliary cirrhosis	general	0.2814	0.1817	0.9767	0.0067	0.9914	0.121452	231	205928	0.00112	922.965	None
T95	Sequelae of burns, corrosions and frostbite	general	-0.2338	0.1511	0.9959	0.0065	0.9824	0.121786	263	205896	0.001276	1050.66	None
O63	Long labour	female	0.1115	0.0721	0.9944	0.0067	1.0069	0.121993	607	134361	0.002944	2417.08	None
O62.4	Hypertonic, incoordinate, and prolonged uterine contractions	female	0.1455	0.0941	0.9979	0.0064	1.0116	0.12205	486	134482	0.002357	1937	None
W03.01	Home, While engaged in leisure activity	general	0.4268	0.2762	0.9719	0.0063	0.9842	0.122284	116	206043	0.000563	463.739	None
D48.9	Neoplasm of uncertain or unknown behaviour, unspecified	general	-0.0635	0.0411	1.0174	0.0064	1.0041	0.122343	1312	204847	0.006364	5214.6	Low
M62.8	Other specified disorders of muscle	general	-0.1047	0.0678	1.0125	0.0062	0.9987	0.122528	726	205433	0.003522	2893.77	None
N81.0	Female urethrocele	female	0.1572	0.1018	0.9924	0.0064	1.0072	0.122539	487	134481	0.002362	1940.97	None
M65	Synovitis and tenosynovitis	general	0.0125	0.0081	1.0357	0.007	1.0506	0.12278	15360	190799	0.074506	56862.4	High
M43.2	Other fusion of spine	general	0.4627	0.3	0.9668	0.0064	0.9784	0.122993	100	206059	0.000485	399.806	None
O47.1	False labour at or after 37 completed weeks of gestation	female	0.0259	0.0168	1.0364	0.0078	1.0546	0.123155	6333	128635	0.030719	24143.4	Medium
M67.4	Ganglion	general	0.0151	0.0098	1.0135	0.0062	1.0272	0.123361	10146	196013	0.049214	38586.7	Medium
X64	Intentional self-poisoning by and exposure to other and unspecified drugs, medicaments and biological substances	general	0.2064	0.134	0.9798	0.0066	0.9937	0.123488	314	205845	0.001523	1254.09	None
I42.0	Dilated cardiomyopathy	general	0.0921	0.0598	1.0139	0.0065	1.0277	0.123528	864	205295	0.004191	3441.52	None
S40.9	Superficial injury of shoulder and upper arm, unspecified	general	0.2387	0.155	0.9891	0.006	1.0016	0.12356	236	205923	0.001145	942.919	None
S10	Superficial injury of neck	general	0.0363	0.0236	1.0079	0.0071	1.0225	0.124015	3098	203061	0.015027	12205.8	Low
W60.03	Home, While engaged in other types of work	general	0.4981	0.3239	0.9681	0.0062	0.9818	0.124093	108	206051	0.000524	431.774	None
Q67.4	Other congenital deformities of skull, face and jaw	general	0.335	0.2179	0.9828	0.0069	0.9973	0.124195	188	205971	0.000912	751.314	None
Y59.0	Viral vaccines	general	-0.248	0.1614	1.006	0.0072	0.9924	0.124402	248	205911	0.001203	990.807	None
N28	Other disorders of kidney and ureter, not elsewhere classified	general	0.0212	0.0138	1.023	0.0077	1.0402	0.124482	8183	197976	0.039693	31432.8	Medium
Z00	General examination and investigation of persons without complaint and reported diagnosis	general	0.0086	0.0056	1.0325	0.0075	1.0498	0.124608	39783	166376	0.192972	128424	High
X00	Exposure to uncontrolled fire in building or structure	general	-0.3151	0.2052	0.9816	0.0064	0.9693	0.124643	165	205994	0	659.472	None
R54	Senility	general	0.3329	0.2172	0.9935	0.008	1.0119	0.125353	247	205912	0.001198	986.816	None
M06.9	Rheumatoid arthritis, unspecified	general	0.0403	0.0263	1.017	0.0072	1.034	0.125444	3213	202946	0.015585	12651.7	Low
E03.0	Congenital hypothyroidism with diffuse goitre	general	0.1146	0.0748	1.0019	0.0071	1.0167	0.125501	706	205453	0.003425	2814.33	None
S82.30	Fracture of lower end of tibia, closed	general	0.2661	0.1737	0.9773	0.0061	0.9902	0.125534	215	205944	0.001043	859.103	None
F00	Dementia in Alzheimer disease	general	-0.138	0.0901	1.0195	0.0075	1.0053	0.125613	532	205627	0.002581	2122.51	None
J35.3	Hypertrophy of tonsils with hypertrophy of adenoids	general	0.1095	0.0715	1.0005	0.0067	1.0149	0.125654	719	205440	0.003488	2865.97	None
H19.3	Keratitis and keratoconjunctivitis in other diseases classified elsewhere	general	-0.1396	0.0912	1.0031	0.0068	0.9903	0.125843	463	205696	0.002246	1847.84	None
S56	Injury of muscle and tendon at forearm level	general	0.1324	0.0865	0.9883	0.007	1.0021	0.125859	541	205618	0.002624	2158.32	None
I44.6	Other and unspecified fascicular block	general	0.4633	0.3027	0.9679	0.0058	0.9801	0.125879	104	206055	0.000504	415.79	None
H68.1	Obstruction of Eustachian tube	general	0.0517	0.0338	1.0042	0.0078	1.0235	0.126119	2706	203453	0.013126	10681.9	Low
L44	Other papulosquamous disorders	general	0.1465	0.0959	0.9954	0.006	1.0092	0.126604	491	205668	0.002382	1959.32	None
F31.2	Bipolar affective disorder, current episode manic with psychotic symptoms	general	0.4396	0.2878	0.9764	0.0065	0.9901	0.126649	125	206034	0.000606	499.697	None
N88.2	Stricture and stenosis of cervix uteri	female	-0.1575	0.1032	1.0092	0.0068	0.9958	0.126969	424	134544	0.002057	1690.67	None
Q82.8	Other specified congenital malformations of skin	general	0.186	0.122	0.9964	0.0071	1.0101	0.127361	357	205802	0.001732	1425.53	None
W64	Exposure to other and unspecified animate mechanical forces	general	0.087	0.0571	1.0078	0.0076	1.021	0.127598	880	205279	0.004269	3504.97	None
M00.9	Pyogenic arthritis, unspecified	general	0.3076	0.2019	0.9812	0.0066	0.9952	0.127627	197	205962	0.000956	787.247	None
W26.62	Industrial and construction area, While working for income	general	-0.2625	0.1723	0.979	0.0065	0.9672	0.127632	195	205964	0.000946	779.262	None
K83.9	Disease of biliary tract, unspecified	general	-0.1022	0.0671	1.0158	0.0062	1.0031	0.127734	675	205484	0.003274	2691.16	None
Z63	Other problems related to primary support group, including family circumstances	general	0.0303	0.0199	1.014	0.0069	1.0285	0.127856	4040	202119	0.019597	15843.3	Low
B00.1	Herpesviral vesicular dermatitis	general	0.0204	0.0134	1.0201	0.0074	1.0348	0.127912	6982	199177	0.033867	26982.2	Medium
S70.9	Superficial injury of hip and thigh, unspecified	general	0.2381	0.1565	0.9885	0.006	1.0006	0.128158	228	205931	0.001106	910.991	None
F32.9	Depressive episode, unspecified	general	0.0301	0.0198	1.0077	0.007	1.0215	0.12846	3722	202437	0.018054	14619.2	Low
L27.9	Dermatitis due to unspecified substance taken internally	general	-0.0648	0.0427	1.0218	0.0067	1.0079	0.129124	1341	204818	0.006505	5329.11	Low
N85.7	Haematometra	female	-0.2669	0.1759	0.9896	0.0062	0.9758	0.129181	233	134735	0.00113	930.391	None
M71	Other bursopathies	general	0.0191	0.0126	1.0124	0.0064	1.0271	0.129551	7856	198303	0.038107	30226.5	Medium
S05.1	Contusion of eyeball and orbital tissues Traumatic hyphaema	general	0.0494	0.0326	0.9954	0.0069	1.0094	0.129687	1903	204256	0.009231	7541.74	Low
F32.0	Mild depressive episode	general	0.0156	0.0103	1.021	0.0074	1.035	0.129883	9780	196379	0.047439	37264.2	Medium
O00.0	Abdominal pregnancy	female	0.1363	0.0901	0.9895	0.0067	1.0031	0.13034	516	134452	0.002503	2056.11	None
H03	Disorders of eyelid in diseases classified elsewhere	general	-0.139	0.0919	1.0024	0.0063	0.9892	0.130403	483	205676	0.002343	1927.47	None
W09.31	Sports and athletics area, While engaged in leisure activity	general	0.0847	0.056	1.0097	0.0061	1.022	0.130407	836	205323	0.004055	3330.44	None
J69	Pneumonitis due to solids and liquids	general	0.1928	0.1275	0.989	0.0073	1.0025	0.130494	337	205822	0.001635	1345.8	None
I43.1	Cardiomyopathy in metabolic diseases	general	0.1338	0.0885	1.0077	0.0072	1.0223	0.130568	574	205585	0.002784	2289.61	None
B35.6	Tinea inguinalis [Tinea cruris]	general	0.0467	0.0309	1.0155	0.0076	1.0303	0.130705	2262	203897	0.010972	8948.72	Low
G54.3	Thoracic root disorders, not elsewhere classified	general	0.0349	0.0231	1.0152	0.0068	1.0285	0.130834	2956	203203	0.014338	11654.5	Low
M16.9	Coxarthrosis, unspecified	general	0.0287	0.019	1.0279	0.0066	1.0435	0.130909	4674	201485	0.022672	18272.1	Low
H36.8	Other retinal disorders in diseases classified elsewhere	general	0.0515	0.0341	1.0165	0.0064	1.0308	0.130976	1889	204270	0.009163	7486.77	Low
J02.0	Streptococcal pharyngitis Streptococcal sore throat	general	0.0515	0.0341	0.9985	0.0067	1.012	0.130976	1758	204401	0.008527	6972.04	Low
H92.2	Otorrhagia	general	-0.2431	0.1611	1.0066	0.0063	0.9945	0.131299	222	205937	0.001077	887.044	None
I45.6	Pre-excitation syndrome	general	-0.0854	0.0566	1.0144	0.0062	1.0031	0.131341	735	205424	0.003565	2929.52	None
K04.5	Chronic apical periodontitis	general	0.0095	0.0063	1.0126	0.0073	1.0288	0.131571	28787	177372	0.139635	99069.3	High
S68.0	Traumatic amputation of thumb (complete)(partial)	general	0.4737	0.3143	0.9678	0.0069	0.9845	0.13177	144	206015	0.000698	575.598	None
R69	Unknown and unspecified causes of morbidity	general	0.0717	0.0476	1.0018	0.007	1.0154	0.13199	1156	205003	0.005607	4598.07	Low
R41.8	Other and unspecified symptoms and signs involving cognitive functions and awareness	general	0.1715	0.114	0.9918	0.0067	1.0041	0.132482	351	205808	0.001703	1401.61	None
Z86.1	Personal history of infectious and parasitic diseases Conditions classifiable to A00–B89, B99	general	-0.108	0.0718	1.0205	0.0067	1.0079	0.132535	624	205535	0.003027	2488.45	None
Y04.81	Other specified places, While engaged in leisure activity	general	0.1641	0.1091	1.0007	0.0063	1.014	0.132549	413	205746	0.002003	1648.69	None
N30.8	Other cystitis	general	0.0281	0.0187	1.0148	0.0071	1.0287	0.132923	4242	201917	0.020576	16618.9	Low
F81.9	Developmental disorder of scholastic skills, unspecified	general	0.4112	0.2737	0.9604	0.0068	0.9733	0.133	128	206031	0.000621	511.682	None
M35.3	Polymyalgia rheumatica	general	0.0944	0.0629	1.0056	0.0069	1.0195	0.133409	846	205313	0.004104	3370.11	None
K86	Other diseases of pancreas	general	0.027	0.018	1.0233	0.0061	1.0377	0.133614	4540	201619	0.022022	17760.1	Low
M19.8	Other specified arthrosis	general	0.0276	0.0184	1.0107	0.0069	1.0244	0.133614	4221	201938	0.020474	16538.3	Low
W13.01	Home, While engaged in leisure activity	general	0.1971	0.1314	0.9842	0.0065	0.9971	0.133614	303	205856	0.00147	1210.22	None
Z26	Need for immunization against other single infectious diseases	general	-0.0282	0.0188	1.039	0.0066	1.0254	0.133614	4022	202137	0.019509	15774.1	Low
Z34.0	Supervision of normal first pregnancy	female	0.009	0.006	1.0151	0.0072	1.0294	0.133614	25687	109281	0.124598	83193.1	High
J15.1	Pneumonia due to Pseudomonas	general	-0.4096	0.2731	0.9688	0.006	0.9572	0.133662	113	206046	0.000548	451.752	None
S09.9	Unspecified injury of head	general	-0.3782	0.2522	0.9861	0.0069	0.9723	0.133717	153	206006	0.000742	611.546	None
S76.3	Injury of muscle and tendon of the posterior muscle group at thigh level	general	0.1105	0.0737	1.0032	0.0073	1.0179	0.13379	735	205424	0.003565	2929.52	None
T51.9	Alcohol, unspecified	general	0.3994	0.2665	0.968	0.007	0.9825	0.133955	150	206009	0.000728	599.563	None
O32	Maternal care for known or suspected malpresentation of fetus	female	0.0385	0.0257	0.9934	0.0076	1.0117	0.134119	3783	131185	0.01835	14707.9	Low
H53.8	Other visual disturbances	general	0.1432	0.0956	0.9869	0.0063	1.0002	0.134157	476	205683	0.002309	1899.6	None
B58.9	Toxoplasmosis, unspecified	general	0.4358	0.2911	0.9807	0.0071	0.9955	0.134372	139	206020	0.000674	555.625	None
L30.3	Infective dermatitis	general	0.0247	0.0165	1.0179	0.0068	1.0313	0.134401	4648	201511	0.022546	18172.8	Low
K06.9	Disorder of gingiva and edentulous alveolar ridge, unspecified	general	0.3982	0.2662	0.9803	0.0064	0.9925	0.134688	127	206032	0.000616	507.687	None
O26.4	Herpes gestationis	female	0.4937	0.3303	0.9462	0.0061	0.9599	0.134992	112	134856	0.000543	447.628	None
R40.0	Somnolence	general	-0.1476	0.0988	1.0093	0.0066	0.9959	0.135195	460	205699	0.002231	1835.89	None
R00.8	Other and unspecified abnormalities of heart beat	general	0.0463	0.031	1.0071	0.0065	1.0195	0.135294	1826	204333	0.008857	7239.31	Low
I51.4	Myocarditis, unspecified Myocardial fibrosis	general	0.043	0.0288	1.0145	0.0066	1.0269	0.135423	2023	204136	0.009813	8012.59	Low
O42.9	Premature rupture of membranes, unspecified	female	-0.1014	0.068	1.0095	0.0064	0.9962	0.135915	724	134244	0.003512	2880.47	None
S51.9	Open wound of forearm, part unspecified	general	0.2345	0.1573	0.9752	0.0063	0.9862	0.136019	206	205953	0.000999	823.177	None
M75.3	Calcific tendinitis of shoulder	general	0.0535	0.0359	1.0215	0.0065	1.0353	0.136158	1733	204426	0.008406	6873.73	Low
S93.2	Rupture of ligaments at ankle and foot level	general	0.0228	0.0153	1.0308	0.0077	1.0464	0.136173	6721	199438	0.032601	26007.6	Medium
W01.91	Unspecified place, While engaged in leisure activity	general	0.0973	0.0653	0.9953	0.0067	1.008	0.136212	727	205432	0.003526	2897.75	None
R60.0	Localized oedema	general	0.0597	0.0401	1.0026	0.0075	1.021	0.136546	2132	204027	0.010342	8439.81	Low
T45	Poisoning by primarily systemic and haematological agents, not elsewhere classified	general	0.262	0.176	0.9853	0.0065	0.9984	0.136583	221	205938	0.001072	883.052	None
I32.8	Pericarditis in other diseases classified elsewhere	general	0.4269	0.2871	0.9679	0.0064	0.9809	0.137031	126	206033	0.000611	503.692	None
G45.4	Transient global amnesia Excl.: amnesia NOS (R41.3)	general	0.1112	0.0748	1.0082	0.0069	1.0226	0.137112	700	205459	0.003395	2790.49	None
G90	Disorders of autonomic nervous system	general	0.0697	0.0469	1.0099	0.0074	1.0242	0.137242	1284	204875	0.006228	5104.01	Low
N76.4	Abscess of vulva	female	0.1128	0.076	0.9956	0.0069	1.0085	0.137753	605	134363	0.002935	2409.15	None
F10.20	Alcohol Dependence syndrome, currently sober	general	0.0561	0.0378	1.0263	0.0076	1.0395	0.137775	1545	204614	0.007494	6133.69	Low
N94.9	Unspecified condition associated with female genital organs and menstrual cycle	female	0.0506	0.0341	1.0233	0.0068	1.038	0.137843	2002	132966	0.009711	7889.22	Low
Z11	Special screening examination for infectious and parasitic diseases	general	0.0086	0.0058	0.9864	0.0072	1.0005	0.138139	26439	179720	0.128246	92193.3	High
F40.8	Other phobic anxiety disorders	general	-0.1596	0.1077	0.9961	0.0064	0.9845	0.138368	347	205812	0.001683	1385.66	None
N92.5	Other specified irregular menstruation	female	0.0163	0.011	1.0146	0.0072	1.028	0.138389	8887	126081	0.043108	33207.3	Medium
F60.31	Borderline personality (disorder)	general	0.2387	0.1612	0.9852	0.0076	0.9997	0.138668	281	205878	0.001363	1122.47	None
I80.2	Phlebitis and thrombophlebitis of other deep vessels of lower extremities	general	0.0422	0.0285	1.0261	0.0081	1.0448	0.138686	3427	202732	0.016623	13480.1	Low
X31	Exposure to excessive natural cold	general	0.2413	0.163	0.9995	0.0061	1.0131	0.138775	261	205898	0.001266	1042.68	None
F06.4	Organic anxiety disorder	general	0.0709	0.0479	1.0018	0.0071	1.0156	0.138829	1185	204974	0.005748	4712.75	Low
F31.4	Bipolar affective disorder, current episode severe depression without psychotic symptoms	general	0.2462	0.1664	0.9878	0.0064	1.0013	0.138989	248	205911	0.001203	990.807	None
N85.8	Other specified noninflammatory disorders of uterus	female	0.075	0.0507	0.9959	0.0072	1.0099	0.139063	1109	133859	0.005379	4399.55	None
T83	Complications of genitourinary prosthetic devices, implants and grafts	general	0.3403	0.2302	0.982	0.0063	0.9952	0.139333	163	205996	0.000791	651.484	None
V18.00	Driver injured in nontraffic accident, While engaged in sports activity	general	0.1723	0.1166	0.9837	0.0062	0.9965	0.139488	353	205806	0.001712	1409.58	None
Z87	Personal history of other diseases and conditions	general	0.0437	0.0296	1.0125	0.0074	1.0257	0.13985	2114	204045	0.010254	8369.29	Low
S01.3	Open wound of ear	general	-0.0865	0.0586	1.0083	0.0061	0.9963	0.139915	775	205384	0.003759	3088.35	None
H32	Chorioretinal disorders in diseases classified elsewhere	general	-0.3032	0.2057	0.9871	0.0062	0.9751	0.140484	167	205992	0.00081	667.459	None
K90.4	Malabsorption due to intolerance, not elsewhere classified	general	0.3903	0.2648	0.9809	0.0059	0.9926	0.140497	122	206037	0.000592	487.711	None
W31.01	Home, While engaged in leisure activity	general	-0.2105	0.1429	1.0086	0.007	0.9955	0.140735	290	205869	0.001407	1158.37	None
O83	Other assisted single delivery	female	0.4491	0.3049	0.9532	0.0065	0.9661	0.140767	119	134849	0.000577	475.58	None
N90.7	Vulvar cyst	female	-0.1953	0.1326	0.9956	0.006	0.9841	0.140791	270	134698	0.00131	1077.84	None
I84.0	Internal thrombosed haemorrhoids	general	0.0586	0.0398	1.0005	0.0063	1.013	0.140923	1361	204798	0.006602	5408.06	Low
G83.1	Monoplegia of lower limb	general	0.0818	0.0556	0.999	0.0067	1.0116	0.141231	897	205262	0.004351	3572.39	None
N83	Noninflammatory disorders of ovary, fallopian tube and broad ligament	female	0.01	0.0068	1.0298	0.0072	1.0439	0.141403	21083	113885	0.102266	71158.7	High
N91.4	Secondary oligomenorrhoea	female	0.0223	0.0152	1.0251	0.0076	1.0387	0.142347	5714	129254	0.027716	21888.4	Medium
K29.1	Other acute gastritis	general	0.0242	0.0165	1.0132	0.0075	1.0289	0.142467	5939	200220	0.028808	23071.6	Medium
B82.9	Intestinal parasitism, unspecified	general	0.3233	0.2205	0.974	0.0062	0.9865	0.14259	166	205993	0.000805	663.465	None
L70.5	Acné excoriée	general	0.1509	0.103	1.0055	0.0064	1.0177	0.142908	400	205759	0.00194	1596.9	None
S82.4	Fracture of fibula alone	general	0.0794	0.0542	0.9953	0.0072	1.0104	0.142936	1120	205039	0.005433	4455.66	None
I71.4	Abdominal aortic aneurysm, without mention of rupture	general	0.1841	0.1257	0.9942	0.0069	1.0083	0.143031	366	205793	0.001775	1461.4	None
R46.7	Verbosity and circumstantial detail obscuring reason for contact	general	0.419	0.2862	0.9639	0.0061	0.9749	0.143191	105	206054	0.000509	419.786	None
Z85.5	Personal history of malignant neoplasm of urinary tract	general	-0.2482	0.1696	0.9727	0.0066	0.9606	0.143346	215	205944	0.001043	859.103	None
B34.8	Other viral infections of unspecified site	general	0.0158	0.0108	1.0145	0.007	1.0273	0.143478	8350	197809	0.040503	32047.2	Medium
R47.1	Dysarthria and anarthria	general	-0.1096	0.075	1.0176	0.0068	1.0046	0.143924	633	205526	0.00307	2524.23	None
J39.1	Other abscess of pharynx	general	-0.3675	0.2516	0.9889	0.0066	0.9768	0.144111	135	206024	0.000655	539.646	None
Z72	Problems related to lifestyle	general	0.0286	0.0196	1.0212	0.0074	1.035	0.144515	4069	202090	0.019737	15954.8	Low
M93.9	Osteochondropathy, unspecified	general	0.0989	0.0678	0.9978	0.0073	1.0125	0.144647	823	205336	0.003992	3278.86	None
H03.1	Involvement of eyelid in other infectious diseases classified elsewhere	general	-0.1887	0.1294	1.0036	0.0064	0.9904	0.144766	331	205828	0.001606	1321.87	None
V43.61	Passenger injured in traffic accident, While engaged in leisure activity	general	-0.3231	0.2216	0.9883	0.0063	0.9761	0.144832	160	205999	0.000776	639.503	None
K50.9	Crohn disease, unspecified	general	0.1926	0.1321	0.9906	0.0064	1.0032	0.144844	311	205848	0.001509	1242.12	None
X13.01	Home, While engaged in leisure activity	general	0.4237	0.2907	0.9738	0.0069	0.9871	0.144974	127	206032	0.000616	507.687	None
K41	Femoral hernia	general	0.235	0.1614	0.9863	0.0073	1.0018	0.14539	304	205855	0.001475	1214.21	None
W54.0	Home	general	0.1498	0.1029	0.9789	0.0065	0.9915	0.145453	418	205741	0.002028	1668.61	None
X50.52	Trade and service area, While working for income	general	0.2688	0.1847	0.9827	0.0061	0.9955	0.145577	210	205949	0.001019	839.144	None
H65.1	Allergic (mucoid)(sanguinous)(serous) otitis media, acute and subacute	general	0.0179	0.0123	1.0158	0.0065	1.0286	0.145591	6968	199191	0.033799	26929.9	Medium
H60.0	Abscess of external ear	general	0.0691	0.0475	0.9997	0.0069	1.0134	0.145742	1232	204927	0.005976	4898.55	Low
L81.8	Other specified disorders of pigmentation	general	0.1056	0.0726	1.0049	0.0067	1.0185	0.145795	704	205455	0.003415	2806.38	None
K14.8	Other diseases of tongue	general	0.1927	0.1325	0.9873	0.0065	0.9998	0.145852	304	205855	0.001475	1214.21	None
Z04.9	Examination and observation for unspecified reason	general	0.1128	0.0776	0.9967	0.0069	1.0105	0.146055	662	205497	0.003211	2639.5	None
S20.7	Multiple superficial injuries of thorax	general	0.435	0.2993	0.9803	0.0064	0.9936	0.146115	126	206033	0.000611	503.692	None
J38.7	Other diseases of larynx	general	-0.1215	0.0836	1.0158	0.0068	1.0027	0.146127	569	205590	0.00276	2269.72	None
L23.6	Allergic contact dermatitis due to food in contact with skin	general	-0.1163	0.0801	1.0067	0.0061	0.9941	0.14652	568	205591	0.002755	2265.74	None
Z56	Problems related to employment and unemployment	general	0.0676	0.0466	1.0046	0.007	1.0179	0.146879	1222	204937	0.005927	4859.03	Low
D16.1	Short bones of upper limb	general	0.3686	0.2541	0.9749	0.0054	0.9874	0.146888	141	206018	0.000684	563.614	None
S19.8	Other specified injuries of neck	general	0.4256	0.2934	0.9615	0.0067	0.9732	0.146897	110	206049	0.000534	439.765	None
W19.91	Unspecified place, While engaged in leisure activity	general	0.2226	0.1536	0.9888	0.0062	1.0019	0.147277	272	205887	0.001319	1086.56	None
H81.4	Vertigo of central origin	general	0.0781	0.0539	1.0016	0.0067	1.0146	0.147343	955	205204	0.004632	3802.3	None
L91.8	Other hypertrophic disorders of skin	general	0.1079	0.0745	1.0051	0.0064	1.018	0.147527	662	205497	0.003211	2639.5	None
A54	Gonococcal infection	general	0.0806	0.0557	0.9996	0.0064	1.0132	0.147886	973	205186	0.00472	3873.63	None
W01.19	Residential institution, During unspecified activity	general	0.3143	0.2173	0.9763	0.0063	0.9877	0.148069	154	206005	0.000747	615.54	None
S23.4	Sprain and strain of ribs and sternum	general	-0.2342	0.162	1.0012	0.0066	0.9889	0.148267	237	205922	0.00115	946.91	None
O26.0	Excessive weight gain in pregnancy	female	0.0941	0.0651	0.9964	0.0069	1.0112	0.148326	902	134066	0.004375	3583.89	None
M75.4	Impingement syndrome of shoulder	general	0.0244	0.0169	1.0158	0.0068	1.0274	0.148799	3942	202217	0.019121	15466.5	Low
J41.0	Simple chronic bronchitis	general	0.0306	0.0212	1.0113	0.0069	1.0256	0.148909	3821	202338	0.018534	15000.7	Low
T23.2	Burn of second degree of wrist and hand	general	0.0495	0.0343	1.0069	0.0079	1.0201	0.148979	1782	204377	0.008644	7066.39	Low
H16.1	Other superficial keratitis without conjunctivitis	general	0.0672	0.0466	1.0014	0.0075	1.0145	0.149285	1177	204982	0.005709	4681.12	Low
D12.0	Caecum	general	0.1753	0.1216	0.9929	0.0071	1.0072	0.149412	396	205763	0.001921	1580.96	None
W31.0	Home	general	0.4881	0.3386	0.9716	0.0065	0.9847	0.149437	105	206054	0.000509	419.786	None
M80.4	Drug-induced osteoporosis with pathological fracture	general	0.3349	0.2324	0.9663	0.0061	0.9789	0.149571	160	205999	0.000776	639.503	None
T43.0	Tricyclic and tetracyclic antidepressants	general	0.3962	0.2751	0.9838	0.0068	0.997	0.14981	137	206022	0.000665	547.636	None
L02.4	Cutaneous abscess, furuncle and carbuncle of limb	general	0.0144	0.01	1.0089	0.0064	1.0224	0.149867	10506	195653	0.050961	39882.4	Medium
N11.9	Chronic tubulo-interstitial nephritis, unspecified	general	0.0308	0.0214	1.021	0.0064	1.035	0.150079	3741	202418	0.018146	14692.5	Low
K09.8	Other cysts of oral region, not elsewhere classified	general	0.3377	0.2347	0.977	0.0072	0.9892	0.150191	150	206009	0.000728	599.563	None
S62.7	Multiple fractures of fingers	general	-0.1713	0.1191	0.9983	0.0069	0.9863	0.150353	334	205825	0.00162	1333.84	None
M17.4	Other secondary gonarthrosis, bilateral	general	0.071	0.0494	1.0162	0.0071	1.0316	0.150648	1381	204778	0.006699	5487	Low
K71	Toxic liver disease	general	0.1194	0.0831	0.9824	0.0066	0.9947	0.150768	546	205613	0.002648	2178.22	None
D25.9	Leiomyoma of uterus, unspecified	female	0.0339	0.0236	1.0223	0.0073	1.0372	0.150877	3581	131387	0.01737	13944	Low
L92.9	Granulomatous disorder of skin and subcutaneous tissue, unspecified	general	0.2339	0.1629	0.9892	0.0063	1.0014	0.151045	239	205920	0.001159	954.892	None
F84	Pervasive developmental disorders	general	0.1503	0.1047	0.9982	0.0065	1.0107	0.151136	406	205753	0.001969	1620.8	None
Z92.1	Personal history of long-term (current) use of anticoagulants	general	0.1075	0.0749	1.0038	0.0069	1.0181	0.151217	737	205422	0.003575	2937.46	None
Z71.2	Person consulting for explanation of investigation findings	general	0.0188	0.0131	1.0185	0.0066	1.0325	0.151254	7357	198802	0.035686	28377.8	Medium
L53.9	Erythematous condition, unspecified	general	-0.1089	0.0759	1.0145	0.0065	1.0027	0.151349	567	205592	0.00275	2261.76	None
A07	Other protozoal intestinal diseases	general	0.0813	0.0567	1.0118	0.007	1.0251	0.151612	969	205190	0.0047	3857.78	None
I43.0	Cardiomyopathy in infectious and parasitic diseases classified elsewhere	general	0.0542	0.0378	1.0116	0.0074	1.027	0.151612	1923	204236	0.009328	7620.25	Low
M77.2	Periarthritis of wrist	general	0.0665	0.0464	1.0016	0.0068	1.0147	0.151804	1220	204939	0.005918	4851.12	Low
B27.0	Gammaherpesviral mononucleosis	general	0.1033	0.0721	0.9961	0.0074	1.0108	0.151934	805	205354	0.003905	3207.43	None
Y04.51	Trade and service area, While engaged in leisure activity	general	0.221	0.1543	0.9922	0.0068	1.0062	0.152065	290	205869	0.001407	1158.37	None
O36.5	Maternal care for poor fetal growth	female	0.0537	0.0375	1.0098	0.0074	1.0259	0.152144	2028	132940	0.009837	7990.11	Low
F10.30	Alcohol Withdrawal state without convulsions	general	0.0663	0.0463	1.0105	0.0072	1.0247	0.152154	1354	204805	0.006568	5380.43	Low
K07.1	Anomalies of jaw-cranial base relationship	general	0.0703	0.0491	1.0064	0.0073	1.0208	0.152209	1261	204898	0.006117	5013.15	Low
S92.00	Fracture of calcaneus, closed	general	0.2581	0.1803	0.9914	0.0074	1.0039	0.152286	216	205943	0.001048	863.095	None
M84	Disorders of continuity of bone	general	0.0571	0.0399	1.009	0.0071	1.0233	0.152408	1646	204513	0.007984	6531.43	Low
S01.0	Open wound of scalp	general	0.0206	0.0144	1.0221	0.0069	1.0367	0.152558	6757	199402	0.032776	26142.1	Medium
Q61.9	Cystic kidney disease, unspecified	general	0.3825	0.2674	0.9733	0.0058	0.9848	0.15259	123	206036	0.000597	491.706	None
I06.0	Rheumatic aortic stenosis	general	0.2039	0.1426	0.9865	0.0065	0.9979	0.152753	262	205897	0.001271	1046.67	None
B00.5	Herpesviral ocular disease	general	0.1212	0.0848	1.0008	0.0073	1.0145	0.152934	612	205547	0.002969	2440.73	None
I15.0	Renovascular hypertension	general	0.1875	0.1312	0.9893	0.0067	1.0016	0.152971	314	205845	0.001523	1254.09	None
J10.1	Influenza with other respiratory manifestations, seasonal influenza virus identified Influenza	general	0.0413	0.0289	1.0091	0.0072	1.0215	0.152985	2136	204023	0.010361	8455.48	Low
H21	Other disorders of iris and ciliary body	general	-0.1085	0.076	1.0224	0.0072	1.0088	0.153398	682	205477	0.003308	2718.98	None
R50.0	Fever with chills	general	0.1696	0.1188	1.0018	0.007	1.0148	0.153404	371	205788	0.0018	1481.33	None
W50.21	School, other institution and public administrative area, While engaged in leisure activity	general	-0.2888	0.2023	0.9879	0.0059	0.9756	0.153412	185	205974	0.000897	739.336	None
W21.00	Home, While engaged in sports activity	general	0.2318	0.1625	0.9659	0.0072	0.9804	0.153735	281	205878	0.001363	1122.47	None
G37	Other demyelinating diseases of central nervous system	general	0.1578	0.1107	0.9938	0.0065	1.0083	0.15402	443	205716	0.002149	1768.19	None
G03	Meningitis due to other and unspecified causes	general	0.2487	0.1746	0.9849	0.0075	0.9991	0.154331	259	205900	0.001256	1034.7	None
S20.8	Superficial injury of other and unspecified parts of thorax	general	0.1766	0.1241	0.983	0.0071	0.9957	0.154723	350	205809	0.001698	1397.62	None
T29.3	Burns of multiple regions, at least one burn of third degree mentioned	general	-0.3891	0.2739	0.9729	0.007	0.9612	0.155436	121	206038	0.000587	483.716	None
F43.25	mixed reaction	general	0.0859	0.0605	1.0087	0.0072	1.0236	0.155656	1024	205135	0.004967	4075.66	None
Y83	Surgical operation and other surgical procedures as the cause of abnormal reaction of the patient, or of later complication, without mention of misadventure at the time of the procedure	general	0.0301	0.0212	1.0089	0.0066	1.0227	0.155663	3790	202369	0.018384	14881.3	Low
H66.4	Suppurative otitis media, unspecified	general	0.0938	0.0661	1.0047	0.0072	1.0185	0.155881	822	205337	0.003987	3274.89	None
Q38	Other congenital malformations of tongue, mouth and pharynx	general	0.2013	0.1422	0.9886	0.0062	1.0015	0.156889	300	205859	0.001455	1198.25	None
B97.2	Coronavirus as the cause of diseases classified to other chapters	general	-0.1369	0.0968	1.009	0.0065	0.9971	0.157287	436	205723	0.002115	1740.31	None
A98.5	Haemorrhagic fever with renal syndrome	general	0.4271	0.302	0.9733	0.0072	0.9873	0.157292	131	206028	0.000635	523.667	None
W20.20	School, other institution and public administrative area, While engaged in sports activity	general	-0.3561	0.2519	0.9641	0.0067	0.9526	0.157463	132	206027	0.00064	527.662	None
R52.1	Chronic intractable pain	general	0.0315	0.0223	1.0296	0.0072	1.0418	0.157786	2977	203182	0.01444	11736	Low
B35.4	Tinea corporis	general	-0.0185	0.0131	1.0317	0.0069	1.0192	0.157887	6489	199670	0.031476	25139	Medium
S01.8	Open wound of other parts of head	general	0.0209	0.0148	1.0106	0.0065	1.0237	0.157902	5985	200174	0.029031	23245	Medium
Z76.2	Health supervision and care of other healthy infant and child Medical or nursing care or supervision of healthy infant under circumstances such as:	general	-0.3243	0.2297	0.9986	0.0068	0.9876	0.157997	140	206019	0.000679	559.62	None
Z97.4	Presence of external hearing-aid	general	0.2717	0.1925	0.9818	0.0064	0.995	0.158118	212	205947	0.001028	847.128	None
W23.22	School, other institution and public administrative area, While working for income	general	-0.3019	0.2139	0.9889	0.0057	0.9781	0.158125	149	206010	0.000723	595.569	None
G43.2	Status migrainosus	general	-0.2033	0.1442	0.9972	0.0063	0.9858	0.158585	255	205904	0.001237	1018.74	None
M79.3	Panniculitis, unspecified	general	-0.1951	0.1384	1.0041	0.0058	0.993	0.158634	260	205899	0.001261	1038.69	None
L56.8	Other specified acute skin changes due to ultraviolet radiation	general	0.288	0.2045	0.9889	0.0066	1.0011	0.159038	183	205976	0.000888	731.35	None
L98.0	Pyogenic granuloma	general	-0.1111	0.0789	1.0096	0.0064	0.9972	0.159098	592	205567	0.002872	2361.2	None
W21.20	School, other institution and public administrative area, While engaged in sports activity	general	-0.0611	0.0434	1.0508	0.0062	1.0389	0.15918	1192	204967	0.005782	4740.43	Low
T75.4	Effects of electric current	general	0.4664	0.3313	0.9593	0.0065	0.9719	0.159194	106	206053	0.000514	423.782	None
M17.9	Gonarthrosis, unspecified	general	0.0159	0.0113	1.0192	0.0066	1.0318	0.159404	8148	198011	0.039523	31303.9	Medium
D69.0	Allergic purpura	general	0.2529	0.1798	0.9778	0.0073	0.9911	0.159557	236	205923	0.001145	942.919	None
G40.6	Grand mal seizures, unspecified (with or without petit mal)	general	0.2855	0.2031	0.9898	0.006	1.0015	0.15981	175	205984	0.000849	699.406	None
W25.0	Home	general	-0.1083	0.0771	1.0084	0.0063	0.9969	0.16012	554	205605	0.002687	2210.05	None
H51.1	Convergence insufficiency and excess	general	-0.2048	0.1458	1.0047	0.0062	0.9924	0.160121	278	205881	0.001348	1110.5	None
W01.2	School, other institution and public administrative area	general	0.1604	0.1143	0.991	0.0071	1.0038	0.16052	392	205767	0.001901	1565.02	None
W22.22	School, other institution and public administrative area, While working for income	general	0.2542	0.1812	0.9815	0.0064	0.9936	0.160656	211	205948	0.001023	843.136	None
O84.2	Multiple delivery, all by caesarean section	female	0.1606	0.1145	0.9909	0.0078	1.0104	0.16073	644	134324	0.003124	2563.71	None
G50.1	Atypical facial pain	general	0.0537	0.0383	1.0061	0.007	1.0204	0.160889	1766	204393	0.008566	7003.49	Low
M40.3	Flatback syndrome	general	-0.1918	0.1368	1.0022	0.0069	0.9898	0.160901	304	205855	0.001475	1214.21	None
I41.1	Myocarditis in viral diseases classified elsewhere	general	-0.1686	0.1203	1.0086	0.0066	0.997	0.161066	326	205833	0.001581	1301.94	None
K26.5	Duodenal ulcer, Chronic or unspecified with perforation	general	0.4505	0.3215	0.964	0.0061	0.9758	0.161141	103	206056	0	411.794	None
N71.0	Acute inflammatory disease of uterus	female	0.0339	0.0242	1.0208	0.0069	1.0326	0.161266	2561	132407	0.012422	10049.6	Low
G30.1	Alzheimer disease with late onset	general	0.3099	0.2213	0.9578	0.0071	0.9708	0.161405	178	205981	0.000863	711.385	None
V43.51	Driver injured in traffic accident, While engaged in leisure activity	general	0.1826	0.1304	0.9878	0.0063	0.9997	0.161421	310	205849	0.001504	1238.14	None
T33.8	Superficial frostbite of ankle and foot	general	0.4826	0.3451	0.9692	0.0065	0.982	0.161982	105	206054	0.000509	419.786	None
O70.2	Third-degree perineal laceration during delivery	female	0.1117	0.0799	0.9857	0.0069	0.9997	0.162114	666	134302	0.003231	2650.85	None
R74	Abnormal serum enzyme levels	general	0.0348	0.0249	1.0118	0.0067	1.0258	0.162236	3139	203020	0.015226	12364.8	Low
R06.0	Dyspnoea	general	0.0461	0.033	1.013	0.0071	1.0277	0.162423	2309	203850	0.0112	9132.56	Low
H47.1	Papilloedema, unspecified	general	0.163	0.1167	0.9963	0.0067	1.0083	0.162491	356	205803	0.001727	1421.54	None
K80.8	Other cholelithiasis	general	0.0311	0.0223	1.0065	0.0071	1.0191	0.163131	3135	203024	0.015207	12349.3	Low
M65.3	Trigger finger	general	0.0304	0.0218	1.0258	0.0065	1.0375	0.163168	3003	203156	0.014566	11837	Low
A41	Other sepsis	general	0.0386	0.0277	1.0134	0.0073	1.0265	0.163468	2493	203666	0.012093	9851.41	Low
Q65.8	Other congenital deformities of hip	general	0.185	0.1328	0.9903	0.0066	1.0032	0.163598	319	205840	0.001547	1274.03	None
I21.0	Acute transmural myocardial infarction of anterior wall	general	0.0625	0.0449	1.019	0.007	1.031	0.163928	1191	204968	0.005777	4736.48	Low
