## Supplementary Table for "Leveraging nationwide health care records in Estonia to identify the genetic background of understudied disease phenotypes" (part 2 of 3)

### Sheet: ST3 (continued)
Supplementary Data 3: SNP-based heritability estimates for EstBB ICD-10 traits.
Z71.6	Tobacco abuse counselling	general	0.1086	0.0781	1.0005	0.0066	1.0125	0.16437	593	205566	0.002876	2365.18	None
N36.3	Prolapsed urethral mucosa	female	0.4495	0.3235	0.9667	0.0068	0.981	0.164684	126	134842	0.000611	503.529	None
T81.8	Other complications of procedures, not elsewhere classified	general	0.1149	0.0827	0.9871	0.0068	1.0014	0.164724	670	205489	0.00325	2671.29	None
L01.0	Impetigo [any organism][any site]	general	0.0236	0.017	1.0053	0.0069	1.0183	0.165065	4838	201321	0.023467	18897.9	Low
T63.9	Toxic effect of contact with unspecified venomous animal	general	-0.2086	0.1504	0.9911	0.0063	0.9798	0.165451	245	205914	0.001188	978.835	None
E88.0	Disorders of plasma-protein metabolism, not elsewhere classified	general	0.3318	0.2394	0.9796	0.0062	0.9904	0.165758	135	206024	0.000655	539.646	None
F34	Persistent mood [affective] disorders	general	0.0316	0.0228	1.0186	0.0068	1.0313	0.165758	3090	203069	0.014988	12174.7	Low
Z60.8	Other problems related to social environment	general	0.2419	0.1746	0.9849	0.0064	0.996	0.165914	200	205959	0.00097	799.224	None
F60.7	Dependent personality disorder	general	0.4232	0.3059	0.9842	0.0066	0.9957	0.166524	109	206050	0.000529	435.769	None
H52.7	Disorder of refraction, unspecified	general	-0.1144	0.0827	1.0162	0.0065	1.0042	0.166569	546	205613	0.002648	2178.22	None
F63	Habit and impulse disorders	general	0.2959	0.214	0.9885	0.0068	1.0005	0.166754	177	205982	0.000859	707.392	None
W29.81	Other specified places, While engaged in leisure activity	general	-0.325	0.2351	0.9778	0.006	0.9678	0.166852	125	206034	0.000606	499.697	None
S67	Crushing injury of wrist and hand	general	-0.1545	0.1118	1.0067	0.006	0.9957	0.166993	341	205818	0.001654	1361.74	None
O71	Other obstetric trauma	female	0.0134	0.0097	0.9841	0.0062	0.9953	0.167143	9148	125820	0.044374	34111.8	Medium
F45.0	Somatization disorder	general	0.0284	0.0206	1.0082	0.0072	1.0222	0.168006	4034	202125	0.019567	15820.3	Low
H31	Other disorders of choroid	general	-0.129	0.0936	1.0022	0.0071	0.9892	0.16814	521	205638	0.002527	2078.73	None
L50.6	Contact urticaria	general	0.218	0.1582	0.987	0.0066	0.9978	0.168203	218	205941	0.001057	871.078	None
I79.2	Peripheral angiopathy in diseases classified elsewhere	general	-0.2127	0.1544	0.9865	0.0064	0.9754	0.16833	235	205924	0.00114	938.928	None
D03.6	Melanoma in situ of upper limb, including shoulder	general	0.4227	0.307	0.9852	0.0066	0.997	0.168552	110	206049	0.000534	439.765	None
M06.4	Inflammatory polyarthropathy	general	0.0278	0.0202	1.0182	0.0071	1.0319	0.168748	3992	202167	0.019364	15658.8	Low
Z56.3	Stressful work schedule	general	0.153	0.1112	0.9948	0.0071	1.0081	0.168853	435	205724	0.00211	1736.33	None
W22.11	Residential institution, While engaged in leisure activity	general	0.1036	0.0753	0.9974	0.0067	1.0103	0.168874	683	205476	0.003313	2722.95	None
I44.1	Atrioventricular block, second degree	general	0.1153	0.0839	1.0045	0.0064	1.0165	0.169363	543	205616	0.002634	2166.28	None
Z90	Acquired absence of organs, not elsewhere classified	general	-0.0764	0.0556	1.0103	0.0064	0.9982	0.16941	923	205236	0.004477	3675.47	None
W50.41	Street and highway, While engaged in leisure activity	general	0.2451	0.1785	0.9832	0.0069	0.9953	0.169718	222	205937	0.001077	887.044	None
G98	Other disorders of nervous system, not elsewhere classified	general	0.2396	0.1745	0.9811	0.0059	0.9918	0.169732	199	205960	0.000965	795.232	None
Z76.0	Issue of repeat prescription	general	0.0059	0.0043	1.0667	0.0069	1.0802	0.170034	56731	149428	0.275181	164479	High
O75.7	Vaginal delivery following previous caesarean section	female	0.0509	0.0371	1	0.0071	1.0132	0.170074	1702	133266	0.008256	6722.15	Low
D22.6	Melanocytic naevi of upper limb, including shoulder	general	0.0233	0.017	1.0241	0.0063	1.0364	0.170503	4531	201628	0.021978	17725.7	Low
M92.6	Juvenile osteochondrosis of tarsus	general	0.1724	0.1258	0.9794	0.0062	0.9905	0.170553	307	205852	0.001489	1226.17	None
S99	Other and unspecified injuries of ankle and foot	general	0.0764	0.0558	0.9968	0.0069	1.0088	0.170944	907	205252	0.0044	3612.04	None
O00.1	Tubal pregnancy	female	0.0475	0.0347	1.0132	0.0064	1.0253	0.171038	1701	133267	0.008251	6718.25	Low
O92.5	Suppressed lactation	female	0.2925	0.2137	0.9559	0.0062	0.9674	0.17108	163	134805	0.000791	651.213	None
F38.1	Other recurrent mood [affective] disorders	general	0.3723	0.2721	0.9638	0.0059	0.9748	0.171235	120	206039	0.000582	479.721	None
C34.9	Bronchus or lung, unspecified	general	0.1442	0.1054	0.9871	0.0069	0.9986	0.171274	396	205763	0.001921	1580.96	None
K29.4	Chronic atrophic gastritis	general	0.0201	0.0147	1.0178	0.007	1.0301	0.171517	5642	200517	0.027367	21950.4	Medium
A16.1	Tuberculosis of lung, bacteriological and histological examination not done	general	0.3672	0.2686	0.9727	0.0068	0.9843	0.171598	130	206029	0.000631	519.672	None
I85	Oesophageal varices	general	-0.2042	0.1494	1.0066	0.0069	0.994	0.171688	285	205874	0.001382	1138.42	None
A56	Other sexually transmitted chlamydial diseases	general	0.0138	0.0101	1.0132	0.0065	1.0257	0.171833	10035	196124	0.048676	38186.1	Medium
H20.1	Chronic iridocyclitis	general	0.2079	0.1523	0.9807	0.0067	0.9931	0.172231	274	205885	0.001329	1094.54	None
N63	Unspecified lump in breast	general	0.015	0.011	1.0382	0.0069	1.0524	0.172682	10666	195493	0.051737	40456.7	High
E80.4	Gilbert syndrome	general	0.7963	0.5842	0.9845	0.0099	1.1009	0.172863	739	205420	0.003585	2945.4	None
E04.0	Nontoxic diffuse goitre	general	0.0199	0.0146	1.0213	0.0066	1.0329	0.172878	5473	200686	0.026547	21310.8	Medium
H10.9	Conjunctivitis, unspecified	general	0.0169	0.0124	1.0161	0.007	1.0287	0.172913	7383	198776	0.035812	28474.4	Medium
M77.9	Enthesopathy, unspecified	general	0.0327	0.024	1.0076	0.0067	1.0199	0.17304	2813	203346	0.013645	11098.5	Low
E67	Other hyperalimentation	general	0.32	0.2349	0.9827	0.0078	0.9979	0.173109	207	205952	0.001004	827.169	None
D26	Other benign neoplasms of uterus	female	0.0207	0.0152	1.025	0.0067	1.0367	0.173248	4987	129981	0.02419	19210.9	Low
I86.2	Pelvic varices	general	0.249	0.1829	0.9899	0.006	1.0008	0.173387	186	205973	0.000902	743.329	None
K91.2	Postsurgical malabsorption, not elsewhere classified Postsurgical blind loop syndrome	general	0.4729	0.3474	0.9763	0.0068	0.9884	0.173433	100	206059	0.000485	399.806	None
L85.1	Acquired keratosis [keratoderma] palmaris et plantaris	general	0.1609	0.1182	0.9879	0.0071	1.0013	0.173434	405	205754	0.001965	1616.82	None
N87.9	Dysplasia of cervix uteri, unspecified	female	-0.0181	0.0133	1.0255	0.0061	1.0151	0.173545	5060	129908	0.024544	19481.2	Low
G54.8	Other nerve root and plexus disorders	general	0.0845	0.0621	0.9963	0.0069	1.0079	0.173606	786	205373	0.003813	3132.01	None
W01.4	Street and highway	general	0.0585	0.043	1.0033	0.0062	1.0173	0.173683	1509	204650	0.00732	5991.82	Low
M72.5	Fasciitis, not elsewhere classified	general	0.0555	0.0408	1.0117	0.0069	1.0245	0.173737	1499	204660	0.007271	5952.4	Low
O68.0	Labour and delivery complicated by fetal heart rate anomaly	female	0.0276	0.0203	1.0335	0.0072	1.0469	0.173955	4115	130853	0.01996	15958.2	Low
H25.2	Senile cataract, morgagnian type	general	0.0829	0.061	1.0127	0.0069	1.0251	0.174141	870	205289	0.00422	3465.31	None
Z83.4	Family history of other endocrine, nutritional andmetabolic diseases	general	0.3091	0.2275	0.9926	0.0065	1.005	0.174248	171	205988	0.000829	683.433	None
U08	Personal history of COVID-19	general	-0.0561	0.0413	1.0138	0.0066	1.0012	0.174352	1441	204718	0.00699	5723.71	Low
R16.1	Splenomegaly, not elsewhere classified	general	0.2991	0.2202	0.9927	0.0068	1.0052	0.174365	179	205980	0.000868	715.378	None
N90	Other noninflammatory disorders of vulva and perineum	female	0.0201	0.0148	1.0168	0.0069	1.0298	0.174429	6078	128890	0.029482	23217.2	Medium
H69.0	Patulous Eustachian tube	general	0.2268	0.167	0.9909	0.0072	1.0037	0.174437	255	205904	0.001237	1018.74	None
S91.1	Open wound of toe(s) without damage to nail	general	0.0592	0.0436	1.0017	0.0077	1.0168	0.174528	1652	204507	0.008013	6555.05	Low
Z03.5	Observation for other suspected cardiovascular diseases	general	0.0118	0.0087	1.0144	0.0069	1.0271	0.174997	13102	193057	0.063553	49077.3	High
O02.9	Abnormal product of conception, unspecified	female	-0.1344	0.0991	1.0115	0.0062	1.0003	0.175034	413	134555	0.002003	1646.94	None
Z45	Adjustment and management of implanted device	general	0.0591	0.0436	1.0214	0.0072	1.0337	0.175257	1288	204871	0.006248	5119.81	Low
F92	Mixed disorders of conduct and emotions	general	0.1088	0.0803	0.9955	0.007	1.0085	0.175443	630	205529	0.003056	2512.3	None
Z01.6	Radiological examination, not elsewhere classified	general	0.0042	0.0031	0.856	0.0055	0.8659	0.175469	60771	145388	0.294777	171428	High
C43.3	Malignant melanoma of other and unspecified parts of face	general	0.3262	0.2409	0.9692	0.0066	0.9807	0.175708	147	206012	0.000713	587.581	None
L74	Eccrine sweat disorders	general	0.2301	0.1701	0.9962	0.0079	1.0101	0.176141	275	205884	0.001334	1098.53	None
S37.0	Injury of kidney	general	-0.3653	0.2702	0.9995	0.0063	0.9883	0.176388	124	206035	0.000601	495.702	None
R74.8	Abnormal levels of other serum enzymes	general	0.1377	0.1019	0.9929	0.0079	1.0084	0.176591	567	205592	0.00275	2261.76	None
O71.3	Obstetric laceration of cervix	female	0.0262	0.0194	0.9663	0.0061	0.9762	0.176851	2915	132053	0.01414	11408.2	Low
D03.5	Melanoma in situ of trunk	general	0.2314	0.1715	0.9794	0.0073	0.9942	0.17725	299	205860	0.00145	1194.27	None
G96	Other disorders of central nervous system	general	0.1758	0.1303	0.992	0.0069	1.0041	0.177275	325	205834	0.001576	1297.95	None
J36	Peritonsillar abscess	general	0.0773	0.0573	1.0176	0.0125	1.0497	0.177324	3033	203126	0.014712	11953.5	Low
M71.8	Other specified bursopathies	general	-0.1118	0.0829	1.0158	0.0067	1.0033	0.177461	590	205569	0.002862	2353.25	None
N03.8	Chronic nephritic syndrome + Other	general	-0.2557	0.1899	0.9957	0.0066	0.9845	0.178142	190	205969	0.000922	759.3	None
Z31.1	Artificial insemination	female	0.1521	0.113	0.9844	0.0069	0.9958	0.178297	370	134598	0.001795	1475.94	None
L25.3	Unspecified contact dermatitis due to other chemical products	general	0.207	0.1538	1.0014	0.0065	1.0129	0.178334	254	205905	0.001232	1014.75	None
B34.0	Adenovirus infection, unspecified site	general	0.0807	0.06	1.0054	0.0065	1.018	0.178625	903	205256	0.00438	3596.18	None
W31	Contact with other and unspecified machinery	general	-0.0468	0.0348	1.0168	0.0069	1.0059	0.178681	1502	204657	0.007286	5964.23	Low
R16.0	Hepatomegaly, not elsewhere classified	general	-0.1845	0.1372	1.002	0.0069	0.9904	0.178705	295	205864	0.001431	1178.31	None
I36.1	Nonrheumatic tricuspid (valve) insufficiency Tricuspid (valve):	general	-0.0875	0.0651	1.0165	0.0068	1.0042	0.178921	796	205363	0.003861	3171.71	None
Z10.8	Routine general health check-up of other defined subpopulations	general	0.0278	0.0207	0.9959	0.0066	1.0072	0.179274	3017	203142	0.014634	11891.4	Low
D04	Carcinoma in situ of skin	general	0.0744	0.0554	1.0129	0.0071	1.0264	0.179285	1081	205078	0.005244	4301.33	None
R57.0	Cardiogenic shock	general	0.3197	0.2381	0.9713	0.0068	0.9829	0.179365	151	206008	0.000732	603.558	None
T65	Toxic effect of other and unspecified substances	general	0.4751	0.3541	0.9736	0.0082	0.9924	0.17969	163	205996	0.000791	651.484	None
W29.99	Unspecified place, During unspecified activity	general	-0.3012	0.2245	0.9766	0.006	0.9657	0.17971	152	206007	0.000737	607.552	None
S59	Other and unspecified injuries of forearm	general	0.1847	0.1378	0.9899	0.0067	1.001	0.180132	280	205879	0.001358	1118.48	None
O98.4	Viral hepatitis complicating pregnancy, childbirth and the puerperium	female	-0.3198	0.2386	0.9729	0.0068	0.9612	0.180142	153	134815	0.000742	611.306	None
Z35.8	Supervision of other high-risk pregnancies	female	0.013	0.0097	1.0157	0.0066	1.0282	0.180178	10814	124154	0.052455	39790.2	Medium
O02.0	Blighted ovum and nonhydatidiform mole	female	0.0347	0.0259	1.0109	0.0072	1.0244	0.180321	2888	132080	0.014009	11304.8	Low
S30.7	Multiple superficial injuries of abdomen, lower back and pelvis	general	0.3625	0.2708	0.9804	0.0064	0.9923	0.180692	135	206024	0.000655	539.646	None
N93.0	Postcoital and contact bleeding	female	0.0625	0.0467	1.0032	0.006	1.0143	0.180789	1077	133891	0.005224	4273.62	None
Q43	Other congenital malformations of intestine	general	0.178	0.1331	0.9966	0.0062	1.0094	0.181112	342	205817	0.001659	1365.73	None
I35.1	Aortic (valve) insufficiency	general	-0.0723	0.0541	1.0289	0.0071	1.017	0.181414	956	205203	0.004637	3806.27	None
I34.0	Mitral (valve) insufficiency	general	0.0477	0.0357	1.0115	0.006	1.024	0.181505	1765	204394	0.008561	6999.56	Low
O32.5	Maternal care for multiple gestation with malpresentation of one fetus or more	female	0.2593	0.1941	0.9897	0.0066	1.003	0.181579	228	134740	0.001106	910.459	None
G47.8	Other sleep disorders	general	0.0383	0.0287	1.0048	0.0073	1.0178	0.182042	2485	203674	0.012054	9820.19	Low
D68.2	Hereditary deficiency of other clotting factors Congenital afibrinogenaemia	general	0.4146	0.3107	0.9799	0.0066	0.9911	0.182071	106	206053	0.000514	423.782	None
D75.1	Secondary polycythaemia Erythrocytosis NOS	general	0.1437	0.1077	0.992	0.0065	1.0035	0.182118	403	205756	0.001955	1608.85	None
S22.4	Multiple fractures of ribs	general	0.0675	0.0506	1.01	0.008	1.025	0.182206	1402	204757	0.006801	5569.86	Low
H18.3	Changes in corneal membranes Fold	general	0.164	0.123	0.9871	0.0068	0.9979	0.182422	317	205842	0.001538	1266.05	None
W23.09	Home, During unspecified activity	general	0.2222	0.1667	0.9881	0.0063	0.999	0.182554	219	205940	0.001062	875.069	None
N77.8	Vulvovaginal ulceration and inflammation in other diseases classified elsewhere	female	0.3447	0.2589	0.9769	0.0063	0.9878	0.183057	130	134838	0.000631	519.499	None
W10.8	Other specified places	general	0.376	0.2825	0.9784	0.0066	0.9901	0.183198	129	206030	0.000626	515.677	None
L62	Nail disorders in diseases classified elsewhere	general	0.3119	0.2344	0.9682	0.0066	0.981	0.18331	172	205987	0.000834	687.426	None
Z01.9	Special examination, unspecified	general	-0.093	0.0699	1.0069	0.0067	0.9947	0.183363	721	205438	0.003497	2873.91	None
M18.9	Arthrosis of first carpometacarpal joint, unspecified	general	-0.1229	0.0924	0.9999	0.0064	0.9897	0.18349	410	205749	0.001989	1636.74	None
Y88.3	Sequelae of surgical and medical procedures as the cause of abnormal reaction of the patient, or of later complication, without mention of misadventure at the time of the procedure	general	-0.1267	0.0953	1.0151	0.0067	1.0039	0.183688	443	205716	0.002149	1768.19	None
J04.1	Acute tracheitis	general	0.0089	0.0067	1.0447	0.0072	1.0579	0.18406	22461	183698	0.10895	80055.5	High
K56	Paralytic ileus and intestinal obstruction without hernia	general	0.0369	0.0278	1.0157	0.007	1.029	0.184397	2682	203477	0.013009	10588.4	Low
R60.1	Generalized oedema	general	0.3892	0.2934	0.9773	0.0066	0.9892	0.184669	123	206036	0.000597	491.706	None
H28.0	Diabetic cataract (E10–E14 with common fourth character .3)	general	-0.2288	0.1726	0.991	0.0068	0.981	0.184969	190	205969	0.000922	759.3	None
I80.8	Phlebitis and thrombophlebitis of other sites	general	-0.0786	0.0593	1.0127	0.0063	1.0011	0.185017	840	205319	0.004075	3346.31	None
M08.8	Other juvenile arthritis	general	0.2861	0.2159	0.9735	0.0063	0.9847	0.185121	171	205988	0.000829	683.433	None
S00.4	Superficial injury of ear	general	0.1246	0.0941	0.9945	0.0073	1.0069	0.185462	525	205634	0.002547	2094.65	None
N97.0	Female infertility associated with anovulation	female	0.0278	0.021	1.0196	0.007	1.0328	0.185566	3896	131072	0.018898	15134.2	Low
M02.3	Reiter disease	general	0.2419	0.1828	0.9715	0.006	0.9834	0.185734	215	205944	0.001043	859.103	None
A51	Early syphilis	general	0.1965	0.1485	0.9844	0.0064	0.9963	0.185758	285	205874	0.001382	1138.42	None
J16	Pneumonia due to other infectious organisms, not elsewhere classified	general	0.0402	0.0304	1.0063	0.0063	1.019	0.186045	2154	204005	0.010448	8525.98	Low
L03.9	Cellulitis, unspecified	general	-0.0896	0.0678	1.0073	0.0075	0.9938	0.186323	853	205306	0.004138	3397.88	None
B95.4	Other Streptococcus as the cause of diseases classified to other chapters	general	-0.3316	0.251	0.9808	0.0065	0.9689	0.186463	149	206010	0.000723	595.569	None
A74.8	Other chlamydial diseases	general	0.0712	0.0539	1.0113	0.0068	1.0229	0.186513	941	205218	0.004564	3746.82	None
S81.0	Open wound of knee	general	0.0268	0.0203	1.0168	0.0073	1.0288	0.186769	3761	202398	0.018243	14769.5	Low
W10.89	Other specified places, During unspecified activity	general	0.1886	0.1429	1.0031	0.0067	1.015	0.1869	296	205863	0.001436	1182.3	None
O64	Obstructed labour due to malposition and malpresentation of fetus	female	0.0248	0.0188	0.9987	0.0063	1.0103	0.187119	3814	131154	0.0185	14824.9	Low
N18.0	End stage kidney disease	general	0.0986	0.0748	1.0032	0.0074	1.0152	0.187443	652	205507	0.003163	2599.75	None
N93	Other abnormal uterine and vaginal bleeding	female	0.022	0.0167	1.029	0.0074	1.0416	0.187716	5263	129705	0.025529	20231.1	Medium
Q14	Congenital malformations of posterior segment of eye	general	0.4281	0.325	0.971	0.0065	0.982	0.187761	101	206058	0.00049	403.802	None
H65.4	Other chronic nonsuppurative otitis media	general	0.0515	0.0391	1.0079	0.0068	1.0216	0.187793	1790	204369	0.008683	7097.83	Low
G55.8	Nerve root and plexus compressions in other diseases classified elsewhere	general	0.383	0.2908	0.9778	0.0067	0.9904	0.18782	136	206023	0.00066	543.641	None
I83.1	Varicose veins of lower extremities with inflammation	general	0.0334	0.0254	1.0289	0.0079	1.0421	0.188523	3039	203120	0.014741	11976.8	Low
O82.0	Delivery by elective caesarean section	female	0.0238	0.0181	1.0059	0.0065	1.0178	0.188538	4269	130699	0.020707	16535.9	Low
S91.3	Open wound of other parts of foot	general	0.0213	0.0162	1.0167	0.0078	1.03	0.188572	5743	200416	0.027857	22332.1	Medium
E80	Disorders of porphyrin and bilirubin metabolism	general	0.3797	0.2889	0.9946	0.0103	1.0701	0.188747	1205	204954	0.005845	4791.83	Low
T91.3	Sequelae of injury of spinal cord	general	-0.3016	0.2295	0.9933	0.0061	0.9828	0.188792	145	206014	0.000703	579.592	None
R04.2	Haemoptysis	general	0.0858	0.0653	0.9946	0.0064	1.007	0.188868	819	205340	0.003973	3262.99	None
E07.9	Disorder of thyroid, unspecified	general	0.036	0.0274	1.0144	0.0066	1.0263	0.18889	2415	203744	0.011714	9546.84	Low
J33.8	Other polyp of sinus	general	0.0815	0.0621	1.0125	0.0068	1.0246	0.189385	855	205304	0.004147	3405.82	None
N98.1	Hyperstimulation of ovaries	female	0.1234	0.0941	0.9959	0.0064	1.0068	0.189732	447	134521	0.002168	1782.08	None
Z01.3	Examination of blood pressure	general	0.0139	0.0106	1.0171	0.0067	1.0302	0.189749	10320	195839	0.050058	39213.6	Medium
W22.31	Sports and athletics area, While engaged in leisure activity	general	-0.2018	0.1539	1.001	0.0072	0.9887	0.189776	283	205876	0.001373	1130.45	None
Z02.0	Examination for admission to educational institution	general	0.0118	0.009	1.0252	0.0067	1.0367	0.18982	11144	195015	0.054055	42166.4	High
N48.2	Other inflammatory disorders of penis	male	-0.21	0.1602	0.9922	0.0071	0.9805	0.189905	254	70937	0.001232	1012.38	None
Z95.9	Presence of cardiac and vascular implant and graft, unspecified	general	0.2941	0.2245	0.9829	0.0062	0.993	0.190188	144	206015	0.000698	575.598	None
M18.1	Other primary arthrosis of first carpometacarpal joint	general	0.0522	0.0399	1.0161	0.0064	1.0263	0.190782	1219	204940	0.005913	4847.17	Low
N45	Orchitis and epididymitis	male	0.0336	0.0257	1.0145	0.0068	1.0265	0.191079	2719	68472	0.013189	10460.6	Low
L60.2	Onychogryphosis	general	0.178	0.1362	0.982	0.006	0.993	0.191246	290	205869	0.001407	1158.37	None
V47	Car occupant injured in collision with fixed or stationary object	general	-0.1159	0.0888	1.012	0.0065	1.0012	0.191832	472	205687	0.002289	1883.68	None
W17.09	Home, During unspecified activity	general	-0.3964	0.3039	0.984	0.0066	0.9732	0.192105	108	206051	0.000524	431.774	None
W11.01	Home, While engaged in leisure activity	general	-0.06	0.046	1.0257	0.0068	1.0145	0.192115	1126	205033	0.005462	4479.4	None
S37	Injury of urinary and pelvic organs	general	-0.1634	0.1253	1.009	0.007	0.9979	0.19221	321	205838	0.001557	1282	None
W50	Hit, struck, kicked, twisted, bitten or scratched by another person	general	0.0232	0.0178	1.0125	0.0068	1.026	0.192448	5070	201089	0.024593	19781.3	Low
Z89.6	Acquired absence of leg above knee	general	0.3821	0.2933	0.9507	0.0059	0.9616	0.192656	117	206042	0.000568	467.734	None
K05.0	Acute gingivitis	general	0.0194	0.0149	1.028	0.0064	1.0391	0.192912	5076	201083	0.024622	19804.1	Low
I95.1	Orthostatic hypotension Hypotension, postural	general	0.1136	0.0873	0.9961	0.0066	1.0091	0.193169	604	205555	0.00293	2408.92	None
O34.4	Maternal care for other abnormalities of cervix	female	0.0998	0.0767	1.0032	0.0064	1.0145	0.193199	620	134348	0.003007	2468.61	None
I22.8	Subsequent myocardial infarction of other sites	general	0.2778	0.2135	0.9654	0.0064	0.9762	0.1932	169	205990	0.00082	675.446	None
A16.2	Tuberculosis of lung, without mention of bacteriological or histological confirmation	general	0.2589	0.199	0.9897	0.0062	1	0.193257	173	205986	0.000839	691.419	None
D35.0	Adrenal gland	general	0.1319	0.1014	0.9926	0.0059	1.0052	0.193331	471	205688	0.002285	1879.7	None
L81.7	Pigmented purpuric dermatosis	general	0.1931	0.1485	0.9949	0.0067	1.0063	0.193486	274	205885	0.001329	1094.54	None
M07.2	Psoriatic spondylitis (L40.5)	general	0.3957	0.3047	0.9849	0.0067	0.9996	0.194063	150	206009	0.000728	599.563	None
K06	Other disorders of gingiva and edentulous alveolar ridge	general	-0.0731	0.0563	1.0139	0.007	1.0022	0.194149	920	205239	0.004463	3663.58	None
Y00.49	Street and highway, During unspecified activity	general	0.4399	0.3392	0.9627	0.0066	0.9738	0.194674	101	206058	0.00049	403.802	None
K26.3	Duodenal ulcer, Acute without haemorrhage or perforation	general	0.0503	0.0388	1.0135	0.0068	1.0248	0.194841	1451	204708	0.007038	5763.15	Low
L51.0	Nonbullous erythema multiforme	general	0.3131	0.2416	0.9813	0.007	0.9934	0.194995	163	205996	0.000791	651.484	None
W20.82	Other specified places, While working for income	general	-0.2992	0.2309	0.9734	0.0063	0.9623	0.195045	155	206004	0.000752	619.534	None
W50.0	Home	general	-0.1963	0.1517	1.0007	0.0063	0.9897	0.195665	255	205904	0.001237	1018.74	None
R61.0	Localized hyperhidrosis	general	0.1414	0.1093	1.0087	0.007	1.0208	0.195774	425	205734	0.002062	1696.5	None
S92.0	Fracture of calcaneus	general	0.0732	0.0566	1.0069	0.0065	1.017	0.195912	797	205362	0.003866	3175.68	None
D70	Agranulocytosis	general	0.0762	0.059	1.0067	0.0066	1.0179	0.196522	854	205305	0.004142	3401.85	None
M99.0	Segmental and somatic dysfunction	general	0.2939	0.2276	0.9855	0.0069	0.997	0.196599	167	205992	0.00081	667.459	None
F60.1	Schizoid personality disorder	general	-0.3516	0.2725	0.9773	0.0064	0.9672	0.196955	115	206044	0.000558	459.743	None
J02.8	Acute pharyngitis due to other specified organisms	general	0.0289	0.0224	1.0164	0.0067	1.028	0.196989	3109	203050	0.015081	12248.5	Low
F34.0	Cyclothymia	general	0.1668	0.1294	0.995	0.0062	1.0054	0.197389	295	205864	0.001431	1178.31	None
W57.49	Street and highway, During unspecified activity	general	0.232	0.1801	0.987	0.0068	0.9982	0.197686	220	205939	0.001067	879.061	None
W01.03	Home, While engaged in other types of work	general	0.1303	0.1012	0.9999	0.007	1.0125	0.197903	495	205664	0.002401	1975.25	None
N46	Male infertility	male	0.0206	0.016	1.0256	0.0078	1.0386	0.19792	5666	65525	0.027484	20860.2	Medium
R68.2	Dry mouth, unspecified	general	0.1326	0.1031	0.9813	0.0061	0.9927	0.198398	437	205722	0.00212	1744.29	None
J33.9	Nasal polyp, unspecified	general	-0.0873	0.0679	1.0074	0.0065	0.9973	0.198543	620	205539	0.003007	2472.54	None
S36	Injury of intra-abdominal organs	general	0.1496	0.1164	0.9843	0.0067	0.9951	0.198714	341	205818	0.001654	1361.74	None
K56.6	Other and unspecified intestinal obstruction	general	0.1717	0.1338	0.9873	0.007	1.0002	0.199401	353	205806	0.001712	1409.58	None
I88.1	Chronic lymphadenitis, except mesenteric	general	0.0494	0.0385	1.0071	0.007	1.0194	0.199451	1647	204512	0.007989	6535.37	Low
Z02.9	Examination for administrative purposes, unspecified	general	0.0136	0.0106	1.0407	0.008	1.0545	0.199485	11825	194334	0.057359	44586.9	High
T39.3	Other nonsteroidal anti-inflammatory drugs [NSAID]	general	0.3099	0.2416	0.9763	0.0072	0.9883	0.199598	165	205994	0	659.472	None
I79.8	Other disorders of arteries, arterioles and capillaries in	general	-0.3123	0.2437	0.9767	0.0063	0.9669	0.20002	129	206030	0.000626	515.677	None
M48.06	Spinal stenosis, lumbar region	general	0.1537	0.12	0.9876	0.0062	0.9987	0.200252	343	205816	0.001664	1369.72	None
B86	Scabies	general	0.0183	0.0143	1.0258	0.0076	1.0386	0.200644	6678	199481	0.032392	25846.7	Medium
C67.9	Bladder, unspecified	general	0.1878	0.1468	0.9954	0.0059	1.0065	0.200794	276	205883	0.001339	1102.52	None
X45	Accidental poisoning by and exposure to alcohol	general	0.1484	0.1162	0.9986	0.0058	1.0093	0.201564	345	205814	0.001673	1377.69	None
B09	Unspecified viral infection characterized by skin and mucousmembrane lesions	general	-0.1324	0.1037	0.9999	0.0068	0.9894	0.201687	388	205771	0.001882	1549.08	None
K46.9	Unspecified abdominal hernia without obstruction or	general	-0.2709	0.2122	0.9821	0.0064	0.9721	0.201734	155	206004	0.000752	619.534	None
K14.1	Geographic tongue	general	0.4128	0.3234	0.962	0.0069	0.9743	0.201801	120	206039	0.000582	479.721	None
C21	Malignant neoplasm of anus and anal canal	general	0.3805	0.2981	0.9785	0.0066	0.9904	0.201808	125	206034	0.000606	499.697	None
N95.0	Postmenopausal bleeding	female	0.026	0.0204	1.0022	0.0073	1.0145	0.202483	3889	131079	0.018864	15107.8	Low
O34.1	Maternal care for tumour of corpus uteri	female	0.0808	0.0634	1.0088	0.0073	1.0205	0.202505	817	134151	0.003963	3248.22	None
M63	Disorders of muscle in diseases classified elsewhere	general	-0.2423	0.1903	1.0028	0.0073	0.9905	0.202928	226	205933	0.001096	903.009	None
S82.2	Fracture of shaft of tibia	general	0.0953	0.0749	0.9938	0.0062	1.0048	0.203244	604	205555	0.00293	2408.92	None
L27.0	Generalized skin eruption due to drugs and medicaments	general	-0.0388	0.0305	1.0189	0.007	1.0082	0.203327	1879	204280	0.009114	7447.5	Low
S92.40	Fracture of great toe, closed	general	0.0698	0.0549	0.9895	0.0063	0.9998	0.203585	839	205320	0.00407	3342.34	None
S53.0	Dislocation of radial head Radiohumeral joint	general	0.3585	0.2823	0.969	0.0065	0.9816	0.204111	144	206015	0.000698	575.598	None
R61	Hyperhidrosis	general	0.049	0.0386	1.013	0.0077	1.0267	0.204288	1814	204345	0.008799	7192.15	Low
F13.1	Sedatives or hypnotics Harmful use	general	0.2978	0.2346	0.9791	0.0062	0.99	0.2043	153	206006	0.000742	611.546	None
W27.0	Home	general	-0.0924	0.0728	1.0163	0.0064	1.0062	0.204359	576	205583	0.002794	2297.56	None
R61.9	Hyperhidrosis, unspecified	general	0.0878	0.0692	1.0015	0.0068	1.0133	0.204517	737	205422	0.003575	2937.46	None
S42.4	Fracture of lower end of humerus	general	0.102	0.0804	0.9914	0.0068	1.0031	0.204564	595	205564	0.002886	2373.13	None
Z73.1	Accentuation of personality traits	general	0.0596	0.047	1.0032	0.0065	1.0143	0.204768	1123	205036	0.005447	4467.53	None
Z28.8	Immunization not carried out for other reasons	general	0.1145	0.0903	0.9928	0.0057	1.0034	0.2048	483	205676	0.002343	1927.47	None
R56.0	Febrile convulsions	general	0.3404	0.2686	0.9771	0.0064	0.9885	0.205044	136	206023	0.00066	543.641	None
M54.64	Pain in thoracic spine, region of the breast	general	0.2944	0.2326	0.9799	0.0071	0.9927	0.205623	187	205972	0.000907	747.322	None
M66	Spontaneous rupture of synovium and tendon	general	0.0853	0.0674	0.9943	0.0072	1.0054	0.205664	716	205443	0.003473	2854.05	None
E78.4	Other hyperlipidaemia	general	0.0439	0.0347	0.9988	0.0065	1.0096	0.205825	1644	204515	0.007974	6523.56	Low
C71.9	Brain, unspecified	general	0.2515	0.1988	0.9825	0.0067	0.9944	0.205839	209	205950	0.001014	835.152	None
Z85.0	Personal history of malignant neoplasm of digestive organs	general	0.1097	0.0868	0.9866	0.0065	0.9974	0.206293	499	205660	0.00242	1991.17	None
X19	Contact with other and unspecified heat and hot substances	general	-0.1261	0.0998	1.0034	0.0067	0.9917	0.2064	468	205691	0.00227	1867.75	None
G97.1	Other reaction to spinal and lumbar puncture	general	0.3662	0.29	0.965	0.0065	0.9747	0.206676	105	206054	0.000509	419.786	None
D63.0	Anaemia in neoplastic disease (C00–D48)	general	-0.0476	0.0377	1.0186	0.0066	1.0073	0.206733	1541	204618	0.007475	6117.93	Low
W54.49	Street and highway, During unspecified activity	general	-0.3383	0.268	0.9866	0.0071	0.9748	0.206836	145	206014	0.000703	579.592	None
X23	Contact with hornets, wasps and bees	general	0.0366	0.029	1.0122	0.0065	1.0233	0.206924	2146	204013	0.010409	8494.65	Low
B58	Toxoplasmosis	general	0.1773	0.1405	1.0045	0.0069	1.0167	0.206977	322	205837	0.001562	1285.99	None
V80	Animal-rider or occupant of animal-drawn vehicle injured in transport accident	general	0.1553	0.1231	1.002	0.0066	1.0128	0.207101	333	205826	0.001615	1329.85	None
K04.9	Other and unspecified diseases of pulp and periapical tissues	general	0.1156	0.0917	0.9949	0.0064	1.006	0.207441	492	205667	0.002387	1963.3	None
R22.9	Localized swelling, mass and lump, unspecified	general	-0.0866	0.0687	1.0097	0.0066	0.9982	0.20747	733	205426	0.003556	2921.58	None
H48	Disorders of optic [2nd] nerve and visual pathways in diseases classified elsewhere	general	0.3683	0.2923	0.9795	0.006	0.9892	0.207667	106	206053	0.000514	423.782	None
X23.81	Other specified places, While engaged in leisure activity	general	0.159	0.1264	0.9973	0.0065	1.0074	0.208424	296	205863	0.001436	1182.3	None
L63	Alopecia areata	general	0.041	0.0326	1.0023	0.0075	1.0151	0.208512	2151	204008	0.010434	8514.23	Low
M50.8	Other cervical disc disorders	general	0.0708	0.0563	1.0016	0.0074	1.0134	0.208555	982	205177	0.004763	3909.29	None
K45.8	Other specified abdominal hernia without obstruction or	general	0.1465	0.1165	0.989	0.0071	1.0009	0.208569	401	205758	0.001945	1600.88	None
M01.2	Arthritis in Lyme disease (A69.2)	general	0.149	0.1185	0.9952	0.0067	1.0076	0.208615	405	205754	0.001965	1616.82	None
E21.1	Secondary hyperparathyroidism, not elsewhere classified	general	0.3458	0.2752	0.9771	0.0064	0.9878	0.20892	124	206035	0.000601	495.702	None
C44.0	Skin of lip	general	0.3874	0.3085	0.9562	0.0069	0.9668	0.209205	111	206048	0.000538	443.761	None
H74	Other disorders of middle ear and mastoid	general	-0.0473	0.0377	1.0216	0.0063	1.0112	0.209609	1403	204756	0.006805	5573.81	Low
L57.8	Other skin changes due to chronic exposure to nonionizing radiation Farmer’s skin	general	-0.1046	0.0834	1.0121	0.0061	1.0022	0.209771	484	205675	0.002348	1931.45	None
R63.1	Polydipsia	general	0.2803	0.2235	0.9765	0.0066	0.987	0.209792	158	206001	0.000766	631.516	None
S23.3	Sprain and strain of thoracic spine	general	0.2858	0.228	0.9855	0.0076	1	0.210021	217	205942	0.001053	867.086	None
M76.0	Gluteal tendinitis	general	-0.0763	0.0609	1.0091	0.0072	0.9988	0.210252	747	205412	0.003623	2977.17	None
F06.8	Other specified mental disorders due to brain damage and dysfunction and to physical disease	general	-0.2173	0.1735	0.9976	0.007	0.9864	0.210406	231	205928	0.00112	922.965	None
Q38.1	Ankyloglossia	general	0.2592	0.207	0.9786	0.0061	0.9896	0.210506	183	205976	0.000888	731.35	None
N73.0	Acute parametritis and pelvic cellulitis	female	0.2691	0.215	0.9901	0.0059	0.9995	0.210705	150	134818	0.000728	599.333	None
J11	Influenza, virus not identified	general	0.01	0.008	1.0361	0.007	1.0486	0.2113	16953	189206	0.082233	62235.6	High
K92.8	Other specified diseases of digestive system	general	0.1774	0.142	1.0057	0.0068	1.0166	0.211557	284	205875	0.001378	1134.44	None
C85.9	Non-Hodgkin lymphoma, unspecified	general	0.2983	0.2388	0.9883	0.0062	0.9988	0.211606	148	206011	0.000718	591.575	None
L20.0	Besnier prurigo	general	-0.1405	0.1125	1.0093	0.0068	0.9982	0.211706	383	205776	0.001858	1529.15	None
T75.2	Effects of vibration	general	0.3844	0.3078	0.9663	0.0067	0.9786	0.211715	127	206032	0.000616	507.687	None
I13	Hypertensive heart and renal disease	general	0.0322	0.0258	1.0242	0.0075	1.0363	0.212008	2807	203352	0.013616	11075.1	Low
E73	Lactose intolerance	general	0.2177	0.1745	1.0079	0.0078	1.2092	0.212191	5850	200309	0.028376	22736	Medium
G54.9	Nerve root and plexus disorder, unspecified	general	0.1013	0.0812	1.0046	0.0077	1.0178	0.212201	688	205471	0.003337	2742.82	None
O02.8	Other specified abnormal products of conception	female	0.1572	0.1261	0.9851	0.0067	0.9974	0.212533	377	134591	0.001829	1503.79	None
I27.8	Other specified pulmonary heart diseases	general	0.3386	0.2717	0.9545	0.006	0.9649	0.212681	126	206033	0.000611	503.692	None
H69.8	Other specified disorders of Eustachian tube	general	0.0973	0.0781	1.0008	0.0066	1.012	0.212824	625	205534	0.003032	2492.42	None
D37.6	Liver, gallbladder and bile ducts	general	0.1465	0.1176	0.9937	0.0067	1.0045	0.212857	358	205801	0.001737	1429.51	None
H52.5	Disorders of accommodation	general	0.0259	0.0208	1.0107	0.0074	1.022	0.213061	3501	202658	0.016982	13766.2	Low
K02.4	Odontoclasia	general	-0.1057	0.0849	1.0401	0.0078	1.0283	0.213134	594	205565	0.002881	2369.15	None
H10.5	Blepharoconjunctivitis	general	0.0183	0.0147	1.0261	0.0069	1.0379	0.213169	5918	200241	0.028706	22992.5	Medium
E88.9	Metabolic disorder, unspecified	general	0.4118	0.3308	0.9632	0.0065	0.9741	0.213183	104	206055	0.000504	415.79	None
I45.1	Other and unspecified right bundle-branch block	general	0.0941	0.0756	1.0088	0.0073	1.0201	0.213239	648	205511	0.003143	2583.85	None
L81.1	Chloasma	general	0.0479	0.0385	1.0171	0.0069	1.0291	0.213442	1613	204546	0.007824	6401.52	Low
S32.00	Fracture of lumbar vertebra, closed	general	0.123	0.0989	0.9911	0.0065	1.0025	0.213617	480	205679	0.002328	1915.53	None
K25.0	Gastric ulcer, Acute with haemorrhage	general	-0.091	0.0732	1.0172	0.0071	1.0064	0.213805	642	205517	0.003114	2560	None
W29.0	Home	general	0.1447	0.1164	0.9983	0.0075	1.0122	0.213821	478	205681	0.002319	1907.57	None
R07.3	Other chest pain	general	0.0133	0.0107	1.0164	0.0075	1.0289	0.213871	10414	195745	0.050514	39551.8	Medium
K02.2	Caries of cementum	general	0.0149	0.012	1.0624	0.0075	1.0747	0.21436	8698	197461	0.042191	33324.1	Medium
F83	Mixed specific developmental disorders	general	-0.1095	0.0882	1.0262	0.0068	1.015	0.214422	533	205626	0.002585	2126.49	None
K92	Other diseases of digestive system	general	0.0278	0.0224	1.0097	0.0067	1.0204	0.214579	2955	203204	0.014334	11650.6	Low
M24.3	Pathological dislocation and subluxation of joint, not elsewhere classified	general	0.3063	0.2469	0.975	0.0059	0.9864	0.21476	156	206003	0.000757	623.528	None
N74	Female pelvic inflammatory disorders in diseases classified elsewhere	female	0.113	0.0911	1.0028	0.0066	1.0145	0.214829	552	134416	0.002678	2198.97	None
M40.1	Other secondary kyphosis	general	0.0889	0.0717	0.9987	0.0076	1.0096	0.215017	670	205489	0.00325	2671.29	None
S33.5	Sprain and strain of lumbar spine	general	-0.0787	0.0635	0.9991	0.007	0.9878	0.215208	810	205349	0.003929	3227.27	None
W44.00	Home, While engaged in sports activity	general	0.1301	0.105	0.999	0.0068	1.0104	0.215328	423	205736	0.002052	1688.53	None
K06.2	Gingival and edentulous alveolar ridge lesions associated with trauma	general	0.2697	0.2177	0.9708	0.006	0.9814	0.215397	169	205990	0.00082	675.446	None
S32.2	Fracture of coccyx	general	0.108	0.0872	0.9896	0.0068	1.0006	0.215519	520	205639	0.002522	2074.75	None
I51.8	Other ill-defined heart diseases	general	0.0785	0.0634	1.0029	0.0069	1.0143	0.215653	810	205349	0.003929	3227.27	None
N60.8	Other benign mammary dysplasias	general	0.0547	0.0442	1.0036	0.0068	1.0153	0.215881	1362	204797	0.006607	5412.01	Low
M53.1	Cervicobrachial syndrome	general	0.0308	0.0249	1.0194	0.0064	1.0313	0.216106	2934	203225	0.014232	11569	Low
W18.3	Sports and athletics area	general	0.3496	0.2828	0.9526	0.0061	0.9621	0.216381	112	206047	0.000543	447.757	None
N02	Recurrent and persistent haematuria	general	-0.1047	0.0847	1.0177	0.0075	1.0057	0.216411	609	205550	0.002954	2428.8	None
W22.48	Street and highway, While engaged in other specified activities	general	0.2465	0.1995	0.9834	0.0068	0.9938	0.216611	179	205980	0.000868	715.378	None
R99	Other ill-defined and unspecified causes of mortality	general	0.3336	0.2701	0.957	0.006	0.9671	0.216794	124	206035	0.000601	495.702	None
Z08.8	Follow-up examination after other treatment formalignant neoplasm	general	0.1174	0.0951	0.9958	0.0065	1.0077	0.21702	529	205630	0.002566	2110.57	None
Z27.1	Need for immunization against diphtheria-tetanus-pertussis, combined [DTP]	general	0.029	0.0235	1.0131	0.007	1.0254	0.217187	3355	202804	0.016274	13201.6	Low
L40.4	Guttate psoriasis	general	0.1691	0.1371	0.9894	0.0066	1.0001	0.217424	293	205866	0.001421	1170.33	None
T94	Sequelae of injuries involving multiple and unspecified body regions	general	0.37	0.3	0.9653	0.0063	0.9757	0.217451	113	206046	0.000548	451.752	None
T91.1	Sequelae of fracture of spine	general	0.0742	0.0602	1.008	0.007	1.0218	0.217741	1103	205056	0.00535	4388.39	None
F50.0	Anorexia nervosa	general	0.141	0.1144	0.9997	0.0072	1.0108	0.217756	389	205770	0.001887	1553.06	None
T24.1	Burn of first degree of hip and lower limb, except ankle and foot	general	0.2187	0.1775	0.9797	0.0069	0.9911	0.217907	232	205927	0.001125	926.956	None
O42.0	Premature rupture of membranes, onset of labour within24 hours	female	0.0154	0.0125	1.0122	0.0074	1.0245	0.217949	8067	126901	0.03913	30339.4	Medium
J01.2	Acute ethmoidal sinusitis	general	0.0856	0.0695	0.9994	0.0068	1.0117	0.218078	799	205360	0.003876	3183.61	None
I88.8	Other nonspecific lymphadenitis	general	0.1442	0.1172	0.9974	0.0073	1.0093	0.218557	405	205754	0.001965	1616.82	None
J96.0	Acute respiratory failure	general	0.0419	0.0341	1.0115	0.0069	1.0246	0.21917	2139	204020	0.010375	8467.23	Low
W02.31	Sports and athletics area, While engaged in leisure activity	general	-0.1481	0.1206	0.9895	0.0059	0.9802	0.219437	291	205868	0.001412	1162.36	None
T01.8	Open wounds involving other combinations of body regions	general	-0.3155	0.257	0.9908	0.0065	0.9803	0.219587	137	206022	0.000665	547.636	None
S32	Fracture of lumbar spine and pelvis	general	0.0286	0.0233	1.0121	0.008	1.0246	0.219647	3349	202810	0.016245	13178.4	Low
K51.1	Ulcerative (chronic) ileocolitis	general	0.1684	0.1372	0.994	0.0062	1.0048	0.21967	298	205861	0.001445	1190.28	None
I71	Aortic aneurysm and dissection	general	0.0865	0.0705	1.0057	0.0073	1.0187	0.219841	824	205335	0.003997	3282.83	None
S21	Open wound of thorax	general	0.0953	0.0777	0.9971	0.0062	1.008	0.220006	618	205541	0.002998	2464.59	None
N34.2	Other urethritis	general	0.0483	0.0394	1.0029	0.0069	1.0138	0.220241	1446	204713	0.007014	5743.43	Low
B96.5	Pseudomonas (aeruginosa) as the cause of diseases classified to other chapters	general	0.3555	0.29	0.979	0.0067	0.9915	0.220251	146	206013	0.000708	583.586	None
H05	Disorders of orbit	general	-0.0865	0.0706	1.0106	0.0067	1.0001	0.220495	656	205503	0.003182	2615.65	None
K11.2	Sialoadenitis	general	0.0414	0.0338	1.0058	0.0066	1.0156	0.220631	1567	204592	0.007601	6220.36	Low
S73	Dislocation, sprain and strain of joint and ligaments of hip	general	0.0906	0.074	1.0008	0.0068	1.0122	0.22083	696	205463	0.003376	2774.6	None
V19.3	Pedal cyclist [any] injured in unspecified nontraffic accident	general	0.34	0.2778	0.9866	0.0064	0.9971	0.220989	128	206031	0.000621	511.682	None
K75.8	Other specified inflammatory liver diseases	general	0.2187	0.1787	0.9767	0.0062	0.9857	0.221013	180	205979	0.000873	719.371	None
W54.41	Street and highway, While engaged in leisure activity	general	0.1121	0.0916	0.9897	0.0069	1.0017	0.221028	562	205597	0.002726	2241.87	None
W00.30	Sports and athletics area, While engaged in sports activity	general	0.2074	0.1695	0.9975	0.0069	1.0098	0.221104	262	205897	0.001271	1046.67	None
N76.2	Acute vulvitis	female	0.0301	0.0246	1.0171	0.0071	1.029	0.221112	3022	131946	0.014659	11817.3	Low
W21.49	Street and highway, During unspecified activity	general	0.273	0.2232	0.9764	0.0058	0.9863	0.221285	152	206007	0.000737	607.552	None
W09.81	Other specified places, While engaged in leisure activity	general	0.2509	0.2052	0.9375	0.0063	0.9476	0.221439	172	205987	0.000834	687.426	None
L99.8	Other specified disorders of skin and subcutaneous tissue in diseases classified elsewhere	general	0.424	0.3468	0.9773	0.0071	0.9899	0.221478	119	206040	0.000577	475.725	None
W54	Bitten or struck by dog	general	0.022	0.018	1.0151	0.0071	1.0267	0.221624	4609	201550	0.022357	18023.8	Low
L98	Other disorders of skin and subcutaneous tissue, not elsewhere classified	general	0.0149	0.0122	1.0153	0.0063	1.027	0.221968	8381	197778	0.040653	32161.1	Medium
A41.5	Sepsis due to other Gram-negative organisms	general	0.1	0.0819	1.0041	0.0068	1.0155	0.222086	598	205561	0.002901	2385.06	None
Q27	Other congenital malformations of peripheral vascular system	general	0.3131	0.2565	0.9797	0.0068	0.9902	0.222214	139	206020	0.000674	555.625	None
L20.9	Atopic dermatitis, unspecified	general	0.02	0.0164	1.014	0.0063	1.0254	0.22265	5053	201106	0.02451	19716.6	Low
V86	Occupant of special all-terrain or other motor vehicle designed primarily for off-road use, injured in transport accident	general	0.2193	0.1799	0.9889	0.0064	1	0.22284	220	205939	0.001067	879.061	None
S22.0	Fracture of thoracic vertebra	general	0.0924	0.0758	1.0098	0.0074	1.0233	0.222845	825	205334	0.004002	3286.79	None
G45.1	Carotid artery syndrome (hemispheric)	general	0.0619	0.0508	1.0029	0.0071	1.0143	0.223033	1089	205070	0.005282	4332.99	None
M54.86	Other dorsalgia, lumbar region	general	-0.1958	0.1607	1.0059	0.007	0.9951	0.223065	251	205908	0.001218	1002.78	None
W18.01	Home, While engaged in leisure activity	general	-0.0547	0.0449	1.02	0.0068	1.0093	0.223124	1193	204966	0.005787	4744.39	Low
E10.4	Type 1 diabetes mellitus with neurological complications	general	0.1658	0.1362	0.9981	0.0072	1.0108	0.22348	359	205800	0.001741	1433.5	None
T45.5	Anticoagulants	general	0.2479	0.2037	0.9797	0.0058	0.9902	0.22361	182	205977	0.000883	727.357	None
M05.8	Other seropositive rheumatoid arthritis	general	0.0353	0.0291	1.0129	0.0069	1.0242	0.225107	2253	203906	0.010928	8913.51	Low
Z36.1	Antenatal screening for raised alphafetoprotein level	female	-0.1191	0.0982	1.017	0.0066	1.0062	0.225194	455	134513	0.002207	1813.86	None
J30.2	Other seasonal allergic rhinitis	general	0.0348	0.0287	1.011	0.0061	1.0221	0.225304	2207	203952	0.010705	8733.49	Low
H16.8	Other keratitis	general	0.1148	0.0948	0.991	0.0065	1.001	0.225907	437	205722	0.00212	1744.29	None
C54.2	Myometrium	female	0.1438	0.1189	0.9995	0.0062	1.0089	0.226502	313	134655	0.001518	1249.1	None
S51.8	Open wound of other parts of forearm	general	0.0295	0.0244	1.0134	0.0066	1.0234	0.226657	2451	203708	0.011889	9687.44	Low
O14.0	Mild to moderate pre-eclampsia	female	0.0609	0.0504	1.0121	0.0063	1.0234	0.226919	1133	133835	0.005496	4493.96	None
W22.0	Home	general	0.0367	0.0304	1.0084	0.0066	1.0195	0.227341	2130	204029	0.010332	8431.97	Low
M51.9	Intervertebral disc disorder, unspecified	general	0.0397	0.0329	1.0184	0.0064	1.0295	0.227553	1916	204243	0.009294	7592.77	Low
W01.04	Home, While resting, sleeping, eating or engaging in other vital activities	general	-0.1729	0.1433	0.9899	0.0063	0.9793	0.227602	283	205876	0.001373	1130.45	None
N47	Redundant prepuce, phimosis and paraphimosis	male	0.038	0.0315	1.0189	0.0072	1.0316	0.227683	2384	68807	0.011564	9216.66	Low
L30.8	Other specified dermatitis	general	0.0159	0.0132	1.007	0.0071	1.0196	0.228379	8296	197863	0.040241	31848.6	Medium
M17.2	Post-traumatic gonarthrosis, bilateral	general	-0.0707	0.0587	1.0192	0.0067	1.0085	0.228424	860	205299	0.004172	3425.65	None
E24	Cushing syndrome	general	0.4184	0.3476	0.9742	0.0066	0.985	0.228712	103	206056	0	411.794	None
Z29.9	Prophylactic measure, unspecified	general	0.0071	0.0059	1.0259	0.0066	1.0364	0.228826	22395	183764	0.10863	79848.9	High
G82.1	Spastic paraplegia	general	-0.0828	0.0689	1.0136	0.0062	1.0044	0.229464	589	205570	0.002857	2349.27	None
X58.0	Home	general	0.2828	0.2356	0.9798	0.007	0.9905	0.230007	160	205999	0.000776	639.503	None
I45.9	Conduction disorder, unspecified	general	0.1269	0.1058	1.0049	0.0066	1.0157	0.23036	425	205734	0.002062	1696.5	None
F34.9	Persistent mood [affective] disorder, unspecified	general	0.1828	0.1525	0.9932	0.0068	1.0045	0.230649	277	205882	0.001344	1106.51	None
L65.9	Nonscarring hair loss, unspecified	general	0.0718	0.0599	1.0057	0.0069	1.0189	0.230658	1060	205099	0.005142	4218.2	None
A63.0	Anogenital (venereal) warts	general	0.0213	0.0178	1.0025	0.0066	1.0135	0.231451	4385	201774	0.02127	17166.9	Low
K62.5	Haemorrhage of anus and rectum	general	0.0879	0.0735	0.9882	0.0068	0.9987	0.231728	647	205512	0.003138	2579.88	None
G81.1	Spastic hemiplegia	general	0.0403	0.0337	1.0163	0.0067	1.0271	0.231757	1837	204322	0.008911	7282.52	Low
K60.4	Rectal fistula	general	0.1772	0.1482	0.9952	0.0075	1.0082	0.231821	353	205806	0.001712	1409.58	None
Y98	Lifestyle-related condition	general	-0.2637	0.2206	0.9875	0.0069	0.9758	0.23194	194	205965	0.000941	775.27	None
D41.0	Kidney	general	0.1034	0.0865	0.9921	0.0067	1.0036	0.23194	591	205568	0.002867	2357.22	None
L60.1	Onycholysis	general	0.0655	0.0548	1.0087	0.0069	1.0205	0.231987	1070	205089	0.00519	4257.79	None
I47.0	Re-entry ventricular arrhythmia	general	0.1148	0.0961	1.0051	0.0071	1.0167	0.232248	517	205642	0.002508	2062.81	None
Z53.2	Procedure not carried out because of patient’s decision for other and unspecified reasons	general	-0.0835	0.0699	1.0087	0.0066	0.9981	0.232258	696	205463	0.003376	2774.6	None
Z35	Supervision of high-risk pregnancy	female	0.0086	0.0072	1.0113	0.006	1.022	0.232304	16828	118140	0.081626	58919.4	High
W26.11	Residential institution, While engaged in leisure activity	general	-0.2574	0.2155	0.9891	0.0069	0.9789	0.232309	169	205990	0.00082	675.446	None
H90.6	Mixed conductive and sensorineural hearing loss, bilateral	general	0.042	0.0352	1.0181	0.0069	1.0294	0.232798	1827	204332	0.008862	7243.24	Low
W54.11	Residential institution, While engaged in leisure activity	general	0.3339	0.2801	0.9701	0.0063	0.9805	0.233232	126	206033	0.000611	503.692	None
D06.0	Endocervix	female	0.3228	0.2708	0.9823	0.007	0.9935	0.233252	144	134824	0.000698	575.385	None
Z57.8	Occupational exposure to other risk-factors	general	-0.3355	0.2815	0.9696	0.0067	0.9607	0.233328	104	206055	0.000504	415.79	None
Z83.3	Family history of diabetes mellitus	general	-0.3228	0.2709	0.9983	0.0065	0.9884	0.233425	124	206035	0.000601	495.702	None
R78.0	Finding of alcohol in blood	general	0.1188	0.0997	0.9911	0.0065	1.0003	0.233428	386	205773	0.001872	1541.11	None
W54.08	Home, While engaged in other specified activities	general	0.2055	0.1725	0.9798	0.0058	0.9885	0.233534	184	205975	0.000893	735.343	None
I05.9	Mitral valve disease, unspecified	general	0.2991	0.2511	0.9801	0.0065	0.9902	0.233591	138	206021	0.000669	551.63	None
D13.5	Extrahepatic bile ducts	general	0.2966	0.2491	0.9648	0.0063	0.9753	0.233777	147	206012	0.000713	587.581	None
R29	Other symptoms and signs involving the nervous and musculoskeletal systems	general	0.0375	0.0315	1.0114	0.0059	1.0217	0.233859	1916	204243	0.009294	7592.77	Low
W45.81	Other specified places, While engaged in leisure activity	general	0.1939	0.1629	0.9892	0.0068	1.0011	0.233928	289	205870	0.001402	1154.38	None
L04.9	Acute lymphadenitis, unspecified	general	-0.0732	0.0615	1.0034	0.0059	0.9943	0.233951	673	205486	0.003264	2683.21	None
Y04.49	Street and highway, During unspecified activity	general	0.0796	0.0669	1.0096	0.0066	1.0203	0.234111	746	205413	0.003619	2973.2	None
Z52	Donors of organs and tissues	general	0.0609	0.0512	1.0063	0.0066	1.0174	0.234261	1100	205059	0.005336	4376.52	None
Y04.48	Street and highway, While engaged in other specified activities	general	0.1697	0.1428	0.9879	0.0071	1.0006	0.234686	347	205812	0.001683	1385.66	None
Z09.8	Follow-up examination after other treatment for other conditions	general	0.0158	0.0133	1.0122	0.007	1.023	0.234845	6605	199554	0.032038	25573.5	Medium
H52.6	Other disorders of refraction	general	0.1527	0.1286	1.004	0.0063	1.0142	0.235069	321	205838	0.001557	1282	None
D36.1	Peripheral nerves and autonomic nervous system	general	0.3314	0.2791	0.9719	0.0069	0.9831	0.235075	137	206022	0.000665	547.636	None
H30.0	Focal chorioretinal inflammation	general	-0.1996	0.1682	1.0039	0.0064	0.9934	0.235353	236	205923	0.001145	942.919	None
Z28.1	Immunization not carried out because of patient’s decision for reasons of belief or group pressure	general	-0.2113	0.1781	0.9885	0.006	0.9793	0.23546	190	205969	0.000922	759.3	None
Z27.2	Need for immunization against diphtheria-tetanus-pertussis with typhoid-paratyphoid [DTP + TAB]	general	-0.2221	0.1873	1.0069	0.007	0.9962	0.235702	212	205947	0.001028	847.128	None
M08.1	Juvenile ankylosing spondylitis	general	0.2861	0.2414	0.9652	0.0067	0.9753	0.23595	149	206010	0.000723	595.569	None
D44.0	Thyroid gland	general	0.2229	0.1881	0.9771	0.0065	0.987	0.236014	197	205962	0.000956	787.247	None
Q21	Congenital malformations of cardiac septa	general	0.0655	0.0553	1.0058	0.0063	1.0169	0.236236	993	205166	0.004817	3952.87	None
W18.49	Street and highway, During unspecified activity	general	0.1946	0.1643	0.9962	0.0065	1.0068	0.236247	248	205911	0.001203	990.807	None
D12.5	Sigmoid colon	general	0.0367	0.031	1.0205	0.0064	1.0313	0.236464	2066	204093	0.010021	8181.18	Low
F45.9	Somatoform disorder, unspecified	general	0.0318	0.0269	1.0123	0.0067	1.0228	0.237144	2445	203714	0.01186	9664.01	Low
I42.2	Other hypertrophic cardiomyopathy	general	0.1565	0.1324	0.9924	0.0061	1.0013	0.237196	259	205900	0.001256	1034.7	None
S80.8	Other superficial injuries of lower leg	general	0.0254	0.0215	1.0113	0.0069	1.022	0.237446	3393	202766	0.016458	13348.6	Low
W44.81	Other specified places, While engaged in leisure activity	general	-0.2995	0.2536	0.9848	0.0059	0.9749	0.237605	136	206023	0.00066	543.641	None
D44	Neoplasm of uncertain or unknown behaviour of endocrine glands	general	0.1055	0.0894	0.9921	0.0064	1.0031	0.237965	547	205612	0.002653	2182.19	None
S82.1	Fracture of upper end of tibia	general	-0.0754	0.0639	1.0087	0.0067	0.9981	0.238013	791	205368	0.003837	3151.86	None
S60.8	Other superficial injuries of wrist and hand	general	0.0223	0.0189	1.005	0.0062	1.0154	0.238042	3764	202395	0.018258	14781.1	Low
Y00.41	Street and highway, While engaged in leisure activity	general	-0.2871	0.2434	0.9736	0.0061	0.9639	0.238183	139	206020	0.000674	555.625	None
Y88	Sequelae with surgical and medical care as external cause	general	-0.0855	0.0725	1.0092	0.0065	1.0002	0.238275	546	205613	0.002648	2178.22	None
W22.88	Other specified places, While engaged in other specified activities	general	-0.0501	0.0425	1.017	0.0071	1.0067	0.238468	1291	204868	0.006262	5131.66	Low
J10.0	Influenza with pneumonia, seasonal influenza virus identified	general	0.1556	0.132	0.99	0.0063	1.0007	0.238483	336	205823	0.00163	1341.81	None
M16.2	Coxarthrosis resulting from dysplasia, bilateral	general	0.1467	0.1246	0.995	0.0067	1.0046	0.239049	313	205846	0.001518	1250.1	None
K10.9	Disease of jaws, unspecified	general	-0.1243	0.1056	1.0038	0.0059	0.9937	0.239162	402	205757	0.00195	1604.86	None
O98.3	Other infections with a predominantly sexual mode of transmission complicating pregnancy, childbirth and the puerperium	female	-0.0758	0.0644	1.0174	0.0064	1.007	0.239188	762	134206	0.003696	3030.79	None
G57.5	Tarsal tunnel syndrome	general	0.1751	0.1488	0.9892	0.0067	0.9996	0.239296	277	205882	0.001344	1106.51	None
V28.00	Driver injured in nontraffic accident, While engaged in sports activity	general	0.2292	0.1948	0.9741	0.006	0.9835	0.239359	179	205980	0.000868	715.378	None
R26.2	Difficulty in walking, not elsewhere classified	general	0.389	0.3307	0.974	0.0075	0.9858	0.239478	121	206038	0.000587	483.716	None
K81.1	Chronic cholecystitis	general	0.0367	0.0312	1.0194	0.0065	1.0299	0.239482	1981	204178	0.009609	7847.86	Low
W44.93	Unspecified place, While engaged in other types of work	general	0.4184	0.3557	0.9486	0.0072	0.9609	0.239486	114	206045	0.000553	455.748	None
S43.6	Sprain and strain of sternoclavicular joint	general	0.3612	0.3072	0.9751	0.0064	0.9847	0.239682	109	206050	0.000529	435.769	None
H73.0	Acute myringitis	general	-0.13	0.1106	0.9933	0.0066	0.9836	0.239832	360	205799	0.001746	1437.49	None
N48.1	Balanoposthitis	male	0.0283	0.0241	1.0251	0.0075	1.0366	0.240285	3130	68061	0.015182	11969.5	Low
H95	Postprocedural disorders of ear and mastoid process, not elsewhere classified	general	0.2681	0.2284	0.9827	0.0067	0.994	0.240468	180	205979	0.000873	719.371	None
O86	Other puerperal infections	female	-0.0514	0.0438	1.0151	0.007	1.0047	0.240589	1256	133712	0.006092	4977.25	Low
S72.10	Pertrochanteric fracture, closed	general	0.2843	0.2423	0.9601	0.0066	0.9713	0.24066	164	205995	0.000796	655.478	None
R20.1	Hypoaesthesia of skin	general	0.1814	0.1547	0.9929	0.0068	1.0037	0.240959	275	205884	0.001334	1098.53	None
M34	Systemic sclerosis	general	0.1769	0.1509	0.9953	0.0065	1.0059	0.241077	277	205882	0.001344	1106.51	None
B99	Other and unspecified infectious diseases	general	0.1754	0.1497	0.9901	0.0066	1.0006	0.241327	272	205887	0.001319	1086.56	None
H59	Postprocedural disorders of eye and adnexa, not elsewhere classified	general	0.1985	0.1695	0.9885	0.006	0.9997	0.241562	254	205905	0.001232	1014.75	None
F21	Schizotypal disorder	general	-0.1953	0.1668	1.0116	0.0066	1.0014	0.241654	235	205924	0.00114	938.928	None
W21.3	Sports and athletics area	general	0.1001	0.0855	0.997	0.0063	1.0062	0.241695	472	205687	0.002289	1883.68	None
K74.0	Hepatic fibrosis	general	-0.3154	0.2694	0.9778	0.006	0.9684	0.241699	121	206038	0.000587	483.716	None
Q51.8	Other congenital malformations of uterus and cervix	female	0.1918	0.164	0.9749	0.0064	0.9849	0.242197	232	134736	0.001125	926.405	None
H02	Other disorders of eyelid	general	0.0187	0.016	1.018	0.0075	1.0307	0.242504	6450	199709	0.031287	24992.8	Medium
G72	Other myopathies	general	0.1343	0.115	0.9983	0.0064	1.0085	0.242877	367	205792	0.00178	1465.39	None
M85.8	Other specified disorders of bone density and structure	general	0.0223	0.0191	1.0131	0.0068	1.0245	0.242993	4102	202057	0.019897	16081.5	Low
K59.2	Neurogenic bowel, not elsewhere classified	general	0.1067	0.0914	0.9952	0.0076	1.0062	0.24305	544	205615	0.002639	2170.26	None
Z91.0	Personal history of allergy, other than to drugs and biological substances	general	0.2653	0.2277	0.9802	0.0063	0.9895	0.243967	147	206012	0.000713	587.581	None
V10	Pedal cyclist injured in collision with pedestrian or animal	general	-0.2937	0.2526	0.9956	0.0066	0.9851	0.244948	148	206011	0.000718	591.575	None
N90.9	Noninflammatory disorder of vulva and perineum, unspecified	female	0.0716	0.0616	1.0037	0.0067	1.0137	0.245098	801	134167	0.003885	3184.99	None
H90.7	Mixed conductive and sensorineural hearing loss, unilateral with unrestricted hearing on the contralateral side	general	-0.0423	0.0364	1.0164	0.0062	1.0076	0.2452	1294	204865	0.006277	5143.51	Low
Z49.0	Preparatory care for dialysis	general	0.2962	0.2551	0.9738	0.006	0.9837	0.245596	139	206020	0.000674	555.625	None
L08.1	Erythrasma	general	0.0656	0.0565	1.0086	0.0069	1.0211	0.245617	1163	204996	0.005641	4625.76	Low
M49	Spondylopathies in diseases classified elsewhere	general	-0.1869	0.1611	0.9925	0.0063	0.9828	0.245988	233	205926	0.00113	930.947	None
F60.8	Other specific personality disorders	general	0.2316	0.1997	0.9938	0.0066	1.0045	0.246155	202	205957	0.00098	807.208	None
I25.1	Atherosclerotic heart disease	general	0.0138	0.0119	1.0342	0.0065	1.0441	0.246186	7308	198851	0.035448	28195.8	Medium
S53.4	Sprain and strain of elbow	general	0.0632	0.0545	1.0002	0.007	1.0112	0.246198	1040	205119	0.005045	4139.01	None
W10.51	Trade and service area, While engaged in leisure activity	general	0.2037	0.1758	0.9825	0.0073	0.9935	0.246577	245	205914	0.001188	978.835	None
B90.9	Sequelae of respiratory and unspecified tuberculosis	general	0.0446	0.0385	1.0062	0.0063	1.0165	0.246684	1538	204621	0.00746	6106.1	Low
Z39.2	Routine postpartum follow-up	female	0.0183	0.0158	1.0043	0.0066	1.0139	0.246771	4465	130503	0.021658	17269.2	Low
Z56.0	Unemployment, unspecified	general	0.3624	0.3129	0.9499	0.0058	0.9593	0.246783	104	206055	0.000504	415.79	None
R20.0	Anaesthesia of skin	general	-0.2263	0.1954	0.9967	0.0072	0.9864	0.246808	197	205962	0.000956	787.247	None
W20.88	Other specified places, While engaged in other specified activities	general	0.1736	0.1499	0.9898	0.0069	1.0008	0.246821	296	205863	0.001436	1182.3	None
F01.3	Mixed cortical and subcortical vascular dementia	general	0.2536	0.219	0.9393	0.0062	0.9488	0.246868	159	206000	0.000771	635.509	None
M12	Other specific arthropathies	general	0.0595	0.0514	1.01	0.0074	1.0227	0.247032	1336	204823	0.00648	5309.37	Low
K03.8	Other specified diseases of hard tissues of teeth	general	0.0904	0.0781	1.0132	0.0074	1.0244	0.247072	666	205493	0.003231	2655.39	None
O10.9	Unspecified pre-existing hypertension complicating pregnancy, childbirth and the puerperium	female	0.1367	0.1182	0.9841	0.0067	0.9945	0.247471	375	134593	0.001819	1495.83	None
W00.31	Sports and athletics area, While engaged in leisure activity	general	0.3008	0.2603	0.9764	0.007	0.9865	0.247849	138	206021	0.000669	551.63	None
I88	Nonspecific lymphadenitis	general	-0.0202	0.0175	1.0254	0.0075	1.0145	0.248383	4618	201541	0.0224	18058.2	Low
C34	Malignant neoplasm of bronchus and lung	general	0.0615	0.0533	1.0103	0.0069	1.0212	0.248563	1049	205110	0.005088	4174.65	None
Z29.1	Prophylactic immunotherapy	general	0.0558	0.0484	0.9576	0.0081	0.9731	0.248954	1987	204172	0.009638	7871.4	Low
W01.10	Residential institution, While engaged in sports activity	general	0.1576	0.1367	0.985	0.0069	0.9951	0.248956	301	205858	0.00146	1202.24	None
V80.0	Rider or occupant injured by fall from or being thrown from animal or animal-drawn vehicle in noncollision accident	general	0.212	0.1839	0.9878	0.0065	0.9982	0.248992	221	205938	0.001072	883.052	None
D48	Neoplasm of uncertain or unknown behaviour of other and unspecified sites	general	0.0121	0.0105	1.0187	0.0069	1.0292	0.249165	9715	196444	0.047124	37028.8	Medium
D27	Benign neoplasm of ovary	female	0.0106	0.0092	1.0408	0.0071	1.0512	0.24925	11462	123506	0.055598	41954.4	High
Z95.8	Presence of other cardiac and vascular implants and grafts	general	-0.0698	0.0606	1.0195	0.0069	1.0098	0.249397	778	205381	0.003774	3100.26	None
N73.4	Female chronic pelvic peritonitis	female	0.2699	0.2344	0.9664	0.0065	0.977	0.249547	166	134802	0.000805	663.183	None
R35	Polyuria	general	0.1272	0.1105	0.9931	0.0069	1.004	0.249678	420	205739	0.002037	1676.58	None
Q80	Congenital ichthyosis	general	0.3302	0.2871	0.9786	0.0074	0.9895	0.250094	136	206023	0.00066	543.641	None
D10	Benign neoplasm of mouth and pharynx	general	0.0307	0.0267	1.0021	0.0064	1.0119	0.250221	2336	203823	0.011331	9238.12	Low
A15.0	Tuberculosis of lung, confirmed by sputum microscopy with or without culture	general	-0.1565	0.1362	1.0076	0.0066	0.9988	0.250537	256	205903	0.001242	1022.73	None
W20.52	Trade and service area, While working for income	general	0.1605	0.1397	0.9797	0.0067	0.99	0.250601	302	205857	0.001465	1206.23	None
L73.9	Follicular disorder, unspecified	general	-0.0489	0.0426	1.0132	0.0061	1.0034	0.251015	1249	204910	0.006058	4965.73	Low
K74	Fibrosis and cirrhosis of liver	general	-0.0661	0.0576	1.0143	0.0068	1.0045	0.251146	847	205312	0.004108	3374.08	None
L27	Dermatitis due to substances taken internally	general	0.014	0.0122	1.0148	0.0076	1.0259	0.251158	8050	198109	0.039048	30942.7	Medium
O35.7	Maternal care for (suspected) damage to fetus by other medical procedures	female	0.2334	0.2034	0.9598	0.0064	0.9689	0.251178	169	134799	0.00082	675.154	None
O86.0	Infection of obstetric surgical wound	female	-0.1486	0.1296	0.9953	0.0072	0.9845	0.251545	348	134620	0.001688	1388.41	None
H28	Cataract and other disorders of lens in diseases classified elsewhere	general	-0.1418	0.1237	0.9987	0.0068	0.9892	0.251662	313	205846	0.001518	1250.1	None
W01.99	Unspecified place, During unspecified activity	general	0.022	0.0192	1.006	0.006	1.0159	0.251864	3734	202425	0.018112	14665.5	Low
S90.0	Contusion of ankle	general	0.0205	0.0179	1.0152	0.0074	1.0258	0.252105	4577	201582	0.022201	17901.5	Low
W51.3	Sports and athletics area	general	0.3255	0.2844	0.9604	0.0063	0.9697	0.25241	117	206042	0.000568	467.734	None
N11.1	Chronic obstructive pyelonephritis	general	0.103	0.09	1	0.0066	1.0107	0.252439	553	205606	0.002682	2206.07	None
R22.2	Localized swelling, mass and lump, trunk	general	0.0373	0.0326	1.0084	0.0067	1.018	0.252552	1715	204444	0.008319	6802.93	Low
C85	Other and unspecified types of non-Hodgkin lymphoma	general	0.201	0.1757	0.9887	0.0065	0.9993	0.252626	234	205925	0.001135	934.938	None
Z72.1	Alcohol use	general	0.0437	0.0382	1.0169	0.0071	1.0272	0.252632	1554	204605	0.007538	6169.14	Low
I89.1	Lymphangitis	general	-0.1838	0.1607	1.0027	0.0063	0.9914	0.252729	285	205874	0.001382	1138.42	None
V43.4	Person injured while boarding or alighting	general	-0.1835	0.1605	0.989	0.0063	0.9798	0.252913	223	205936	0.001082	891.035	None
W29.09	Home, During unspecified activity	general	-0.2426	0.2122	0.9836	0.0064	0.9738	0.25293	173	205986	0.000839	691.419	None
O43.8	Other placental disorders	female	0.2261	0.1978	0.9735	0.0062	0.9837	0.253008	201	134767	0.000975	802.803	None
D51.0	Vitamin B12 deficiency anaemia due to intrinsic factor deficiency Anaemia:	general	0.0866	0.0758	1.012	0.0065	1.0226	0.253254	681	205478	0.003303	2715	None
M54.12	Radiculopathy, neck area	general	0.0618	0.0541	1.0031	0.0079	1.0149	0.253317	1143	205016	0.005544	4546.65	Low
O92.6	Galactorrhoea	female	0.2158	0.1891	0.9617	0.0069	0.9731	0.253789	237	134731	0.00115	946.335	None
O32.1	Maternal care for breech presentation	female	0.0365	0.032	1.0114	0.008	1.0262	0.254026	3036	131932	0.014726	11870.8	Low
K27.7	Peptic ulcer, site unspecified, chronic without hemorrhage or perforation	general	-0.367	0.3218	0.9828	0.0064	0.9728	0.254095	107	206052	0.000519	427.778	None
F60.6	Anxious [avoidant] personality disorder	general	0.2138	0.1875	0.9855	0.0061	0.995	0.254175	195	205964	0.000946	779.262	None
H02.1	Ectropion of eyelid	general	0.1697	0.149	0.9826	0.0067	0.9926	0.254734	272	205887	0.001319	1086.56	None
S43.1	Dislocation of acromioclavicular joint	general	0.0651	0.0572	1.0031	0.0062	1.0133	0.255074	887	205272	0.004303	3532.73	None
Z70.2	Counselling related to sexual behaviour and orientation of third party	general	0.1237	0.1087	0.9692	0.0069	0.9799	0.255123	422	205737	0.002047	1684.54	None
S02.4	Fracture of malar and maxillary bones	general	0.0869	0.0764	1.0012	0.0064	1.0116	0.255357	654	205505	0.003172	2607.7	None
L13	Other bullous disorders	general	0.1269	0.1116	0.9982	0.0067	1.0081	0.255498	377	205782	0.001829	1505.24	None
G83.8	Other specified paralytic syndromes	general	-0.1688	0.1485	1.0011	0.0067	0.9916	0.255664	255	205904	0.001237	1018.74	None
S06.2	Diffuse brain injury	general	0.0853	0.0751	0.9988	0.0062	1.0081	0.256032	590	205569	0.002862	2353.25	None
E73.1	Secondary lactase deficiency	general	0.2641	0.2326	0.9842	0.0068	0.9951	0.256197	177	205982	0.000859	707.392	None
B95.5	Unspecified Streptococcus as the cause of diseases classified to other chapters	general	0.4218	0.3716	0.9736	0.0066	0.9849	0.256337	105	206054	0.000509	419.786	None
Y04.52	Trade and service area, While working for income	general	0.3612	0.3183	0.9742	0.0063	0.9851	0.256468	122	206037	0.000592	487.711	None
F51.0	Nonorganic insomnia	general	0.0219	0.0193	1.0215	0.0068	1.0318	0.256495	3914	202245	0.018985	15358.8	Low
O03	Spontaneous abortion	female	0.0135	0.0119	0.9947	0.0057	1.0034	0.256604	5998	128970	0.029094	22925.8	Medium
O24.1	Pre-existing type 2 diabetes mellitus	female	0.324	0.2856	0.9619	0.0064	0.9709	0.256604	111	134857	0.000538	443.635	None
G55.1	Nerve root and plexus compressions in intervertebral disc disorders (M50–M51)	general	-0.2297	0.2025	1.0012	0.0068	0.991	0.25666	193	205966	0.000936	771.277	None
D09	Carcinoma in situ of other and unspecified sites	general	-0.2912	0.2568	0.9707	0.0065	0.9618	0.256813	124	206035	0.000601	495.702	None
Z72.2	Drug use	general	-0.2144	0.1891	0.9797	0.0061	0.9707	0.256882	179	205980	0.000868	715.378	None
T93.8	Sequelae of other specified injuries of lower limb	general	0.0924	0.0815	0.9913	0.0069	1.0016	0.256903	590	205569	0.002862	2353.25	None
J35.8	Other chronic diseases of tonsils and adenoids	general	-0.052	0.0459	1.0097	0.0066	1.0006	0.257257	1041	205118	0.00505	4142.97	None
S40.7	Multiple superficial injuries of shoulder and upper arm	general	0.2038	0.1799	0.9842	0.0063	0.9938	0.257277	207	205952	0.001004	827.169	None
M54.13	Radiculopathy, neck-chest region	general	0.243	0.2147	0.9797	0.0066	0.9894	0.257714	173	205986	0.000839	691.419	None
N73.9	Female pelvic inflammatory disease, unspecified	female	0.0971	0.0858	0.9931	0.0074	1.0036	0.25776	557	134411	0.002702	2218.81	None
R82.7	Abnormal findings on microbiological examination of urine	general	-0.2496	0.2207	0.9824	0.0062	0.974	0.258077	138	206021	0.000669	551.63	None
I13.9	Hypertensive heart and renal disease, unspecified	general	0.141	0.1247	0.9825	0.0064	0.9924	0.258176	339	205820	0.001644	1353.77	None
K00.0	Anodontia	general	0.0606	0.0536	1.0273	0.0081	1.042	0.258225	1516	204643	0.007354	6019.41	Low
Z13.8	Special screening examination for other specified diseases and disorders	general	-0.0052	0.0046	1.0025	0.0062	0.9934	0.258293	30516	175643	0.148022	103996	High
Z98.1	Arthrodesis status	general	0.281	0.2486	0.967	0.0066	0.9768	0.258337	143	206016	0.000694	571.603	None
Y15	Poisoning by and exposure to alcohol, undetermined intent	general	-0.3127	0.2768	0.9916	0.0065	0.9827	0.258604	115	206044	0.000558	459.743	None
H35.2	Other proliferative retinopathy	general	-0.0549	0.0486	1.0129	0.0061	1.0044	0.258632	897	205262	0.004351	3572.39	None
X58.89	Other specified places, During unspecified activity	general	0.0927	0.0821	0.9964	0.0069	1.0059	0.258851	542	205617	0.002629	2162.3	None
W02.3	Sports and athletics area	general	0.3055	0.2707	0.964	0.0062	0.974	0.259085	132	206027	0.00064	527.662	None
L23.2	Allergic contact dermatitis due to cosmetics	general	0.0415	0.0368	1.0105	0.007	1.0214	0.259439	1773	204386	0.0086	7031.01	Low
O81.4	Vacuum extractor delivery	female	0.0248	0.022	1.0131	0.0069	1.0228	0.259627	2971	131997	0.014411	11622.4	Low
A41.0	Sepsis due to Staphylococcus aureus	general	-0.2489	0.2209	0.9795	0.0069	0.9689	0.259846	183	205976	0.000888	731.35	None
N27	Small kidney of unknown cause	general	-0.3189	0.2832	0.9864	0.0064	0.9774	0.26014	113	206046	0.000548	451.752	None
S82.6	Fracture of lateral malleolus	general	0.0225	0.02	1.0187	0.008	1.0303	0.260589	4372	201787	0.021207	17117.1	Low
Z20.1	Contact with and exposure to tuberculosis	general	0.0164	0.0146	1.0226	0.0069	1.0328	0.261315	5734	200425	0.027813	22298.1	Medium
E44	Protein-energy malnutrition of moderate and mild degree	general	0.2044	0.182	0.9869	0.0067	0.9972	0.261405	231	205928	0.00112	922.965	None
F22	Persistent delusional disorders	general	0.1133	0.1009	0.9901	0.0062	1	0.261483	438	205721	0.002125	1748.28	None
F32.8	Other depressive episodes	general	0.053	0.0472	1.0056	0.0064	1.0154	0.261488	1135	205024	0.005505	4515.01	Low
F70.1	Mild mental retardation - Significant impairment of behaviour requiring attention or treatment	general	0.1355	0.1207	1.0051	0.0069	1.0167	0.2616	409	205750	0.001984	1632.75	None
Z31.5	Genetic counselling	female	0.0221	0.0197	1.0323	0.0066	1.0432	0.261936	4028	130940	0.019538	15631.2	Low
T63.8	Toxic effect of contact with other venomous animals	general	-0.1086	0.0969	1.0178	0.0067	1.0082	0.262397	442	205717	0.002144	1764.21	None
L91.9	Hypertrophic disorder of skin, unspecified	general	-0.1709	0.1525	1.0019	0.0071	0.9921	0.262434	264	205895	0.001281	1054.65	None
S10.7	Multiple superficial injuries of neck	general	0.1812	0.1618	0.9994	0.0061	1.0091	0.262756	242	205917	0.001174	966.864	None
F10.8	Alcohol Other mental and behavioural disorders	general	0.3202	0.2862	0.9874	0.006	0.9961	0.263226	109	206050	0.000529	435.769	None
W49.01	Home, While engaged in leisure activity	general	0.0827	0.074	1.0064	0.0066	1.017	0.263752	698	205461	0.003386	2782.55	None
X59	Exposure to unspecified factor	general	-0.0267	0.0239	1.0236	0.0064	1.0134	0.263928	2880	203279	0.01397	11359.1	Low
O36.8	Maternal care for other specified fetal problems	female	0.0248	0.0222	1.0105	0.0071	1.0214	0.263944	3431	131537	0.016642	13375.1	Low
N13.9	Obstructive and reflux uropathy, unspecified	general	0.3723	0.3333	0.9761	0.0067	0.9863	0.263989	110	206049	0.000534	439.765	None
T81.2	Accidental puncture and laceration during a procedure, not elsewhere classified	general	-0.182	0.1631	0.9828	0.0066	0.973	0.264474	241	205918	0.001169	962.873	None
C83	Non-follicular lymphoma	general	-0.0939	0.0843	1.005	0.0066	0.9967	0.265331	448	205711	0.002173	1788.11	None
M02	Reactive arthropathies	general	0.0118	0.0106	1.0193	0.0071	1.0286	0.265619	8307	197852	0.040294	31889.1	Medium
A49.8	Other bacterial infections of unspecified site	general	-0.1703	0.1531	0.9932	0.0063	0.9836	0.26599	257	205902	0.001247	1026.72	None
K09.9	Cyst of oral region, unspecified	general	-0.2773	0.2493	0.9979	0.0062	0.9884	0.266003	141	206018	0.000684	563.614	None
A37.1	Whooping cough due to Bordetella parapertussis	general	0.3548	0.3191	0.9777	0.0067	0.9876	0.266191	111	206048	0.000538	443.761	None
L01.1	Impetiginization of other dermatoses	general	0.0221	0.0199	1.0173	0.0068	1.0269	0.266761	3461	202698	0.016788	13611.6	Low
M48.1	Ankylosing hyperostosis [Forestier]	general	0.3205	0.2886	0.964	0.0063	0.9737	0.266769	125	206034	0.000606	499.697	None
Z00.3	Examination for adolescent development state	general	0.1128	0.1016	0.9981	0.0061	1.0077	0.266897	434	205725	0.002105	1732.35	None
G44.0	Cluster headache syndrome	general	0.0536	0.0483	1.0036	0.0069	1.0133	0.267115	1072	205087	0.0052	4265.7	None
I06.1	Rheumatic aortic insufficiency	general	0.3485	0.3141	0.9768	0.007	0.9885	0.267206	138	206021	0.000669	551.63	None
O44.1	Placenta praevia with haemorrhage	female	-0.1177	0.1061	0.9966	0.0069	0.9864	0.267287	434	134534	0.002105	1730.42	None
Q66.7	Pes cavus	general	0.3443	0.3104	0.9873	0.0067	0.9972	0.267338	112	206047	0.000543	447.757	None
R70.0	Elevated erythrocyte sedimentation rate	general	0.2286	0.2061	0.9787	0.0067	0.988	0.267357	173	205986	0.000839	691.419	None
O12.2	Gestational oedema with proteinuria	female	0.1911	0.1724	0.9799	0.0066	0.9898	0.267659	241	134727	0.001169	962.279	None
M13.1	Monoarthritis, not elsewhere classified	general	0.0328	0.0296	1.0049	0.0071	1.0159	0.267815	2439	203720	0.011831	9640.58	Low
S52.2	Fracture of shaft of ulna	general	0.1031	0.0931	0.9911	0.007	1.001	0.268116	486	205673	0.002357	1939.42	None
Z89	Acquired absence of limb	general	0.1485	0.1342	0.9776	0.006	0.9865	0.268485	285	205874	0.001382	1138.42	None
C54.8	Overlapping lesion of corpus uteri	female	0.1991	0.18	0.9919	0.0069	1.0013	0.268678	203	134765	0.000985	810.779	None
M41.96	Scoliosis, unspecified, lumbar region	general	0.3479	0.3148	0.9639	0.0058	0.9729	0.269096	102	206057	0.000495	407.798	None
C50.4	Upper-outer quadrant of breast	female	0.0426	0.0386	1.0154	0.0072	1.0262	0.269755	1594	133374	0.007732	6300.7	Low
J11.0	Influenza with pneumonia, virus not identified	general	0.1546	0.1401	0.9979	0.0065	1.0075	0.269811	293	205866	0.001421	1170.33	None
Q67	Congenital musculoskeletal deformities of head, face, spine and chest	general	0.0726	0.0658	1.0025	0.0071	1.0126	0.269878	774	205385	0.003754	3084.38	None
M84.1	Nonunion of fracture [pseudarthrosis]	general	0.0992	0.09	1.0031	0.0076	1.0135	0.270365	550	205609	0.002668	2194.13	None
K40.2	Bilateral inguinal hernia, without obstruction or gangrene	general	0.1321	0.1199	0.9982	0.0076	1.0114	0.27057	490	205669	0.002377	1955.34	None
N92.3	Ovulation bleeding	female	0.052	0.0472	1.0067	0.0073	1.0176	0.270594	1307	133661	0.00634	5177.37	Low
M79.0	Rheumatism, unspecified	general	0.025	0.0227	1.024	0.0071	1.0341	0.270757	3189	202970	0.015469	12558.7	Low
O61.0	Failed medical induction of labour	female	0.1069	0.0971	1.0033	0.0062	1.013	0.270928	467	134501	0.002265	1861.54	None
Q21.1	Atrial septal defect Coronary sinus defect Patent or persistent:	general	0.083	0.0754	0.9987	0.0065	1.009	0.270986	674	205485	0.003269	2687.19	None
K51.9	Ulcerative colitis, unspecified	general	0.0995	0.0904	0.9968	0.0068	1.0077	0.271043	574	205585	0.002784	2289.61	None
S91.7	Multiple open wounds of ankle and foot	general	0.1605	0.1459	0.9816	0.0068	0.9925	0.271302	317	205842	0.001538	1266.05	None
S03.1	Dislocation of septal cartilage of nose	general	-0.3545	0.3223	0.9872	0.0069	0.9775	0.271373	108	206051	0.000524	431.774	None
D22.2	Melanocytic naevi of ear and external auricular canal	general	0.2386	0.217	0.9781	0.0067	0.9886	0.271533	189	205970	0.000917	755.307	None
A31	Infection due to other mycobacteria	general	-0.0685	0.0623	1.0239	0.0074	1.0136	0.271542	863	205296	0.004186	3437.55	None
N62	Hypertrophy of breast	female	0.0378	0.0344	1.0115	0.0059	1.021	0.271839	1686	133282	0.008178	6659.75	Low
K10.3	Alveolitis of jaws	general	0.0214	0.0195	1.0103	0.007	1.0196	0.272451	3413	202746	0.016555	13426	Low
S62.3	Fracture of other metacarpal bone	general	0.0226	0.0206	1.0243	0.0069	1.0344	0.272603	3649	202510	0.0177	14337.7	Low
W26	Contact with other sharp objects	general	0.0136	0.0124	1.0093	0.0071	1.0199	0.27274	7818	198341	0.037922	30086.1	Medium
A49.9	Bacterial infection, unspecified	general	0.0295	0.0269	1.018	0.0068	1.0278	0.272793	2399	203760	0.011637	9484.33	Low
L29.8	Other pruritus	general	0.0478	0.0436	1.0068	0.007	1.0165	0.272934	1277	204882	0.006194	5076.36	Low
W23.91	Unspecified place, While engaged in leisure activity	general	-0.3335	0.3045	0.9947	0.0067	0.9848	0.273412	119	206040	0.000577	475.725	None
S09.8	Other specified injuries of head	general	0.0704	0.0644	1.0068	0.0072	1.0187	0.27432	936	205223	0.00454	3727	None
I12.0	Hypertensive renal disease with renal failure	general	0.0766	0.0701	1.0038	0.0063	1.0138	0.274515	705	205454	0.00342	2810.36	None
T79.3	Post-traumatic wound infection, not elsewhere classified	general	0.0873	0.0799	0.9964	0.007	1.0065	0.274563	619	205540	0.003003	2468.57	None
O36.3	Maternal care for signs of fetal hypoxia	female	-0.0484	0.0443	1.01	0.0069	1.0004	0.274591	1221	133747	0.005923	4839.82	Low
W01.3	Sports and athletics area	general	0.0779	0.0714	0.999	0.0076	1.0103	0.275257	805	205354	0.003905	3207.43	None
F45.1	Undifferentiated somatoform disorder	general	0.0668	0.0613	0.9982	0.0068	1.0089	0.275835	890	205269	0.004317	3544.63	None
S72.2	Subtrochanteric fracture	general	0.3182	0.2922	0.9874	0.0069	0.9974	0.276163	125	206034	0.000606	499.697	None
E83	Disorders of mineral metabolism	general	0.0766	0.0704	0.9973	0.0068	1.0078	0.276565	753	205406	0.003653	3001	None
H18	Other disorders of cornea	general	0.025	0.023	1.0129	0.0075	1.0238	0.277056	3526	202633	0.017103	13862.8	Low
H33.2	Serous retinal detachment	general	0.2731	0.2513	0.9703	0.0067	0.9811	0.277148	166	205993	0.000805	663.465	None
W19.99	Unspecified place, During unspecified activity	general	-0.0565	0.052	1.0213	0.0067	1.0116	0.277241	1024	205135	0.004967	4075.66	None
W27	Contact with nonpowered hand tool	general	0.0164	0.0151	1.0031	0.007	1.0134	0.277438	5725	200434	0.02777	22264.1	Medium
E87	Other disorders of fluid, electrolyte and acid–base balance	general	0.0303	0.0279	1.0082	0.0066	1.018	0.277469	2359	203800	0.011443	9328.03	Low
Z80.0	Family history of malignant neoplasm of digestive organs	general	0.0998	0.0919	1.0048	0.0065	1.0146	0.277495	509	205650	0.002469	2030.97	None
F43.8	Other reactions to severe stress	general	-0.0964	0.0888	1.0051	0.0063	0.9962	0.277662	467	205692	0.002265	1863.77	None
I78.0	Hereditary haemorrhagic telangiectasia	general	0.2769	0.2551	0.9746	0.0061	0.9844	0.277719	143	206016	0.000694	571.603	None
O26.2	Pregnancy care of habitual aborter	female	0.141	0.1299	0.9785	0.0061	0.9874	0.277722	298	134670	0.001445	1189.37	None
V43.0	Driver injured in nontraffic accident	general	0.2501	0.2306	0.9825	0.0069	0.9924	0.278116	168	205991	0.000815	671.452	None
W02.30	Sports and athletics area, While engaged in sports activity	general	0.0465	0.0429	0.9995	0.0071	1.0096	0.278402	1375	204784	0.00667	5463.32	Low
D64	Other anaemias	general	0.0169	0.0156	1.0127	0.0069	1.0214	0.27866	4429	201730	0.021483	17335.4	Low
W14	Fall from tree	general	0.0965	0.0891	0.9954	0.0067	1.0045	0.278785	476	205683	0.002309	1899.6	None
O66	Other obstructed labour	female	0.0511	0.0472	1.0071	0.0074	1.0175	0.278974	1281	133687	0.006214	5075.37	Low
J15.0	Pneumonia due to Klebsiella pneumoniae	general	0.2203	0.2035	0.9825	0.0062	0.9914	0.279006	175	205984	0.000849	699.406	None
W19.9	Unspecified place	general	-0.1567	0.1448	0.9941	0.0063	0.9848	0.279172	275	205884	0.001334	1098.53	None
Y57	Other and unspecified drugs and medicaments	general	0.2778	0.257	0.9714	0.0079	0.9821	0.279727	160	205999	0.000776	639.503	None
M54.96	Dorsalgia, unspecified, lumbar region	general	0.3562	0.3296	0.9649	0.0064	0.9746	0.279829	107	206052	0.000519	427.778	None
M35.8	Other specified systemic involvement of connective tissue	general	0.1196	0.1107	1.0003	0.0066	1.0103	0.279965	411	205748	0.001994	1640.72	None
O36.0	Maternal care for rhesus isoimmunization	female	0.0647	0.0599	0.9558	0.0065	0.971	0.280083	1605	133363	0.007785	6343.66	Low
Z49.1	Extracorporeal dialysis	general	0.1592	0.1474	0.9959	0.0072	1.0058	0.280118	287	205872	0.001392	1146.4	None
F80.1	Expressive language disorder	general	0.1366	0.1265	0.9841	0.0063	0.9931	0.280213	321	205838	0.001557	1282	None
J42	Unspecified chronic bronchitis	general	0.0163	0.0151	1.0104	0.0066	1.0202	0.280378	5501	200658	0.026683	21416.9	Medium
Z85.4	Personal history of malignant neoplasm of genital organs	general	0.1169	0.1083	0.9928	0.0073	1.0037	0.280405	475	205684	0.002304	1895.62	None
K61.1	Rectal abscess	general	0.2561	0.2373	0.9787	0.0065	0.9873	0.280488	141	206018	0.000684	563.614	None
F33.0	Recurrent depressive disorder, current episode mild	general	0.0315	0.0292	1.0072	0.0063	1.0169	0.280692	2236	203923	0.010846	8846.99	Low
A04.9	Bacterial intestinal infection, unspecified	general	-0.0538	0.0499	1.0142	0.0064	1.0057	0.280964	920	205239	0.004463	3663.58	None
B60	Other protozoal diseases, not elsewhere classified	general	0.233	0.2163	0.9858	0.0066	0.9948	0.281388	164	205995	0.000796	655.478	None
B71.9	Cestode infection, unspecified	general	0.3683	0.342	0.965	0.0065	0.9743	0.281525	101	206058	0.00049	403.802	None
H40.9	Glaucoma, unspecified	general	0.1009	0.0937	1.0123	0.0066	1.0217	0.281551	488	205671	0.002367	1947.38	None
T46	Poisoning by agents primarily affecting the cardiovascular system	general	0.2684	0.2493	0.9707	0.0068	0.9805	0.281653	156	206003	0.000757	623.528	None
M40.5	Lordosis, unspecified	general	0.2446	0.2273	0.9774	0.0063	0.9872	0.281878	168	205991	0.000815	671.452	None
Z42	Follow-up care involving plastic surgery	general	0.0651	0.0605	0.9986	0.0064	1.0078	0.281912	788	205371	0.003822	3139.95	None
Z75	Problems related to medical facilities and other health care	general	0.0526	0.0489	1.0116	0.0069	1.0204	0.282077	978	205181	0.004744	3893.44	None
M70.0	Chronic crepitant synovitis of hand and wrist	general	-0.0574	0.0534	1.0138	0.0065	1.0043	0.282417	959	205200	0.004652	3818.16	None
I41	Myocarditis in diseases classified elsewhere	general	0.0576	0.0536	1.0048	0.0075	1.0141	0.282542	958	205201	0.004647	3814.19	None
A16.0	Tuberculosis of lung, bacteriologically and histologically negative	general	0.231	0.215	0.9882	0.0061	0.9973	0.282635	168	205991	0.000815	671.452	None
W57.09	Home, During unspecified activity	general	0.3555	0.331	0.963	0.0062	0.9721	0.282815	101	206058	0.00049	403.802	None
Q66	Congenital deformities of feet	general	0.0321	0.0299	1.0188	0.0072	1.0289	0.283012	2224	203935	0.010788	8800.03	Low
W01.81	Other specified places, While engaged in leisure activity	general	0.0236	0.022	1.0028	0.0069	1.0127	0.283394	3333	202826	0.016167	13116.5	Low
O86.4	Pyrexia of unknown origin following delivery	female	-0.1909	0.178	0.9962	0.0071	0.986	0.283508	240	134728	0.001164	958.293	None
B34.1	Enterovirus infection, unspecified site	general	0.0163	0.0152	1.0287	0.0069	1.0386	0.283555	5633	200526	0.027324	21916.3	Medium
W02.81	Other specified places, While engaged in leisure activity	general	0.0504	0.047	1.0135	0.007	1.0235	0.283567	1233	204926	0.005981	4902.5	Low
D21.1	Connective and other soft tissue of upper limb, including shoulder	general	0.0374	0.0349	1.0082	0.0068	1.0178	0.283885	1743	204416	0.008455	6913.05	Low
X10	Contact with hot drinks, food, fats and cooking oils	general	0.0599	0.0559	1.0058	0.007	1.0152	0.283919	925	205234	0.004487	3683.4	None
F53	Mental and behavioural disorders associated with the puerperium, not elsewhere classified	female	-0.1544	0.1441	0.9964	0.0066	0.9873	0.283954	271	134697	0.001315	1081.82	None
D64.8	Other specified anaemias	general	-0.0631	0.0589	1.0057	0.0064	0.9966	0.284031	820	205339	0.003978	3266.95	None
K62.6	Ulcer of anus and rectum	general	0.1925	0.1797	0.9889	0.0072	0.9993	0.284066	246	205913	0.001193	982.826	None
O10.0	Pre-existing essential hypertension complicating pregnancy, childbirth and the puerperium	female	0.0664	0.062	1.0062	0.0068	1.0164	0.284184	889	134079	0.004312	3532.58	None
K36	Other appendicitis	general	0.0755	0.0705	1.0016	0.0069	1.0123	0.284205	787	205372	0.003817	3135.98	None
N70.1	Chronic salpingitis and oophoritis	female	0.0182	0.017	1.0093	0.0065	1.0195	0.284355	4912	130056	0.023826	18932.9	Low
I63.9	Cerebral infarction, unspecified	general	0.0414	0.0387	1.0186	0.0058	1.0279	0.284724	1434	204725	0.006956	5696.1	Low
V27	Motorcycle rider injured in collision with fixed or stationary object	general	-0.2688	0.2515	0.9633	0.0063	0.9547	0.285166	130	206029	0.000631	519.672	None
W20.11	Residential institution, While engaged in leisure activity	general	-0.2124	0.1989	0.9937	0.0069	0.9834	0.285578	215	205944	0.001043	859.103	None
D23.2	Skin of ear and external auricular canal	general	0.0898	0.0841	0.9941	0.0069	1.0035	0.285621	558	205601	0.002707	2225.96	None
W14.01	Home, While engaged in leisure activity	general	0.2316	0.2169	0.9734	0.0058	0.9813	0.285623	142	206017	0.000689	567.609	None
H01.9	Inflammation of eyelid, unspecified	general	0.0396	0.0371	1.0013	0.0062	1.0109	0.285798	1622	204537	0.007868	6436.95	Low
X50.91	Unspecified place, While engaged in leisure activity	general	-0.2637	0.2472	0.9834	0.0059	0.9751	0.286086	128	206031	0.000621	511.682	None
Z13.1	Special screening examination for diabetes mellitus	general	0.2932	0.2749	0.9779	0.0066	0.9867	0.286166	122	206037	0.000592	487.711	None
M48.4	Fatigue fracture of vertebra	general	0.3432	0.3218	0.9616	0.0061	0.971	0.286197	108	206051	0.000524	431.774	None
T62	Toxic effect of other noxious substances eaten as food	general	-0.2381	0.2233	0.9973	0.0067	0.9886	0.286298	153	206006	0.000742	611.546	None
Z24.0	Need for immunization against poliomyelitis	general	0.0408	0.0383	0.9904	0.0068	1.0009	0.286752	1693	204466	0.008212	6716.39	Low
F60.5	Anankastic personality disorder	general	0.274	0.2573	0.9908	0.0071	1.0015	0.286919	163	205996	0.000791	651.484	None
D16.2	Long bones of lower limb	general	-0.1609	0.1511	1.011	0.0068	0.9997	0.28694	335	205824	0.001625	1337.82	None
I44.7	Left bundle-branch block, unspecified	general	0.1315	0.1235	0.9967	0.0067	1.0067	0.286977	368	205791	0.001785	1469.37	None
N00	Acute nephritic syndrome	general	-0.0596	0.056	1.0181	0.0063	1.0084	0.287199	942	205217	0.004569	3750.78	None
G90.8	Other disorders of autonomic nervous system	general	-0.1095	0.1029	1.0135	0.006	1.0047	0.287265	390	205769	0.001892	1557.05	None
O02	Other abnormal products of conception	female	0.0133	0.0125	1.0258	0.0076	1.0366	0.287329	8451	126517	0.040993	31687.4	Medium
L03.3	Cellulitis of trunk	general	0.0469	0.0441	1.0072	0.0071	1.0168	0.287559	1298	204861	0.006296	5159.31	Low
Y04.8	Other specified places	general	0.2508	0.2359	0.9749	0.0063	0.9836	0.287708	147	206012	0.000713	587.581	None
L24.9	Irritant contact dermatitis, unspecified cause	general	0.0118	0.0111	1.0252	0.0074	1.0354	0.287753	9427	196732	0.045727	35983.7	Medium
S13.4	Sprain and strain of cervical spine	general	0.0309	0.0291	1.0197	0.0067	1.0306	0.288301	2503	203656	0.012141	9890.44	Low
D63	Anaemia in chronic diseases classified elsewhere	general	-0.0207	0.0195	1.0288	0.0065	1.0198	0.288445	3416	202743	0.01657	13437.6	Low
D36.7	Other specified sites	general	0.1764	0.1663	0.9936	0.0062	1.0029	0.288811	241	205918	0.001169	962.873	None
Z92.4	Personal history of major surgery, not elsewhere classified	general	-0.3335	0.3147	0.9883	0.0073	0.9774	0.289263	133	206026	0.000645	531.657	None
C43.6	Malignant melanoma of upper limb, including shoulder	general	-0.1416	0.1337	0.9882	0.0061	0.98	0.28956	265	205894	0.001285	1058.64	None
N11.8	Other chronic tubulo-interstitial nephritis	general	0.0271	0.0256	1.0151	0.0071	1.0262	0.289785	3135	203024	0.015207	12349.3	Low
C43.5	Malignant melanoma of trunk	general	0.0852	0.0805	1.0036	0.0064	1.0138	0.28988	626	205533	0.003036	2496.4	None
C90.0	Multiple myeloma	general	0.1704	0.1611	0.9764	0.0063	0.985	0.290179	221	205938	0.001072	883.052	None
F52.4	Premature ejaculation	male	0.066	0.0624	1.0007	0.0066	1.0102	0.290196	836	70355	0.004055	3304.73	None
K73.0	Chronic persistent hepatitis, not elsewhere classified	general	0.1925	0.182	0.9654	0.0062	0.9733	0.290196	176	205983	0.000854	703.399	None
W29.52	Trade and service area, While working for income	general	0.3257	0.308	0.9615	0.0059	0.9698	0.290298	102	206057	0.000495	407.798	None
J06.0	Acute laryngopharyngitis	general	0.0166	0.0157	1.0197	0.007	1.0293	0.290363	5367	200792	0.026033	20909.1	Medium
O91.0	Infection of nipple associated with childbirth	female	0.2408	0.2278	0.9642	0.0061	0.973	0.290481	155	134813	0.000752	619.288	None
Y83.1	Surgical operation with implant of artificial internal device	general	0.0779	0.0737	0.9975	0.0071	1.0067	0.290517	633	205526	0.00307	2524.23	None
G56.8	Other mononeuropathies of upper limb	general	-0.0802	0.0759	1.0012	0.0068	0.9912	0.29067	673	205486	0.003264	2683.21	None
M92.7	Juvenile osteochondrosis of metatarsus	general	-0.2911	0.2755	0.9809	0.0067	0.9719	0.290683	125	206034	0.000606	499.697	None
Z01.7	Laboratory examination	general	0.0075	0.0071	1.0341	0.0072	1.0442	0.290814	19505	186654	0.094611	70638.4	High
N81.4	Uterovaginal prolapse, unspecified	female	0.1716	0.1625	0.991	0.0075	1.0016	0.290968	285	134683	0.001382	1137.59	None
K29.5	Chronic gastritis, unspecified	general	0.017	0.0161	1.0324	0.0076	1.0441	0.291014	6670	199489	0.032354	25816.8	Medium
W26.09	Home, During unspecified activity	general	0.253	0.2397	0.9822	0.0097	1.0013	0.291203	353	205806	0.001712	1409.58	None
W50.3	Sports and athletics area	general	-0.3978	0.3769	0.9673	0.0062	0.9571	0.291218	101	206058	0.00049	403.802	None
H57.9	Disorder of eye and adnexa, unspecified	general	0.2144	0.2032	0.9743	0.0059	0.9832	0.291371	176	205983	0.000854	703.399	None
M23.0	Cystic meniscus	general	0.1248	0.1185	0.9954	0.0072	1.0057	0.292266	410	205749	0.001989	1636.74	None
N88.1	Old laceration of cervix uteri	female	0.0992	0.0942	0.9929	0.0063	1.0019	0.292305	464	134504	0.002251	1849.62	None
K29.8	Duodenitis	general	0.0278	0.0264	1.0197	0.0066	1.029	0.292327	2554	203605	0.012388	10089.4	Low
W16	Diving or jumping into water causing injury other than drowning or submersion	general	0.1196	0.1136	0.9923	0.0065	1.0022	0.292425	411	205748	0.001994	1640.72	None
I31	Other diseases of pericardium	general	0.158	0.1501	0.9969	0.0069	1.0068	0.29251	292	205867	0.001416	1166.35	None
T67.0	Heatstroke and sunstroke	general	0.2288	0.2174	0.9804	0.006	0.9896	0.292599	172	205987	0.000834	687.426	None
O08.1	Delayed or excessive haemorrhage following abortion and ectopic and molar pregnancy Afibrinogenaemia following conditions classifiable to	female	0.0243	0.0231	1.0233	0.0071	1.0318	0.292823	2610	132358	0.01266	10238.1	Low
O86.1	Other infection of genital tract following delivery	female	-0.1221	0.1161	1.0025	0.0063	0.9934	0.292947	359	134609	0.001741	1432.18	None
D12.2	Ascending colon	general	0.0713	0.0678	1.0021	0.0066	1.0108	0.292973	675	205484	0.003274	2691.16	None
X25.81	Other specified places, While engaged in leisure activity	general	-0.3269	0.3109	0.9966	0.0064	0.9871	0.293046	116	206043	0.000563	463.739	None
Z08.1	Follow-up examination after radiotherapy for malignant neoplasm	general	0.2365	0.225	0.9637	0.0062	0.9718	0.293208	146	206013	0.000708	583.586	None
L23.5	Allergic contact dermatitis due to other chemical products	general	0.0279	0.0266	1.0052	0.0066	1.0154	0.294237	2762	203397	0.013397	10900	Low
M81.9	Osteoporosis, unspecified	general	0.0391	0.0373	1.0214	0.0072	1.0315	0.29452	1737	204422	0.008426	6889.46	Low
J93.9	Pneumothorax, unspecified	general	0.3129	0.2985	0.9656	0.0059	0.9738	0.294527	103	206056	0	411.794	None
E89.2	Postprocedural hypoparathyroidism	general	0.1371	0.1308	0.9955	0.0067	1.005	0.294563	330	205829	0.001601	1317.89	None
X58.98	Unspecified place, While engaged in other specified activities	general	0.2991	0.2856	0.97	0.006	0.9797	0.294976	130	206029	0.000631	519.672	None
C44.7	Skin of lower limb, including hip	general	0.1087	0.1038	0.9973	0.0069	1.0071	0.295005	464	205695	0.002251	1851.82	None
O30.0	Twin pregnancy	female	0.0494	0.0472	1.0071	0.0073	1.0191	0.295279	1557	133411	0.007552	6156.15	Low
K05.6	Periodontal disease, unspecified	general	-0.0585	0.0559	1.0103	0.0073	0.9997	0.295325	1081	205078	0.005244	4301.33	None
M85.9	Disorder of bone density and structure, unspecified	general	0.1557	0.1488	0.9862	0.0068	0.9955	0.29539	276	205883	0.001339	1102.52	None
T84.6	Infection and inflammatory reaction due to internal fixation device [any site]	general	0.2014	0.1925	0.9886	0.0065	0.9969	0.295453	180	205979	0.000873	719.371	None
J91	Pleural effusion in conditions classified elsewhere	general	0.0536	0.0513	1.0134	0.0062	1.0238	0.2961	1188	204971	0.005763	4724.62	Low
D26.9	Uterus, unspecified	female	0.085	0.0814	0.99	0.0063	0.9995	0.296381	599	134369	0.002906	2385.37	None
O24.0	Pre-existing type 1 diabetes mellitus	female	0.1516	0.1453	0.9749	0.0067	0.984	0.296782	273	134695	0.001324	1089.79	None
S42.20	Fracture of upper end of humerus, closed	general	0.0798	0.0765	1.0075	0.0075	1.0187	0.296885	766	205393	0.003716	3052.62	None
W57.41	Street and highway, While engaged in leisure activity	general	0.0976	0.0936	0.9958	0.0069	1.0058	0.297071	537	205622	0.002605	2142.4	None
L93	Lupus erythematosus	general	0.1231	0.1181	0.9918	0.0061	1.0007	0.297255	347	205812	0.001683	1385.66	None
Q76	Congenital malformations of spine and bony thorax	general	-0.0851	0.0817	1.0094	0.0065	1.001	0.29759	509	205650	0.002469	2030.97	None
V03.9	Pedestrian injured in collision with car, pick-up truck or van, Unspecified whether traffic or nontraffic accident	general	-0.2486	0.2388	0.9831	0.0067	0.9741	0.297858	151	206008	0.000732	603.558	None
M60	Myositis	general	0.0128	0.0123	1.0232	0.0069	1.0328	0.298038	7629	198530	0.037005	29386.7	Medium
E30	Disorders of puberty, not elsewhere classified	general	0.1691	0.1626	0.9991	0.0064	1.0082	0.298351	238	205921	0.001154	950.901	None
T81.0	Haemorrhage and haematoma complicating a procedure, not elsewhere classified	general	0.0314	0.0302	1.0084	0.0075	1.0179	0.298463	2116	204043	0.010264	8377.13	Low
H83.3	Noise effects on inner ear	general	0.1193	0.1148	0.9851	0.0067	0.9949	0.298712	402	205757	0.00195	1604.86	None
J12	Viral pneumonia, not elsewhere classified	general	0.0216	0.0208	1.0144	0.0066	1.0247	0.299055	3933	202226	0.019078	15431.9	Low
E34.3	Short stature, not elsewhere classified	general	0.222	0.2138	0.9614	0.0066	0.9707	0.299105	177	205982	0.000859	707.392	None
I95.8	Other hypotension	general	0.1334	0.1285	0.9863	0.0069	0.9958	0.299208	336	205823	0.00163	1341.81	None
Z51.6	Desensitization to allergens	general	0.1856	0.1788	0.9529	0.0075	0.9861	0.299255	1127	205032	0.005467	4483.36	None
K06.0	Gingival recession	general	-0.2403	0.2316	0.9978	0.0071	0.9882	0.299473	169	205990	0.00082	675.446	None
J03.8	Acute tonsillitis due to other specified organisms	general	0.0305	0.0294	1.0149	0.007	1.0248	0.299543	2275	203884	0.011035	8999.58	Low
N35.9	Urethral stricture, unspecified	general	0.1801	0.1737	0.9806	0.0068	0.99	0.299808	236	205923	0.001145	942.919	None
I73.9	Peripheral vascular disease, unspecified	general	0.1154	0.1113	0.9966	0.0067	1.0069	0.299812	438	205721	0.002125	1748.28	None
D10.4	Tonsil	general	0.3084	0.2975	0.9795	0.0065	0.9889	0.299904	123	206036	0.000597	491.706	None
S41.7	Multiple open wounds of shoulder and upper arm	general	0.2785	0.2687	0.9753	0.0065	0.9846	0.299982	135	206024	0.000655	539.646	None
N34.2	Other urethritis	female	0.0371	0.0358	0.9951	0.0062	1.0035	0.300056	1446	133522	0.007014	5722.03	Low
K31	Other diseases of stomach and duodenum	general	0.0144	0.0139	1.0231	0.0067	1.0319	0.300216	5544	200615	0.026892	21579.6	Medium
Q21.0	Ventricular septal defect	general	-0.1545	0.1492	0.997	0.0064	0.9886	0.300425	243	205916	0.001179	970.854	None
G93.8	Other specified disorders of brain Postradiation encephalopathy	general	0.2723	0.2634	0.9836	0.0066	0.9931	0.301235	146	206013	0.000708	583.586	None
X99	Assault by sharp object	general	0.1535	0.1485	0.9808	0.0064	0.9898	0.30129	268	205891	0.0013	1070.61	None
Z04.6	General psychiatric examination, requested by authority	general	-0.1	0.0968	1.0088	0.0064	0.9995	0.301577	470	205689	0.00228	1875.71	None
B76	Hookworm diseases	general	0.3145	0.3045	0.9775	0.0066	0.9863	0.301678	113	206046	0.000548	451.752	None
E28.3	Primary ovarian failure	female	-0.0636	0.0616	1.0052	0.0072	0.996	0.301853	817	134151	0.003963	3248.22	None
S31	Open wound of abdomen, lower back and pelvis	general	-0.0574	0.0556	1.012	0.0067	1.003	0.301897	904	205255	0.004385	3600.14	None
K63.9	Disease of intestine, unspecified	general	-0.0514	0.0498	1.0005	0.0064	0.9915	0.302012	1041	205118	0.00505	4142.97	None
V40	Car occupant injured in collision with pedestrian or animal	general	0.267	0.2591	0.9796	0.0063	0.9884	0.30278	139	206020	0.000674	555.625	None
E14.8	Unspecified diabetes mellitus with unspecified complications	general	0.2295	0.2229	0.9774	0.0064	0.9869	0.303193	179	205980	0.000868	715.378	None
F93	Emotional disorders with onset specific to childhood	general	-0.0975	0.0947	1.0131	0.0066	1.0046	0.303213	438	205721	0.002125	1748.28	None
Y04.21	School, other institution and public administrative area, While engaged in leisure activity	general	0.1534	0.1491	0.9852	0.0074	0.9952	0.303555	311	205848	0.001509	1242.12	None
H13.1	Conjunctivitis in infectious and parasitic diseases classified elsewhere	general	-0.1077	0.1047	1.0093	0.007	1	0.303643	430	205729	0.002086	1716.41	None
O73.0	Retained placenta without haemorrhage	female	0.0691	0.0672	1.0054	0.0072	1.0147	0.303821	751	134217	0.003643	2987.28	None
T92.2	Sequelae of fracture at wrist and hand level	general	0.0585	0.0569	0.9922	0.006	1.0007	0.303894	823	205336	0.003992	3278.86	None
I77.8	Other specified disorders of arteries and arterioles Erosion	general	0.328	0.3191	0.9744	0.0066	0.9829	0.304001	102	206057	0.000495	407.798	None
N91.1	Secondary amenorrhoea	female	0.0152	0.0148	1.0351	0.0068	1.0454	0.304408	6498	128470	0.031519	24740.6	Medium
W22.9	Unspecified place	general	-0.2032	0.1979	1.001	0.0069	0.9913	0.304524	211	205948	0.001023	843.136	None
A49.3	Mycoplasma infection, unspecified site	general	0.0738	0.0719	1.0146	0.0066	1.0246	0.304691	768	205391	0.003725	3060.56	None
I30.9	Acute pericarditis, unspecified	general	0.3031	0.2958	0.9705	0.0054	0.9786	0.305515	106	206053	0.000514	423.782	None
S92.4	Fracture of great toe	general	0.0224	0.0219	1.0197	0.006	1.0284	0.306388	3026	203133	0.014678	11926.3	Low
N83.0	Follicular cyst of ovary	female	0.0137	0.0134	1.0251	0.007	1.0344	0.306597	6747	128221	0.032727	25638.9	Medium
Y04.11	Residential institution, While engaged in leisure activity	general	0.201	0.1966	0.9906	0.0068	1.0015	0.306601	241	205918	0.001169	962.873	None
N49	Inflammatory disorders of male genital organs, not elsewhere classified	male	0.0853	0.0835	1.0071	0.0067	1.0166	0.306991	603	70588	0.002925	2391.57	None
L08.9	Local infection of skin and subcutaneous tissue, unspecified	general	0.0355	0.0348	1.0085	0.0064	1.0181	0.307674	1832	204327	0.008886	7262.88	Low
I88.0	Nonspecific mesenteric lymphadenitis	general	0.0614	0.0603	1.0057	0.0069	1.016	0.308563	993	205166	0.004817	3952.87	None
W28	Contact with powered lawnmower	general	0.0871	0.0856	0.9912	0.0064	1	0.308905	529	205630	0.002566	2110.57	None
K20	Oesophagitis	general	0.0182	0.0179	1.0309	0.0076	1.0408	0.309268	4751	201408	0.023045	18566	Low
I87.0	Post-thrombotic syndrome	general	0.0501	0.0493	1.0232	0.0074	1.0337	0.309521	1277	204882	0.006194	5076.36	Low
M65.9	Synovitis and tenosynovitis, unspecified	general	-0.0261	0.0257	1.0167	0.0064	1.0079	0.309837	2448	203711	0.011874	9675.73	Low
N75.1	Abscess of Bartholin gland	female	0.0653	0.0643	1.0086	0.0064	1.018	0.309843	796	134172	0.003861	3165.22	None
E89.8	Other postprocedural endocrine and metabolic disorders	general	0.3137	0.3089	0.9781	0.0071	0.9876	0.309849	124	206035	0.000601	495.702	None
Z49	Care involving dialysis	general	0.1266	0.1247	0.9955	0.0071	1.0052	0.309993	365	205794	0.00177	1457.42	None
H18.7	Other corneal deformities	general	0.1995	0.1966	0.9879	0.0073	0.9984	0.310225	224	205935	0.001087	895.026	None
D03.7	Melanoma in situ of lower limb, including hip	general	0.2756	0.2716	0.9737	0.0061	0.9821	0.310236	123	206036	0.000597	491.706	None
W22.91	Unspecified place, While engaged in leisure activity	general	0.1058	0.1043	0.9924	0.0071	1.0027	0.310401	481	205678	0.002333	1919.51	None
W24	Contact with lifting and transmission devices, not elsewhere classified	general	0.1284	0.1266	0.983	0.0069	0.9923	0.310479	343	205816	0.001664	1369.72	None
E03.1	Congenital hypothyroidism without goitre Aplasia of thyroid (with myxoedema)	general	0.279	0.2751	0.9805	0.0066	0.9898	0.310498	133	206026	0.000645	531.657	None
Z59	Problems related to housing and economic circumstances	general	0.3039	0.2997	0.9814	0.0063	0.9907	0.310576	123	206036	0.000597	491.706	None
T78.4	Allergy, unspecified	general	0.0149	0.0147	1.0157	0.0071	1.0244	0.310771	5118	201041	0.024825	19963.8	Low
M25.9	Joint disorder, unspecified	general	-0.0233	0.023	1.0232	0.0068	1.0142	0.311039	2962	203197	0.014368	11677.8	Low
L81.3	Café-au-lait spots	general	0.227	0.2241	0.9698	0.0061	0.9786	0.311089	164	205995	0.000796	655.478	None
T14	Injury of unspecified body region	general	0.0245	0.0242	1.0102	0.007	1.0204	0.311348	3223	202936	0.015634	12690.5	Low
W10.82	Other specified places, While working for income	general	0.2465	0.2435	0.9717	0.0065	0.9803	0.311385	145	206014	0.000703	579.592	None
W00.11	Residential institution, While engaged in leisure activity	general	0.2546	0.2516	0.9909	0.0072	1.0016	0.311575	175	205984	0.000849	699.406	None
W02.40	Street and highway, While engaged in sports activity	general	0.1619	0.16	0.9918	0.0066	1.0017	0.311598	275	205884	0.001334	1098.53	None
M25.6	Stiffness of joint, not elsewhere classified	general	0.0855	0.0845	0.9984	0.0069	1.0087	0.311617	646	205513	0.003134	2575.9	None
W25.08	Home, While engaged in other specified activities	general	0.1295	0.128	1.0002	0.0068	1.009	0.311673	321	205838	0.001557	1282	None
T33	Superficial frostbite	general	0.1502	0.1487	0.9999	0.0063	1.0091	0.312453	279	205880	0.001353	1114.49	None
M42.16	Adult osteochondrosis of spine, lumbar region	general	0.1213	0.1201	0.9906	0.006	0.9988	0.312499	318	205841	0.001542	1270.04	None
O07.6	Other and unspecified failed attempted abortion, complicated by delayed or excessive haemorrhage	female	0.3452	0.3419	0.9764	0.0065	0.9856	0.312662	106	134862	0.000514	423.667	None
L90.5	Scar conditions and fibrosis of skin	general	0.0425	0.0421	0.9987	0.0067	1.0082	0.312734	1378	204781	0.006684	5475.16	Low
L00	Staphylococcal scalded skin syndrome	general	0.0646	0.064	1.0142	0.0068	1.0236	0.312795	844	205315	0.004094	3362.18	None
J20.5	Acute bronchitis due to respiratory syncytial virus	general	-0.1912	0.1895	0.9994	0.0066	0.9905	0.312989	205	205954	0.000994	819.185	None
G82.4	Spastic tetraplegia	general	-0.137	0.1358	1.005	0.0065	0.9964	0.313053	293	205866	0.001421	1170.33	None
Q82.5	Congenital non-neoplastic naevus	general	0.0231	0.0229	1.0083	0.0067	1.0172	0.313102	2903	203256	0.014081	11448.5	Low
R49.8	Other and unspecified voice disturbances	general	0.0848	0.0841	0.9957	0.0065	1.0042	0.313299	515	205644	0.002498	2054.85	None
K82.1	Hydrops of gallbladder	general	-0.3029	0.3004	0.9852	0.006	0.9769	0.3133	109	206050	0.000529	435.769	None
W18.8	Other specified places	general	-0.2799	0.2777	0.9906	0.0062	0.9822	0.313492	121	206038	0.000587	483.716	None
J32.9	Chronic sinusitis, unspecified	general	0.0387	0.0384	1.0133	0.0069	1.0218	0.313544	1439	204720	0.00698	5715.82	Low
F50.1	Atypical anorexia nervosa	general	-0.1966	0.1951	1.0078	0.0062	0.9991	0.313604	194	205965	0.000941	775.27	None
F06.9	Unspecified mental disorder due to brain damage and	general	-0.1984	0.1969	0.9955	0.0065	0.986	0.313638	212	205947	0.001028	847.128	None
G40.3	Generalized idiopathic epilepsy and epileptic syndromes	general	0.071	0.0705	1.0044	0.007	1.0143	0.31389	775	205384	0.003759	3088.35	None
L50.8	Other urticaria	general	0.029	0.0288	1.01	0.007	1.0196	0.313961	2318	203841	0.011244	9167.75	Low
O30	Multiple gestation	female	0.0479	0.0476	1.0091	0.0074	1.0208	0.31427	1592	133376	0.007722	6292.89	Low
K11.5	Sialolithiasis	general	0.0824	0.082	1.0046	0.0066	1.014	0.314956	602	205557	0.00292	2400.97	None
M35.9	Systemic involvement of connective tissue, unspecified	general	0.0633	0.063	1.0075	0.0068	1.0173	0.315012	870	205289	0.00422	3465.31	None
H93.8	Other specified disorders of ear	general	0.2362	0.2353	0.9863	0.0063	0.994	0.315463	136	206023	0.00066	543.641	None
W44.0	Home	general	0.0329	0.0328	1.0013	0.0069	1.0097	0.315837	1688	204471	0.008188	6696.72	Low
O68.8	Labour and delivery complicated by other evidence of fetal stress	female	-0.1431	0.1427	0.9814	0.0062	0.974	0.315956	232	134736	0.001125	926.405	None
W44.8	Other specified places	general	0.2084	0.208	0.9964	0.006	1.0056	0.316381	192	205967	0.000931	767.285	None
I63.8	Other cerebral infarction	general	0.109	0.1088	0.987	0.0065	0.9957	0.316422	395	205764	0.001916	1576.97	None
D35	Benign neoplasm of other and unspecified endocrine glands	general	0.0682	0.0681	1.0075	0.0079	1.02	0.3166	1004	205155	0.00487	3996.44	None
C34.2	Middle lobe, bronchus or lung	general	-0.3034	0.303	0.9672	0.0065	0.9593	0.316672	103	206056	0	411.794	None
J98.8	Other specified respiratory disorders	general	0.0078	0.0078	1.0294	0.007	1.0389	0.317311	16214	189945	0.078648	59755.2	High
W11	Fall on and from ladder	general	-0.025	0.025	1.0242	0.0062	1.0149	0.317311	2797	203362	0.013567	11036.2	Low
W57	Bitten or stung by nonvenomous insect and other nonvenomous arthropods	general	0.0134	0.0134	1.0199	0.0064	1.0293	0.317311	6802	199357	0.032994	26310.3	Medium
Z54.9	Convalescence following unspecified treatment	general	-0.2378	0.2383	0.9838	0.007	0.9751	0.318327	153	206006	0.000742	611.546	None
E16	Other disorders of pancreatic internal secretion	general	-0.0981	0.0984	1.0129	0.0072	1.0034	0.318788	496	205663	0.002406	1979.23	None
M77.5	Other enthesopathy of foot	general	0.0298	0.0299	1.0018	0.0074	1.0123	0.318932	2579	203580	0.01251	10186.9	Low
H18.2	Other corneal oedema	general	0.1197	0.1202	0.9927	0.0072	1.0035	0.319328	447	205712	0.002168	1784.12	None
W26.89	Other specified places, During unspecified activity	general	-0.2628	0.2639	0.9717	0.0064	0.9629	0.319332	137	206022	0.000665	547.636	None
R94	Abnormal results of function studies	general	0.0413	0.0415	1.0146	0.0068	1.0241	0.319648	1522	204637	0.007383	6043.05	Low
W19.89	Other specified places, During unspecified activity	general	0.3123	0.314	0.9716	0.006	0.9798	0.319938	106	206053	0.000514	423.782	None
H54.6	Moderate visual impairment, monocular	general	0.1733	0.1744	0.9817	0.0067	0.9913	0.320373	250	205909	0.001213	998.787	None
S91.2	Open wound of toe(s) with damage to nail	general	-0.0594	0.0598	1.018	0.0065	1.009	0.320558	866	205293	0.004201	3449.45	None
M08.9	Juvenile arthritis, unspecified	general	0.1282	0.1291	0.988	0.007	0.9987	0.320696	388	205771	0.001882	1549.08	None
X18	Contact with other hot metals	general	0.2064	0.208	0.9905	0.0068	0.9996	0.321047	193	205966	0.000936	771.277	None
H74.0	Tympanosclerosis	general	0.2569	0.2589	0.9782	0.0065	0.9865	0.321063	130	206029	0.000631	519.672	None
O36.1	Maternal care for other isoimmunization	female	0.3764	0.3794	0.9421	0.0073	0.9522	0.321152	106	134862	0.000514	423.667	None
W17.88	Other specified places, While engaged in other specified activities	general	0.1477	0.1489	0.9896	0.0067	0.9985	0.321226	276	205883	0.001339	1102.52	None
T00.8	Superficial injuries involving other combinations of body regions	general	0.0361	0.0364	1.0157	0.0071	1.0255	0.321315	1779	204380	0.008629	7054.59	Low
B00.8	Other forms of herpesviral infection	general	0.0351	0.0354	1.009	0.0066	1.018	0.321429	1694	204465	0.008217	6720.32	Low
C16	Malignant neoplasm of stomach	general	0.0693	0.0699	1.0098	0.0064	1.0184	0.321482	675	205484	0.003274	2691.16	None
N99.8	Other postprocedural disorders of genitourinary system	female	0.1109	0.1119	1.0095	0.0069	1.0193	0.321655	443	134525	0.002149	1766.18	None
H62	Disorders of external ear in diseases classified elsewhere	general	0.0213	0.0215	1.0266	0.0077	1.0376	0.321833	4259	201900	0.020659	16684.1	Low
Z54.8	Convalescence following other treatment	general	0.0103	0.0104	1.005	0.0073	1.0137	0.321986	9083	197076	0.044058	34731.3	Medium
O46.8	Other antepartum haemorrhage	female	0.1415	0.1429	0.9812	0.0075	0.9897	0.322075	278	134690	0.001348	1109.71	None
Z63.7	Other stressful life events affecting family and household	general	0.0605	0.0611	0.9984	0.0066	1.0075	0.322086	870	205289	0.00422	3465.31	None
D06	Carcinoma in situ of cervix uteri	female	0.1102	0.1113	0.9981	0.0072	1.0077	0.322117	440	134528	0.002134	1754.26	None
W02.48	Street and highway, While engaged in other specified activities	general	0.2888	0.2918	0.9704	0.0062	0.9779	0.322311	105	206054	0.000509	419.786	None
F53.0	Mild mental and behavioural disorders associated with the	female	-0.2369	0.2394	0.9777	0.006	0.9697	0.322391	140	134828	0.000679	559.419	None
B00.2	Herpesviral gingivostomatitis and pharyngotonsillitis	general	-0.0377	0.0381	1.0193	0.0063	1.0109	0.322418	1423	204736	0.006902	5652.71	Low
R78	Findings of drugs and other substances, not normally found in blood	general	0.0936	0.0946	0.9948	0.0065	1.0029	0.322453	443	205716	0.002149	1768.19	None
W60	Contact with plant thorns and spines and sharp leaves	general	0.0373	0.0377	1.0141	0.0073	1.0235	0.322472	1661	204498	0.008057	6590.47	Low
K12.0	Recurrent oral aphthae	general	0.027	0.0273	1.0115	0.0065	1.0203	0.322658	2324	203835	0.011273	9191.21	Low
E72.2	Disorders of urea cycle metabolism	general	-0.2084	0.2108	0.9942	0.0065	0.9859	0.322852	169	205990	0.00082	675.446	None
T43.8	Other psychotropic drugs, NOS	general	0.339	0.343	0.9741	0.0064	0.9826	0.322987	100	206059	0.000485	399.806	None
S52.00	Fracture of upper end of ulna, closed	general	0.1585	0.1604	0.9891	0.0074	0.9998	0.323077	304	205855	0.001475	1214.21	None
I07.1	Tricuspid insufficiency	general	0.2824	0.2858	0.9808	0.0064	0.9894	0.323102	123	206036	0.000597	491.706	None
M21.9	Acquired deformity of limb, unspecified	general	-0.1062	0.1075	1.0109	0.0069	1.0024	0.323198	394	205765	0.001911	1572.99	None
N18.9	Chronic kidney disease, unspecified	general	0.0313	0.0317	1.0127	0.0073	1.0227	0.323456	2277	203882	0.011045	9007.4	Low
C54.9	Corpus uteri, unspecified	female	0.1361	0.1379	0.9865	0.0065	0.9954	0.323669	313	134655	0.001518	1249.1	None
B25.9	Cytomegaloviral disease, unspecified	general	0.3046	0.3087	0.973	0.0068	0.9818	0.323781	117	206042	0.000568	467.734	None
N42	Other disorders of prostate	male	0.022	0.0223	1.0209	0.0069	1.0296	0.323865	3082	68109	0.01495	11794.3	Low
G80.1	Spastic diplegic cerebral palsy	general	0.1172	0.1188	0.9795	0.0063	0.9875	0.323872	322	205837	0.001562	1285.99	None
R29.4	Clicking hip	general	0.3263	0.3309	0.9547	0.0063	0.9633	0.324085	105	206054	0.000509	419.786	None
N88	Other noninflammatory disorders of cervix uteri	female	0.0138	0.014	1.011	0.0068	1.0203	0.324273	6553	128415	0.031786	24939.3	Medium
N00.9	Acute nephritic syndrome	general	0.2855	0.2897	0.9807	0.006	0.9889	0.324377	116	206043	0.000563	463.739	None
W26.01	Home, While engaged in leisure activity	general	0.0266	0.027	1.0087	0.0077	1.0201	0.324533	3233	202926	0.015682	12729.2	Low
W44.04	Home, While resting, sleeping, eating or engaging in other vital activities	general	0.2683	0.2724	0.9868	0.0067	0.9951	0.324649	128	206031	0.000621	511.682	None
L43.9	Lichen planus, unspecified	general	-0.085	0.0863	1.0107	0.0069	1.002	0.324655	527	205632	0.002556	2102.61	None
B35.8	Other dermatophytoses	general	-0.0319	0.0324	1.0175	0.007	1.0081	0.324836	2050	204109	0.009944	8118.46	Low
H06	Disorders of lacrimal system and orbit in diseases classified elsewhere	general	0.1271	0.1291	0.9966	0.0066	1.0056	0.324866	342	205817	0.001659	1365.73	None
W01.20	School, other institution and public administrative area, While engaged in sports activity	general	-0.0473	0.0481	1.0108	0.0071	1.002	0.325426	1128	205031	0.005472	4487.31	None
D48.6	Breast	general	0.0622	0.0633	1.0002	0.0064	1.0091	0.325793	794	205365	0.003851	3163.77	None
R59.9	Enlarged lymph nodes, unspecified	general	0.0609	0.062	0.9986	0.0068	1.0077	0.325973	823	205336	0.003992	3278.86	None
L73.2	Hidradenitis suppurativa	general	0.0493	0.0502	0.9971	0.0068	1.0056	0.326065	1020	205139	0.004948	4059.81	None
C44.4	Skin of scalp and neck	general	0.0814	0.0829	1.0101	0.0065	1.0191	0.326146	585	205574	0.002838	2333.36	None
A84.1	Central European tick-borne encephalitis	general	0.1934	0.197	0.9984	0.0065	1.0076	0.326235	202	205957	0.00098	807.208	None
H81.0	Ménière disease	general	0.0419	0.0427	1.0073	0.0072	1.0175	0.326462	1547	204612	0.007504	6141.57	Low
S30.1	Contusion of abdominal wall	general	0.0499	0.0509	0.9952	0.0063	1.0041	0.326912	1046	205113	0.005074	4162.77	None
N51	Disorders of male genital organs in diseases classified elsewhere	male	0.0735	0.075	0.993	0.0068	1.0018	0.327086	658	70533	0.003192	2607.67	None
T24.2	Burn of second degree of hip and lower limb, except ankleand foot	general	-0.0425	0.0434	1.0143	0.0066	1.0059	0.32745	1207	204952	0.005855	4799.73	Low
K40.0	Bilateral inguinal hernia, with obstruction, without gangrene	general	0.2525	0.2579	0.975	0.0072	0.9841	0.32755	154	206005	0.000747	615.54	None
M22.3	Other derangements of patella	general	-0.1105	0.1129	1.008	0.0074	0.9989	0.327707	407	205752	0.001974	1624.79	None
N31.9	Neuromuscular dysfunction of bladder, unspecified	general	0.0224	0.0229	1.0108	0.0071	1.0206	0.327992	3443	202716	0.016701	13542	Low
V43.6	Passenger injured in traffic accident	general	0.1119	0.1144	0.9976	0.007	1.0058	0.328002	359	205800	0.001741	1433.5	None
L30.1	Dyshidrosis [pompholyx]	general	0.0356	0.0364	1.009	0.0061	1.0182	0.328063	1711	204448	0.008299	6787.2	Low
M68.8	Other disorders of synovium and tendon in diseases	general	0.1589	0.1625	0.9872	0.0067	0.9967	0.32815	276	205883	0.001339	1102.52	None
O26.9	Pregnancy-related condition, unspecified	female	0.0211	0.0216	1.0208	0.0075	1.0305	0.328643	3844	131124	0.018646	14938.1	Low
E05.9	Thyrotoxicosis, unspecified	general	0.0251	0.0257	1.0181	0.0071	1.027	0.328741	2680	203479	0.013	10580.6	Low
G57	Mononeuropathies of lower limb	general	0.0205	0.021	1.0119	0.0073	1.0214	0.32897	3714	202445	0.018015	14588.4	Low
G93.0	Cerebral cysts	general	0.0818	0.0838	0.9989	0.0066	1.0066	0.328998	490	205669	0.002377	1955.34	None
F99	Unspecified mental disorder	general	0.1731	0.1774	0.9887	0.0068	0.9978	0.329183	231	205928	0.00112	922.965	None
N30.4	Irradiation cystitis	general	-0.2047	0.2098	0.9955	0.0074	0.9874	0.329218	168	205991	0.000815	671.452	None
G52.9	Cranial nerve disorder, unspecified	general	0.2579	0.2644	0.9697	0.0067	0.9785	0.329354	144	206015	0.000698	575.598	None
E73.8	Other lactose intolerance	general	0.1805	0.1851	1.0125	0.0064	1.089	0.329487	2365	203794	0.011472	9351.48	Low
Z02.7	Issue of medical certificate	general	0.0039	0.004	1.0415	0.0067	1.0502	0.32956	55622	150537	0.269801	162460	High
H71	Cholesteatoma of middle ear	general	0.1227	0.126	0.9878	0.0067	0.9962	0.330151	325	205834	0.001576	1297.95	None
W22.99	Unspecified place, During unspecified activity	general	0.0444	0.0456	1.0061	0.0073	1.0148	0.330213	1243	204916	0.006029	4942.02	Low
X60	Intentional self-poisoning by and exposure to nonopioid analgesics, antipyretics and antirheumatics	general	0.1658	0.1703	0.9744	0.0068	0.983	0.330267	233	205926	0.00113	930.947	None
G24.8	Other dystonia	general	0.0625	0.0642	0.9961	0.0073	1.0071	0.330295	1010	205149	0.004899	4020.21	None
O21.1	Hyperemesis gravidarum with metabolic disturbance	female	0.1211	0.1244	0.9834	0.0066	0.9923	0.330318	347	134621	0.001683	1384.43	None
E53.9	Vitamin B deficiency, unspecified	general	0.2154	0.2213	0.9941	0.0072	1.0032	0.330385	180	205979	0.000873	719.371	None
A15.1	Tuberculosis of lung, confirmed by culture only	general	0.2074	0.2131	0.9888	0.0068	0.9967	0.330428	160	205999	0.000776	639.503	None
W54.88	Other specified places, While engaged in other specified activities	general	0.2424	0.2491	0.9706	0.0065	0.9783	0.330502	130	206029	0.000631	519.672	None
Z20.6	Contact with and exposure to human immunodeficiencyvirus [HIV]	general	0.1117	0.1148	0.9893	0.0065	0.9975	0.330555	361	205798	0.001751	1441.47	None
E56.8	Deficiency of other vitamins	general	-0.135	0.1389	1.0003	0.0064	0.9914	0.331089	308	205851	0.001494	1230.16	None
O44	Placenta praevia	female	-0.054	0.0556	0.9936	0.0064	0.9855	0.331437	852	134116	0.004133	3386.49	None
O64.8	Obstructed labour due to other malposition and malpresentation	female	0.0799	0.0823	1.001	0.0073	1.0099	0.331629	595	134373	0.002886	2369.51	None
N37	Urethral disorders in diseases classified elsewhere	general	-0.2126	0.219	0.9945	0.0062	0.9867	0.33166	154	206005	0.000747	615.54	None
F45.2	Hypochondriacal disorder	general	0.0625	0.0644	1.0091	0.0066	1.0176	0.331799	752	205407	0.003648	2997.03	None
L98.9	Disorder of skin and subcutaneous tissue, unspecified	general	0.0226	0.0233	1.0106	0.0073	1.0204	0.332068	3431	202728	0.016642	13495.6	Low
C43	Malignant melanoma of skin	general	0.0406	0.0419	1.0058	0.0076	1.0156	0.332558	1560	204599	0.007567	6192.78	Low
D26.0	Cervix uteri	female	0.1231	0.1271	0.9912	0.0065	1.0006	0.33278	360	134608	0.001746	1436.16	None
K66.0	Peritoneal adhesions	general	0.0455	0.047	1.0073	0.0064	1.0158	0.333002	1125	205034	0.005457	4475.44	None
D14	Benign neoplasm of middle ear and respiratory system	general	0.0421	0.0435	0.9997	0.007	1.0095	0.333136	1457	204702	0.007067	5786.81	Low
F51.3	Sleepwalking [somnambulism]	general	0.2318	0.2398	0.9762	0.006	0.9862	0.333725	179	205980	0.000868	715.378	None
X44	Accidental poisoning by and exposure to other and unspecified drugs, medicaments and biological substances	general	0.1966	0.2034	0.9908	0.0068	1.0001	0.33376	202	205957	0.00098	807.208	None
M23.6	Other spontaneous disruption of ligament(s) of knee	general	-0.1811	0.1874	1.0016	0.0064	0.993	0.333853	209	205950	0.001014	835.152	None
V29	Motorcycle rider injured in other and unspecified transport accidents	general	0.1373	0.1421	0.9967	0.007	1.0061	0.333934	319	205840	0.001547	1274.03	None
D11	Benign neoplasm of major salivary glands	general	-0.0857	0.0887	1.0037	0.0067	0.9952	0.333955	516	205643	0.002503	2058.83	None
H35.4	Peripheral retinal degeneration	general	0.0282	0.0292	1.0217	0.0074	1.0318	0.334168	2579	203580	0.01251	10186.9	Low
W27.08	Home, While engaged in other specified activities	general	0.1058	0.1096	1.0017	0.0067	1.0109	0.33438	435	205724	0.00211	1736.33	None
H54.4	Blindness, monocular	general	0.0822	0.0852	0.9987	0.0068	1.008	0.334651	602	205557	0.00292	2400.97	None
G04	Encephalitis, myelitis and encephalomyelitis	general	0.2208	0.229	0.9755	0.0061	0.9839	0.33495	156	206003	0.000757	623.528	None
W23.01	Home, While engaged in leisure activity	general	-0.0241	0.025	1.0264	0.0077	1.017	0.335046	2983	203176	0.014469	11759.4	Low
T18.9	Foreign body in alimentary tract, part unspecified	general	0.2936	0.3046	0.9763	0.0063	0.9841	0.335103	107	206052	0.000519	427.778	None
M30	Polyarteritis nodosa and related conditions	general	-0.2392	0.2484	0.9888	0.0072	0.9804	0.335566	145	206014	0.000703	579.592	None
H21.4	Pupillary membranes Iris bombé	general	-0.1475	0.1532	0.9929	0.007	0.9846	0.335651	256	205903	0.001242	1022.73	None
I30	Acute pericarditis	general	0.13	0.1351	0.995	0.0062	1.0032	0.335924	298	205861	0.001445	1190.28	None
T79	Certain early complications of trauma, not elsewhere classified	general	0.0433	0.045	1.0072	0.0067	1.0151	0.335938	1083	205076	0.005253	4309.24	None
F43.9	Reaction to severe stress, unspecified	general	0.1074	0.1117	0.9962	0.0066	1.0055	0.336299	424	205735	0.002057	1692.51	None
X50.41	Street and highway, While engaged in leisure activity	general	0.0751	0.0782	0.9955	0.0066	1.0042	0.336875	613	205546	0.002973	2444.71	None
R70	Elevated erythrocyte sedimentation rate and abnormality of plasma viscosity	general	0.1162	0.121	0.9935	0.006	1.0013	0.336889	322	205837	0.001562	1285.99	None
H30	Chorioretinal inflammation	general	-0.0882	0.0919	1.0071	0.0062	0.9989	0.337187	474	205685	0.002299	1891.64	None
W10.52	Trade and service area, While working for income	general	0.1746	0.1821	0.9933	0.007	1.0017	0.337653	216	205943	0.001048	863.095	None
M21.8	Other specified acquired deformities of limbs	general	0.0693	0.0723	0.9963	0.0063	1.0052	0.337808	710	205449	0.003444	2830.22	None
F51.5	Nightmares	general	0.1153	0.1203	0.989	0.0067	0.9976	0.337842	373	205786	0.001809	1489.3	None
M41.3	Thoracogenic scoliosis	general	0.029	0.0303	1.0177	0.0073	1.0271	0.338519	2306	203853	0.011186	9120.82	Low
K56.4	Other impaction of intestine	general	0.0669	0.0699	1.0114	0.0064	1.0197	0.338526	673	205486	0.003264	2683.21	None
W17.11	Residential institution, While engaged in leisure activity	general	0.3358	0.3509	0.9725	0.0062	0.9815	0.338584	105	206054	0.000509	419.786	None
T25.0	Burn of unspecified degree of ankle and foot	general	0.2946	0.3079	0.9706	0.0065	0.9791	0.338666	115	206044	0.000558	459.743	None
M14.2	Diabetic arthropathy (E10–E14 with common fourth character .6)	general	0.2641	0.2761	0.9699	0.0065	0.9777	0.338801	119	206040	0.000577	475.725	None
W25.09	Home, During unspecified activity	general	0.16	0.1673	0.9912	0.0059	0.999	0.338887	219	205940	0.001062	875.069	None
W09	Fall involving playground equipment	general	0.0196	0.0205	1.0178	0.0068	1.0265	0.339023	3613	202546	0.017525	14198.7	Low
F45.30	cardiovascular dysfunction	general	0.0174	0.0182	1.0291	0.0071	1.0386	0.33905	4633	201526	0.022473	18115.5	Low
Z23.8	Need for immunization against other single bacterial diseases	general	-0.0389	0.0407	1.0228	0.0065	1.0146	0.339186	1330	204829	0.006451	5285.68	Low
L29.3	Anogenital pruritus, unspecified	general	0.246	0.2581	0.9772	0.0064	0.9859	0.34053	145	206014	0.000703	579.592	None
R22.7	Localized swelling, mass and lump, multiple sites	general	0.2746	0.2882	0.9733	0.0061	0.9816	0.340686	123	206036	0.000597	491.706	None
X25.41	Street and highway, While engaged in leisure activity	general	-0.227	0.2384	0.9893	0.0064	0.9818	0.341005	136	206023	0.00066	543.641	None
S70.8	Other superficial injuries of hip and thigh	general	0.0652	0.0685	1.0006	0.0062	1.0084	0.341186	669	205490	0.003245	2667.32	None
Z63.1	Problems in relationship with parents and in-laws	general	0.1829	0.1924	0.9799	0.0068	0.9891	0.341795	223	205936	0.001082	891.035	None
S40.8	Other superficial injuries of shoulder and upper arm	general	0.0699	0.0736	1.0005	0.007	1.0087	0.34225	619	205540	0.003003	2468.57	None
J81	Pulmonary oedema	general	-0.1128	0.1188	1.0053	0.0067	0.9964	0.342369	385	205774	0.001867	1537.12	None
E79.9	Disorder of purine and pyrimidine metabolism, unspecified	general	0.0829	0.0874	1.0101	0.0071	1.0204	0.342869	680	205479	0.003298	2711.03	None
W22.30	Sports and athletics area, While engaged in sports activity	general	0.0312	0.0329	1.0227	0.0065	1.0312	0.342962	1848	204311	0.008964	7325.74	Low
F20.00	Paranoid schizophrenia - Fixed cost	general	0.1187	0.1252	1.0097	0.0068	1.0179	0.343087	331	205828	0.001606	1321.87	None
L56	Other acute skin changes due to ultraviolet radiation	general	0.0456	0.0481	0.9978	0.0064	1.0063	0.343117	1132	205027	0.005491	4503.14	Low
X50.20	School, other institution and public administrative area, While engaged in sports activity	general	0.2911	0.3071	0.9598	0.0062	0.9674	0.343181	102	206057	0.000495	407.798	None
N64.5	Other signs and symptoms in breast	general	0.0143	0.0151	1.0118	0.0067	1.02	0.343629	5110	201049	0.024787	19933.4	Low
T17.2	Foreign body in pharynx	general	0.0366	0.0387	1.0126	0.0071	1.021	0.344283	1490	204669	0.007227	5916.92	Low
L98.1	Factitial dermatitis	general	0.0453	0.0479	0.9958	0.006	1.0044	0.344291	1149	205010	0.005573	4570.38	Low
M16.4	Post-traumatic coxarthrosis, bilateral	general	0.2958	0.3128	0.9679	0.0069	0.9775	0.344326	129	206030	0.000626	515.677	None
H04.2	Epiphora	general	-0.0564	0.0597	1.006	0.0061	0.9979	0.3448	804	205355	0.0039	3203.46	None
O63.1	Prolonged second stage (of labour)	female	0.1669	0.1767	0.9747	0.0066	0.9834	0.344894	236	134732	0.001145	942.349	None
Y83.9	Surgical procedure, unspecified	general	-0.2023	0.2143	0.9851	0.0065	0.9778	0.345168	151	206008	0.000732	603.558	None
F31.0	Bipolar affective disorder, current episode hypomanic	general	0.1396	0.1479	0.997	0.0058	1.005	0.34523	263	205896	0.001276	1050.66	None
I27	Other pulmonary heart diseases	general	0.1208	0.128	0.9888	0.007	0.9977	0.345297	347	205812	0.001683	1385.66	None
C92	Myeloid leukaemia	general	0.2141	0.2269	0.9801	0.0069	0.989	0.34538	180	205979	0.000873	719.371	None
Y59.8	Other specified vaccines and biological substances	general	0.0367	0.0389	1.0049	0.0062	1.0128	0.345453	1361	204798	0.006602	5408.06	Low
O07.4	Failed medical abortion, without complication	female	-0.0934	0.099	1.0135	0.0068	1.0055	0.345459	427	134541	0.002071	1702.6	None
B95.0	Streptococcus, group A, as the cause of diseases classified to other chapters	general	0.2831	0.3001	0.9741	0.0065	0.9816	0.345501	107	206052	0.000519	427.778	None
H65.9	Nonsuppurative otitis media, unspecified	general	0.0132	0.014	1.0223	0.0079	1.0322	0.345754	7326	198833	0.035536	28262.7	Medium
T90.0	Sequelae of superficial injury of head	general	-0.3122	0.3313	0.9687	0.0066	0.9606	0.346014	102	206057	0.000495	407.798	None
I22	Subsequent myocardial infarction	general	0.0621	0.0659	1.0154	0.0056	1.0231	0.34602	681	205478	0.003303	2715	None
K56.7	Ileus, unspecified	general	0.0521	0.0553	1.0064	0.0064	1.0143	0.346124	896	205263	0.004346	3568.42	None
D14.1	Larynx	general	0.0843	0.0895	0.9987	0.0066	1.0071	0.346244	513	205646	0.002488	2046.89	None
M60.1	Interstitial myositis	general	0.2818	0.2992	0.9804	0.0068	0.989	0.346272	127	206032	0.000616	507.687	None
K65.8	Other peritonitis	general	0.1812	0.1924	0.9908	0.0065	0.9986	0.346301	189	205970	0.000917	755.307	None
C54	Malignant neoplasm of corpus uteri	female	0.056	0.0595	1.0036	0.0074	1.0127	0.346614	949	134019	0.004603	3769.31	None
S63.0	Dislocation of wrist	general	-0.1461	0.1553	0.9934	0.007	0.9839	0.346828	302	205857	0.001465	1206.23	None
H68.0	Eustachian salpingitis	general	0.0111	0.0118	1.0222	0.0066	1.0309	0.34687	7903	198256	0.038334	30400.2	Medium
T93.0	Sequelae of open wound of lower limb	general	0.1599	0.17	0.9802	0.0066	0.988	0.346916	217	205942	0.001053	867.086	None
R91	Abnormal findings on diagnostic imaging of lung	general	-0.0732	0.0779	0.9985	0.0067	0.9897	0.347389	654	205505	0.003172	2607.7	None
Q64	Other congenital malformations of urinary system	general	0.2444	0.2601	0.9807	0.0063	0.9893	0.347403	149	206010	0.000723	595.569	None
G83	Other paralytic syndromes	general	0.0358	0.0381	1.0121	0.0067	1.0213	0.347406	1681	204478	0.008154	6669.17	Low
I67	Other cerebrovascular diseases	general	0.0137	0.0146	1.0253	0.0074	1.0346	0.348061	6519	199640	0.031621	25251.4	Medium
M51.0	Lumbar and other intervertebral disc disorders with myelopathy (G99.2*)	general	0.0471	0.0502	1.0113	0.0068	1.0199	0.348117	1118	205041	0.005423	4447.75	None
C18.7	Sigmoid colon	general	0.0781	0.0833	1.0007	0.0069	1.0091	0.348463	569	205590	0.00276	2269.72	None
L11.0	Acquired keratosis follicularis	general	0.0831	0.0887	0.9913	0.006	0.9987	0.348828	449	205710	0.002178	1792.09	None
L43.0	Hypertrophic lichen planus	general	0.1199	0.128	0.9878	0.0064	0.9958	0.348903	320	205839	0.001552	1278.01	None
D75.2	ssential thrombocytosis	general	0.1627	0.1737	0.9872	0.0066	0.9964	0.348927	256	205903	0.001242	1022.73	None
Y79	Orthopaedic devices associated with adverse incidents	general	-0.1015	0.1084	0.9968	0.0063	0.9899	0.349095	324	205835	0.001572	1293.96	None
L85.8	Other specified epidermal thickening	general	0.0249	0.0266	1.0127	0.0071	1.0214	0.349227	2597	203562	0.012597	10257.1	Low
M47.0	Anterior spinal and vertebral artery compression syndromes (G99.2*)	general	0.1341	0.1434	0.9916	0.0071	1.0008	0.349713	322	205837	0.001562	1285.99	None
Q80.0	Ichthyosis vulgaris	general	0.3519	0.3764	0.9755	0.0071	0.9854	0.349835	110	206049	0.000534	439.765	None
M92.8	Other specified juvenile osteochondrosis	general	0.0992	0.1062	1.0001	0.0075	1.0086	0.350259	435	205724	0.00211	1736.33	None
E06.0	Acute thyroiditis Abscess of thyroid	general	-0.1176	0.1259	0.9995	0.0066	0.9918	0.350265	308	205851	0.001494	1230.16	None
D68.0	Von Willebrand disease	general	-0.2423	0.2596	0.9996	0.0065	0.9916	0.350635	135	206024	0.000655	539.646	None
F70.0	Mild mental retardation - With the statement of no, or minimal, impairment of behaviour	general	-0.0657	0.0704	1.0187	0.0071	1.0104	0.350697	686	205473	0.003328	2734.87	None
S02.8	Fractures of other skull and facial bones	general	-0.1354	0.1451	0.997	0.0072	0.9891	0.350743	267	205892	0.001295	1066.62	None
Z72.4	Inappropriate diet and eating habits	general	0.0713	0.0765	0.9904	0.0073	0.9994	0.351323	676	205483	0.003279	2695.13	None
S32.4	Fracture of acetabulum	general	-0.2496	0.2679	0.9945	0.0059	0.9866	0.351496	128	206031	0.000621	511.682	None
G62.8	Other specified polyneuropathies	general	0.0624	0.067	1.002	0.0074	1.0108	0.351676	800	205359	0.003881	3187.58	None
M41.14	Juvenile idiopathic scoliosis, region of the breast	general	0.3025	0.3248	0.9597	0.0067	0.9678	0.351676	107	206052	0.000519	427.778	None
R71	Abnormality of red blood cells	general	0.1009	0.1084	0.9789	0.0064	0.9877	0.351951	439	205720	0.002129	1752.26	None
Q60	Renal agenesis and other reduction defects of kidney	general	0.1891	0.2033	0.9813	0.0072	0.9895	0.352292	193	205966	0.000936	771.277	None
F10.71	Alcohol Residual and late-onset psychotic disorder - personality or behavioural disorder	general	0.171	0.184	0.9772	0.0068	0.9859	0.352709	220	205939	0.001067	879.061	None
G41	Status epilepticus	general	-0.1565	0.1684	0.9913	0.0062	0.984	0.352716	206	205953	0.000999	823.177	None
W07	Fall involving chair	general	0.0341	0.0367	1.001	0.0068	1.0081	0.352809	1335	204824	0.006476	5305.42	Low
T28	Burn and corrosion of other internal organs	general	-0.2674	0.2878	0.9917	0.0063	0.9837	0.352828	122	206037	0.000592	487.711	None
W89	Exposure to man-made visible and ultraviolet light	general	0.2801	0.3022	0.9625	0.0068	0.9715	0.353994	130	206029	0.000631	519.672	None
A60.0	Herpesviral infection of genitalia and urogenital tract	male	0.0125	0.0135	1.0087	0.0061	1.0163	0.354484	5587	65604	0.0271	20594.2	Medium
N85.9	Noninflammatory disorder of uterus, unspecified	female	0.0612	0.0661	1.0049	0.007	1.0131	0.354514	760	134208	0.003686	3022.88	None
T20.1	Burn of first degree of head and neck	general	0.1378	0.1492	0.9906	0.0059	0.9989	0.355699	285	205874	0.001382	1138.42	None
W08.01	Home, While engaged in leisure activity	general	0.1485	0.1608	0.982	0.0067	0.9911	0.355743	277	205882	0.001344	1106.51	None
I42.6	Alcoholic cardiomyopathy	general	-0.2619	0.2836	0.9705	0.0069	0.9619	0.355755	134	206025	0.00065	535.652	None
Y34.01	Home, While engaged in leisure activity	general	-0.1487	0.1611	1.0027	0.0063	0.9953	0.355992	223	205936	0.001082	891.035	None
H73	Other disorders of tympanic membrane	general	-0.0731	0.0792	1.002	0.0072	0.9939	0.356018	586	205573	0.002842	2337.34	None
W01.98	Unspecified place, While engaged in other specified activities	general	0.0964	0.1045	0.9863	0.0067	0.9942	0.356274	412	205747	0.001998	1644.71	None
L44.0	Pityriasis rubra pilaris	general	0.3159	0.3428	0.9735	0.0068	0.9821	0.356775	110	206049	0.000534	439.765	None
C44.2	Skin of ear and external auricular canal	general	-0.143	0.1552	0.9746	0.0062	0.9676	0.356846	216	205943	0.001048	863.095	None
H57.0	Anomalies of pupillary function	general	0.1721	0.1868	0.9719	0.0063	0.9802	0.356891	217	205942	0.001053	867.086	None
W06.01	Home, While engaged in leisure activity	general	0.2502	0.2721	0.9624	0.0063	0.9706	0.357826	136	206023	0.00066	543.641	None
M79.4	Hypertrophy of (infrapatellar) fat pad	general	0.1216	0.1323	0.9943	0.0065	1.0025	0.358031	315	205844	0.001528	1258.07	None
Y90	Evidence of alcohol involvement determined by blood alcohol level	general	0.2916	0.3173	0.9758	0.0068	0.9842	0.358093	113	206046	0.000548	451.752	None
K22	Other diseases of oesophagus	general	0.0202	0.022	1.016	0.0065	1.0244	0.358524	3315	202844	0.01608	13046.8	Low
A01	Typhoid and paratyphoid fevers	general	0.2422	0.2639	0.9705	0.0072	0.9791	0.358738	144	206015	0.000698	575.598	None
Z85.3	Personal history of malignant neoplasm of breast	general	0.0624	0.068	1.0115	0.0066	1.0211	0.358804	883	205276	0.004283	3516.87	None
O03.9	Spontaneous abortion, Complete or unspecified, without complication	female	-0.0244	0.0266	1.0123	0.0067	1.0034	0.358989	2689	132279	0.013043	10541.7	Low
S73.0	Dislocation of hip	general	-0.2533	0.2762	0.9704	0.006	0.9632	0.359096	115	206044	0.000558	459.743	None
D80	Immunodeficiency with predominantly antibody defects	general	-0.1446	0.1578	1.0114	0.0065	1.0035	0.359483	245	205914	0.001188	978.835	None
N73.8	Other specified female pelvic inflammatory diseases	female	0.1189	0.1298	0.9837	0.0067	0.9916	0.359654	313	134655	0.001518	1249.1	None
N83.9	Noninflammatory disorder of ovary, fallopian tube and broad ligament, unspecified	female	0.0768	0.084	1.0041	0.0074	1.0142	0.360567	720	134248	0.003492	2864.64	None
D47.2	Monoclonal gammopathy of undetermined significance (MGUS)	general	-0.147	0.161	0.9932	0.006	0.985	0.36122	254	205905	0.001232	1014.75	None
I74.3	Embolism and thrombosis of arteries of lower extremities	general	0.0934	0.1023	1.0032	0.0074	1.0125	0.361242	499	205660	0.00242	1991.17	None
I34.9	Nonrheumatic mitral valve disorder, unspecified	general	0.2974	0.3258	0.957	0.0057	0.9646	0.361332	101	206058	0.00049	403.802	None
T42.4	Benzodiazepines	general	0.0826	0.0905	1.0024	0.0067	1.0113	0.361397	572	205587	0.002775	2281.65	None
H40.2	Primary angle-closure glaucoma	general	0.0736	0.0807	1.0143	0.0069	1.0229	0.361758	633	205526	0.00307	2524.23	None
K72	Hepatic failure, not elsewhere classified	general	0.121	0.1327	1.0006	0.0074	1.0103	0.361858	386	205773	0.001872	1541.11	None
S42.3	Fracture of shaft of humerus	general	0.0981	0.108	0.9895	0.0066	0.9971	0.363702	386	205773	0.001872	1541.11	None
N84.3	Polyp of vulva	female	-0.2609	0.2873	0.9798	0.0063	0.9719	0.36382	122	134846	0.000592	487.559	None
X50.82	Other specified places, While working for income	general	0.1925	0.2121	0.9843	0.0063	0.9919	0.364094	166	205993	0.000805	663.465	None
W17.89	Other specified places, During unspecified activity	general	-0.2755	0.3036	0.9835	0.0063	0.9754	0.364172	118	206041	0.000572	471.73	None
D48.1	Connective and other soft tissue	general	-0.0823	0.0907	0.9929	0.0068	0.9851	0.364202	480	205679	0.002328	1915.53	None
S43.4	Sprain and strain of shoulder joint	general	0.0243	0.0268	1.0121	0.0062	1.0201	0.364557	2403	203756	0.011656	9499.96	Low
R41	Other symptoms and signs involving cognitive functions and awareness	general	0.0493	0.0544	1.0074	0.0072	1.0157	0.364804	1000	205159	0.004851	3980.6	None
S43.5	Sprain and strain of acromioclavicular joint	general	-0.0482	0.0532	1.0058	0.0066	0.9978	0.364928	973	205186	0.00472	3873.63	None
W23.99	Unspecified place, During unspecified activity	general	0.1221	0.1348	0.9912	0.0069	0.9999	0.365049	332	205827	0.00161	1325.86	None
X50.88	Other specified places, While engaged in other specified activities	general	0.0776	0.0857	1.0068	0.0074	1.0163	0.365209	657	205502	0.003187	2619.62	None
K66.0	Peritoneal adhesions	female	0.042	0.0464	1.0058	0.0061	1.0136	0.365374	1125	133843	0.005457	4462.49	None
Z24.4	Need for immunization against measles alone	general	0.0744	0.0822	0.998	0.0066	1.0059	0.365407	546	205613	0.002648	2178.22	None
S65	Injury of blood vessels at wrist and hand level	general	0.225	0.2487	0.978	0.0064	0.9856	0.365622	139	206020	0.000674	555.625	None
V48	Car occupant injured in noncollision transport accident	general	0.0491	0.0543	1.0023	0.0068	1.0105	0.36587	975	205184	0.004729	3881.56	None
A48	Other bacterial diseases, not elsewhere classified	general	-0.1067	0.1182	0.9963	0.0066	0.9884	0.366681	354	205805	0.001717	1413.57	None
A08.2	Adenoviral enteritis	general	0.1498	0.166	0.9959	0.0066	1.0039	0.366839	243	205916	0.001179	970.854	None
H16.0	Corneal ulcer	general	-0.0323	0.0358	1.017	0.0068	1.0097	0.366932	1440	204719	0.006985	5719.77	Low
E44.1	Mild protein-energy malnutrition	general	0.2291	0.254	0.9761	0.0065	0.9844	0.367074	153	206006	0.000742	611.546	None
O26.5	Maternal hypotension syndrome	female	-0.2299	0.2553	0.9556	0.0058	0.9479	0.367849	137	134831	0.000665	547.444	None
S22.1	Multiple fractures of thoracic spine	general	-0.1927	0.214	0.9918	0.0079	0.9833	0.367872	192	205967	0.000931	767.285	None
S64	Injury of nerves at wrist and hand level	general	0.1609	0.1787	0.982	0.0066	0.9898	0.367912	217	205942	0.001053	867.086	None
H18.6	Keratoconus	general	0.0856	0.0951	1.0151	0.0065	1.0229	0.368064	468	205691	0.00227	1867.75	None
N84.8	Polyp of other parts of female genital tract	female	-0.2009	0.2234	0.9718	0.006	0.9644	0.368502	155	134813	0.000752	619.288	None
K50.1	Crohn disease of large intestine	general	-0.1246	0.1386	1.0134	0.0066	1.0051	0.368658	315	205844	0.001528	1258.07	None
A02	Other Salmonella infections	general	-0.0598	0.0666	1.0192	0.0072	1.0102	0.36924	862	205297	0.004181	3433.58	None
L64.0	Drug-induced androgenic alopecia	general	0.3158	0.3518	0.969	0.0063	0.9769	0.369362	100	206059	0.000485	399.806	None
Z97.5	Presence of (intrauterine) contraceptive device	female	-0.0352	0.0393	1.02	0.0066	1.0116	0.370427	1545	133423	0.007494	6109.26	Low
W10.21	School, other institution and public administrative area, While engaged in leisure activity	general	0.0933	0.1043	0.9922	0.0067	1.0004	0.371036	431	205728	0.002091	1720.4	None
Z24.3	Need for immunization against yellow fever	general	-0.0423	0.0473	1.0214	0.0065	1.014	0.371166	1048	205111	0.005083	4170.69	None
O90.2	Haematoma of obstetric wound	female	-0.1585	0.1773	0.9796	0.0064	0.972	0.371341	212	134756	0.001028	846.668	None
L63.1	Alopecia universalis	general	0.1752	0.196	0.9902	0.0061	0.9976	0.371387	182	205977	0.000883	727.357	None
Z03.4	Observation for suspected myocardial infarction	general	-0.0753	0.0843	0.999	0.0065	0.9918	0.371729	489	205670	0.002372	1951.36	None
S82.8	Fractures of other parts of lower leg	general	0.0359	0.0402	1.0123	0.0071	1.0202	0.371839	1408	204751	0.00683	5593.54	Low
R20.2	Paraesthesia of skin	general	-0.0333	0.0373	1.0135	0.0066	1.0057	0.371985	1507	204652	0.00731	5983.94	Low
N64.3	Galactorrhoea not associated with childbirth	general	0.1188	0.1331	0.9847	0.0065	0.9924	0.372092	307	205852	0.001489	1226.17	None
J15.8	Other bacterial pneumonia	general	0.0407	0.0456	1.0065	0.0065	1.0145	0.372101	1202	204957	0.00583	4779.97	Low
S68	Traumatic amputation of wrist and hand	general	0.0506	0.0567	1.0067	0.0071	1.0156	0.37217	1054	205105	0.005113	4194.45	None
T86.1	Kidney transplant failure and rejection	general	0.2189	0.2453	0.9822	0.0063	0.9893	0.372191	134	206025	0.00065	535.652	None
G52.8	Disorders of other specified cranial nerves	general	0.0978	0.1096	1.0021	0.0067	1.01	0.372213	403	205756	0.001955	1608.85	None
F43.0	Acute stress reaction	general	-0.0147	0.0165	1.0129	0.0063	1.0047	0.372978	4917	201242	0.023851	19198.9	Low
O36.9	Maternal care for fetal problem, unspecified	female	0.0438	0.0492	1.0141	0.0059	1.0219	0.373335	1067	133901	0.005176	4234.26	None
T71	Asphyxiation	general	0.2044	0.2296	0.9684	0.0058	0.9755	0.373335	141	206018	0.000684	563.614	None
W02.4	Street and highway	general	0.2383	0.2677	0.9756	0.0067	0.9832	0.373372	134	206025	0.00065	535.652	None
H15.0	Scleritis	general	-0.1182	0.1328	0.9952	0.0067	0.9878	0.373434	292	205867	0.001416	1166.35	None
F33.01	Recurrent depressive disorder, current episode mild - without somatic symptoms	general	0.068	0.0764	0.9994	0.0074	1.0086	0.373438	731	205428	0.003546	2913.63	None
S01.4	Open wound of cheek and temporomandibular area	general	0.0541	0.0608	1.0011	0.0064	1.0093	0.373572	861	205298	0.004176	3429.62	None
F33.9	Recurrent depressive disorder, unspecified	general	0.054	0.0607	1.0085	0.006	1.0168	0.373669	889	205270	0.004312	3540.67	None
T84.1	Mechanical complication of internal fixation device of bones of limb	general	0.1236	0.139	0.991	0.0062	0.9985	0.373891	285	205874	0.001382	1138.42	None
D04.3	Skin of other and unspecified parts of face	general	0.0955	0.1074	1.0124	0.0068	1.0207	0.373896	434	205725	0.002105	1732.35	None
Z90.5	Acquired absence of kidney	general	-0.1561	0.1756	0.9939	0.0061	0.9868	0.374029	201	205958	0.000975	803.216	None
W00.8	Other specified places	general	0.2317	0.2607	0.9832	0.0074	0.9926	0.374132	169	205990	0.00082	675.446	None
S92.50	Fracture of other toe, closed	general	0.0279	0.0314	1.0197	0.0064	1.0278	0.374253	2025	204134	0.009823	8020.44	Low
W10.88	Other specified places, While engaged in other specified activities	general	-0.0832	0.0937	1.005	0.0065	0.9978	0.374573	434	205725	0.002105	1732.35	None
G40.4	Other generalized epilepsy and epileptic syndromes	general	0.1224	0.1379	0.9912	0.0066	0.9992	0.374756	305	205854	0.001479	1218.2	None
E53	Deficiency of other B group vitamins	general	0.022	0.0248	1.0192	0.0067	1.0277	0.375027	2874	203285	0.013941	11335.7	Low
B77	Ascariasis	general	0.0212	0.0239	1.0165	0.0068	1.0251	0.375063	3028	203131	0.014688	11934.1	Low
K14	Diseases of tongue	general	-0.0298	0.0336	1.0149	0.0075	1.0065	0.37513	1929	204230	0.009357	7643.8	Low
C69	Malignant neoplasm of eye and adnexa	general	0.2613	0.2949	0.9748	0.0067	0.9825	0.375584	121	206038	0.000587	483.716	None
O20.8	Other haemorrhage in early pregnancy	female	0.0341	0.0385	1.0155	0.0064	1.0239	0.375772	1587	133381	0.007698	6273.36	Low
X30	Exposure to excessive natural heat	general	0.2378	0.2686	0.99	0.0064	0.9981	0.375978	141	206018	0.000684	563.614	None
M62.9	Disorder of muscle, unspecified	general	0.0546	0.0617	1.0022	0.0062	1.0111	0.376196	945	205214	0.004584	3762.67	None
I65.2	Occlusion and stenosis of carotid artery	general	0.0407	0.046	1.0201	0.0072	1.0293	0.376274	1404	204755	0.00681	5577.75	Low
K73.9	Chronic hepatitis, unspecified	general	-0.0428	0.0484	1.0135	0.0067	1.0058	0.376536	1082	205077	0.005248	4305.29	None
M86.8	Other osteomyelitis	general	-0.229	0.259	0.9728	0.0067	0.9652	0.376605	138	206021	0.000669	551.63	None
D37.4	Colon	general	0.1487	0.1683	0.9728	0.0065	0.9804	0.376944	231	205928	0.00112	922.965	None
G90.9	Disorder of autonomic nervous system, unspecified	general	0.0946	0.1071	1.01	0.007	1.0183	0.377081	450	205709	0.002183	1796.07	None
W27.01	Home, While engaged in leisure activity	general	0.0295	0.0334	1.01	0.007	1.0184	0.37711	1926	204233	0.009342	7632.03	Low
N62	Hypertrophy of breast	general	0.031	0.0351	1.0127	0.0065	1.0204	0.377133	1686	204473	0.008178	6688.85	Low
I01.2	Acute rheumatic myocarditis	general	-0.1052	0.1192	0.9989	0.0056	0.9922	0.377479	296	205863	0.001436	1182.3	None
H26.2	Complicated cataract	general	-0.0343	0.0389	1.0194	0.0069	1.0114	0.377913	1511	204648	0.007329	5999.7	Low
K80.3	Calculus of bile duct with cholangitis	general	-0.0625	0.0709	1.0114	0.0063	1.0037	0.378035	661	205498	0.003206	2635.52	None
K55.1	Chronic vascular disorders of intestine	general	0.2513	0.2852	0.9618	0.0069	0.9697	0.378244	129	206030	0.000626	515.677	None
K70	Alcoholic liver disease	general	0.034	0.0386	1.0148	0.0074	1.0235	0.37841	1725	204434	0.008367	6842.27	Low
X12	Contact with other hot fluids	general	0.0487	0.0553	1.0063	0.0074	1.0149	0.378507	1061	205098	0.005147	4222.16	None
N29	Other disorders of kidney and ureter in diseases classified elsewhere	general	-0.0612	0.0695	1.0195	0.0072	1.0114	0.378548	727	205432	0.003526	2897.75	None
S89.8	Other specified injuries of lower leg	general	0.1451	0.1648	0.9863	0.0068	0.9936	0.37861	222	205937	0.001077	887.044	None
H91.3	Deaf mutism, not elsewhere classified	general	0.2612	0.2967	0.9718	0.0063	0.9785	0.378669	103	206056	0	411.794	None
H27.1	Dislocation of lens	general	0.1605	0.1824	0.967	0.0059	0.9743	0.378895	202	205957	0.00098	807.208	None
S46.0	Injury of muscle(s) and tendon(s) of the rotator cuff of shoulder	general	0.0472	0.0537	1.0119	0.0076	1.0221	0.379424	1307	204852	0.00634	5194.86	Low
R87	Abnormal findings in specimens from female genital organs	female	-0.0145	0.0165	1.0376	0.0073	1.0291	0.379516	5223	129745	0.025335	20083.5	Medium
E73.0	Congenital lactase deficiency	general	0.3603	0.4101	1.0081	0.0065	1.0789	0.379637	864	205295	0.004191	3441.52	None
H33.4	Traction detachment of retina	general	0.1815	0.2066	0.9889	0.0066	0.9969	0.379667	188	205971	0.000912	751.314	None
D13.9	Ill-defined sites within the digestive system	general	-0.2157	0.2456	0.9809	0.0063	0.9735	0.379804	143	206016	0.000694	571.603	None
V17	Pedal cyclist injured in collision with fixed or stationary object	general	0.0896	0.1021	1	0.0073	1.0089	0.380177	498	205661	0.002416	1987.19	None
K76.7	Hepatorenal syndrome	general	-0.2563	0.2921	0.9821	0.0065	0.975	0.380248	112	206047	0.000543	447.757	None
Z36.0	Antenatal screening for chromosomal anomalies	female	0.01	0.0114	1.0137	0.0068	1.0219	0.380382	8526	126442	0.041356	31949.6	Medium
Z35.6	Supervision of very young primigravida	female	0.2418	0.2757	0.9555	0.006	0.9628	0.380465	124	134844	0.000601	495.544	None
S68.2	Traumatic amputation of two or more fingers alone(complete)(partial)	general	0.1351	0.1541	0.9626	0.006	0.9692	0.380648	221	205938	0.001072	883.052	None
H11.1	Conjunctival degenerations and deposits	general	0.0085	0.0097	1.0353	0.0075	1.0434	0.380873	11050	195109	0.053599	41830.9	High
L27.1	Localized skin eruption due to drugs and medicaments	general	0.0492	0.0562	1.0079	0.0064	1.0172	0.381332	1110	205049	0.005384	4416.09	None
T21.2	Burn of second degree of trunk	general	0.0597	0.0682	1.0002	0.0058	1.0071	0.381374	638	205521	0.003095	2544.1	None
E21	Hyperparathyroidism and other disorders of parathyroid gland	general	0.0468	0.0535	1.005	0.0067	1.0131	0.381701	1024	205135	0.004967	4075.66	None
M45	Ankylosing spondylitis	general	0.044	0.0503	1.0037	0.0079	1.0133	0.381709	1301	204858	0.006311	5171.16	Low
H57.1	Ocular pain	general	-0.0271	0.031	1.0075	0.0065	1.0004	0.382013	1734	204425	0.008411	6877.66	Low
I42.9	Cardiomyopathy, unspecified	general	0.0326	0.0373	1.0031	0.0063	1.0108	0.382121	1571	204588	0.00762	6236.11	Low
M76.1	Psoas tendinitis	general	0.2413	0.2761	0.9869	0.006	0.9948	0.382141	134	206025	0.00065	535.652	None
J20.2	Acute bronchitis due to Streptococcus	general	0.16	0.1831	0.9875	0.0066	0.9963	0.382206	248	205911	0.001203	990.807	None
G50.9	Disorder of trigeminal nerve, unspecified	general	0.0433	0.0496	1.0014	0.0073	1.0101	0.382672	1232	204927	0.005976	4898.55	Low
C53.9	Cervix uteri, unspecified	female	0.0907	0.1039	0.9909	0.0067	0.9988	0.382688	443	134525	0.002149	1766.18	None
K80.5	Calculus of bile duct without cholangitis or cholecystitis	general	0.0349	0.04	1.0166	0.0072	1.0248	0.382936	1508	204651	0.007315	5987.88	Low
F06.3	Organic mood [affective] disorders	general	-0.0816	0.0936	1.0076	0.0061	1.0001	0.38332	466	205693	0.00226	1859.79	None
D53	Other nutritional anaemias	general	0.07	0.0803	0.9973	0.0072	1.0053	0.383355	613	205546	0.002973	2444.71	None
W22.98	Unspecified place, While engaged in other specified activities	general	-0.2642	0.3033	0.9741	0.006	0.9666	0.383708	113	206046	0.000548	451.752	None
O14.1	Severe pre-eclampsia	female	0.0727	0.0835	1.0027	0.0068	1.0103	0.383941	532	134436	0.002581	2119.61	None
S86.3	Injury of muscle(s) and tendon(s) of peroneal muscle group at lower leg level	general	0.0626	0.0719	1.0015	0.0068	1.0095	0.383943	699	205460	0.003391	2786.52	None
N28.1	Cyst of kidney	general	0.0181	0.0208	1.0309	0.0071	1.0411	0.384195	4825	201334	0.023404	18848.3	Low
B06.9	Rubella without complication	general	-0.0435	0.05	1.0232	0.0064	1.0154	0.3843	1077	205082	0.005224	4285.49	None
H70.9	Mastoiditis, unspecified	general	0.2575	0.296	0.9811	0.0067	0.9889	0.384337	122	206037	0.000592	487.711	None
W22.21	School, other institution and public administrative area, While engaged in leisure activity	general	-0.0647	0.0744	0.9939	0.0064	0.9868	0.384506	579	205580	0.002809	2309.5	None
Y77	Ophthalmic devices associated with adverse incidents	general	0.2684	0.3087	0.9549	0.0062	0.9629	0.3846	121	206038	0.000587	483.716	None
W17.41	Street and highway, While engaged in leisure activity	general	0.0791	0.091	0.9984	0.0067	1.006	0.384721	488	205671	0.002367	1947.38	None
E28.0	Estrogen excess	female	0.0408	0.047	1.0117	0.0071	1.0196	0.385348	1203	133765	0.005835	4769.11	Low
W21.81	Other specified places, While engaged in leisure activity	general	-0.1722	0.1984	0.979	0.006	0.9726	0.385425	157	206002	0.000762	627.522	None
Y83.8	Other surgical procedures	general	0.0269	0.031	1.0043	0.0066	1.0115	0.385536	1815	204344	0.008804	7196.08	Low
N20.9	Urinary calculus, unspecified	general	0.036	0.0415	1.0019	0.0069	1.0093	0.385685	1266	204893	0.006141	5032.9	Low
M95	Other acquired deformities of musculoskeletal system and connective tissue	general	0.0255	0.0294	1.0125	0.0078	1.0215	0.385752	2565	203594	0.012442	10132.3	Low
M72.3	Nodular fasciitis	general	-0.2534	0.2922	0.9827	0.0064	0.9751	0.385825	122	206037	0.000592	487.711	None
S00.8	Superficial injury of other parts of head	general	0.011	0.0127	1.0259	0.0073	1.0339	0.386412	7191	198968	0.034881	27760.7	Medium
Z41	Procedures for purposes other than remedying health state	general	0.1195	0.138	0.9959	0.0068	1.0037	0.386522	304	205855	0.001475	1214.21	None
N35.8	Other urethral stricture	general	-0.1619	0.1871	0.9682	0.007	0.9607	0.386867	202	205957	0.00098	807.208	None
K82.8	Other specified diseases of gallbladder	general	0.0236	0.0273	1.0325	0.0068	1.0403	0.38733	2343	203816	0.011365	9265.49	Low
C81	Hodgkin lymphoma	general	0.1407	0.1628	1.003	0.0069	1.0113	0.38745	271	205888	0.001315	1082.58	None
D13.1	Stomach	general	-0.0423	0.049	1.0154	0.007	1.0071	0.387992	1200	204959	0.005821	4772.06	Low
L90.0	Lichen sclerosus et atrophicus	general	0.0598	0.0693	1.003	0.0067	1.0102	0.388184	635	205524	0.00308	2532.18	None
K08.9	Disorder of teeth and supporting structures, unspecified	general	0.0759	0.0882	1.0045	0.0065	1.0116	0.389489	478	205681	0.002319	1907.57	None
D22.1	Melanocytic naevi of eyelid, including canthus	general	0.0999	0.1161	0.9885	0.0066	0.996	0.389533	358	205801	0.001737	1429.51	None
E03.2	Hypothyroidism due to medicaments and other exogenous substances	general	-0.0672	0.0782	1.0087	0.0065	1.0013	0.390156	587	205572	0.002847	2341.31	None
S82.80	Fractures of other parts of lower leg, closed	general	0.1517	0.1767	0.9915	0.0068	1	0.390607	248	205911	0.001203	990.807	None
S27	Injury of other and unspecified intrathoracic organs	general	-0.0563	0.0656	1.0084	0.0067	1.001	0.390765	716	205443	0.003473	2854.05	None
Z13.0	Special screening examination for diseases of the blood and blood-forming organs and certain disorders involving the immune mechanism	general	0.0803	0.0936	1.0078	0.0064	1.0149	0.390944	451	205708	0.002188	1800.05	None
J43.8	Other emphysema	general	-0.1103	0.1286	1.0104	0.007	1.0029	0.391059	319	205840	0.001547	1274.03	None
K70.3	Alcoholic cirrhosis of liver	general	0.1089	0.127	0.9872	0.0063	0.9945	0.391179	327	205832	0.001586	1305.93	None
A98	Other viral haemorrhagic fevers, not elsewhere classified	general	0.2631	0.3069	0.9772	0.0075	0.9861	0.391289	137	206022	0.000665	547.636	None
T93	Sequelae of injuries of lower limb	general	0.0132	0.0154	1.0113	0.0076	1.0197	0.391366	5920	200239	0.028716	23000	Medium
S70	Superficial injury of hip and thigh	general	0.0131	0.0153	1.0152	0.0069	1.0235	0.391882	5971	200188	0.028963	23192.2	Medium
W00.21	School, other institution and public administrative area, While engaged in leisure activity	general	0.1687	0.1971	0.9831	0.0059	0.9908	0.392047	202	205957	0.00098	807.208	None
T15.8	Foreign body in other and multiple parts of external eye	general	0.1235	0.1443	0.9885	0.0069	0.9964	0.392078	301	205858	0.00146	1202.24	None
L99	Other disorders of skin and subcutaneous tissue in diseases classified elsewhere	general	0.1847	0.2159	0.9907	0.0066	0.9987	0.392281	187	205972	0.000907	747.322	None
Z91.8	Personal history of other specified risk-factors, not elsewhere classified Abuse NOS	general	0.1604	0.1877	0.9845	0.006	0.9916	0.392797	192	205967	0.000931	767.285	None
R43.8	Other and unspecified disturbances of smell and taste	general	-0.1045	0.1224	1.0103	0.0069	1.002	0.393239	390	205769	0.001892	1557.05	None
Q61	Cystic kidney disease	general	-0.0537	0.0629	1.0252	0.0062	1.0183	0.393251	702	205457	0.003405	2798.44	None
B95.1	Streptococcus, group B, as the cause of diseases classified to other chapters	general	0.1025	0.1201	0.9891	0.0064	0.9966	0.393407	354	205805	0.001717	1413.57	None
A38	Scarlet fever	general	0.0173	0.0203	1.0279	0.0061	1.0354	0.394094	3428	202731	0.016628	13484	Low
S52.10	Fracture of upper end of radius, closed	general	-0.0833	0.0978	1.0178	0.0071	1.0103	0.394359	452	205707	0.002192	1804.04	None
H33.1	Retinoschisis and retinal cysts	general	0.1657	0.1947	0.984	0.0071	0.9912	0.39474	187	205972	0.000907	747.322	None
C67.2	Lateral wall of bladder	general	-0.1381	0.1624	0.974	0.0061	0.9668	0.39512	232	205927	0.001125	926.956	None
W18.00	Home, While engaged in sports activity	general	0.2043	0.2405	0.9708	0.0066	0.9794	0.395614	181	205978	0.000878	723.364	None
F44	Dissociative [conversion] disorders	general	0.0558	0.0657	0.9981	0.0075	1.007	0.395706	918	205241	0.004453	3655.65	None
F25.1	Schizoaffective disorder, depressive type	general	0.117	0.1378	0.9897	0.0061	0.9971	0.39585	298	205861	0.001445	1190.28	None
O41.1	Infection of amniotic sac and membranes	female	-0.0444	0.0523	1.0167	0.0068	1.009	0.39591	1037	133931	0.00503	4116.13	None
L43.3	Subacute (active) lichen planus	general	-0.1283	0.1512	0.9942	0.0066	0.9871	0.396135	249	205910	0.001208	994.797	None
X47	Accidental poisoning by and exposure to other gases and vapours	general	-0.1245	0.1469	1.0009	0.0061	0.994	0.396708	253	205906	0.001227	1010.76	None
I78	Diseases of capillaries	general	0.0154	0.0182	1.0236	0.0074	1.032	0.397467	4829	201330	0.023424	18863.5	Low
D72.9	Disorder of white blood cells, unspecified	general	0.0574	0.0679	0.9938	0.0059	1.0009	0.397909	670	205489	0.00325	2671.29	None
L89	Decubitus ulcer and pressure area	general	-0.037	0.0438	1.0281	0.0067	1.0202	0.398251	1343	204816	0.006514	5337	Low
B05	Measles	general	0.0087	0.0103	1.0327	0.0068	1.0396	0.398301	8315	197844	0.040333	31918.5	Medium
K90.0	Coeliac disease	general	0.0753	0.0892	0.9927	0.0077	1.0008	0.398574	568	205591	0.002755	2265.74	None
J84.8	Other specified interstitial pulmonary diseases	general	-0.0963	0.1141	1.0051	0.0062	0.9982	0.398671	342	205817	0.001659	1365.73	None
G93.9	Disorder of brain, unspecified	general	0.1084	0.1285	0.9986	0.0075	1.0063	0.398904	341	205818	0.001654	1361.74	None
M79.9	Soft tissue disorder, unspecified	general	0.0302	0.0358	1.0081	0.0066	1.0167	0.398907	1936	204223	0.009391	7671.28	Low
B49	Unspecified mycosis	general	0.0687	0.0815	1.007	0.0063	1.0145	0.399259	581	205578	0.002818	2317.45	None
S43.7	Sprain and strain of other and unspecified parts of shoulder girdle	general	-0.1183	0.1404	1.0018	0.0069	0.9937	0.399456	325	205834	0.001576	1297.95	None
N11.0	Nonobstructive reflux-associated chronic pyelonephritis Pyelonephritis (chronic) associated with (vesicoureteral) reflux	general	0.0602	0.0715	0.9962	0.006	1.0033	0.399811	634	205525	0.003075	2528.2	None
V28.01	Driver injured in nontraffic accident, While engaged in leisure activity	general	0.1112	0.1321	0.9913	0.007	0.9988	0.399907	319	205840	0.001547	1274.03	None
L53.1	Erythema annulare centrifugum	general	0.1674	0.1989	0.9777	0.0067	0.9848	0.399996	184	205975	0.000893	735.343	None
O35.1	Maternal care for (suspected) chromosomal abnormality in fetus	female	0.0271	0.0322	1.0207	0.0064	1.0284	0.400004	1956	133012	0.009488	7710.61	Low
X58.01	Home, While engaged in leisure activity	general	0.0972	0.1155	0.9995	0.0064	1.0066	0.400035	351	205808	0.001703	1401.61	None
S06.6	Traumatic subarachnoid haemorrhage	general	-0.1131	0.1345	1.0067	0.0076	0.9981	0.400408	367	205792	0.00178	1465.39	None
G83.4	Cauda equina syndrome	general	0.1899	0.2259	0.9728	0.006	0.9795	0.400551	146	206013	0.000708	583.586	None
T26	Burn and corrosion confined to eye and adnexa	general	0.0352	0.0419	1.0107	0.0071	1.0188	0.400855	1457	204702	0.007067	5786.81	Low
C71.8	Overlapping lesion of brain	general	-0.3181	0.3787	0.9787	0.0068	0.9706	0.40092	100	206059	0.000485	399.806	None
H66.3	Other chronic suppurative otitis media	general	0.0456	0.0543	1.0068	0.0069	1.0147	0.401032	1034	205125	0.005016	4115.26	None
W29.03	Home, While engaged in other types of work	general	-0.0665	0.0792	1.0122	0.0065	1.0051	0.401107	555	205604	0.002692	2214.02	None
E10.1	Type 1 diabetes mellitus with ketoacidosis	general	0.1191	0.1419	0.9876	0.0062	0.9943	0.401288	258	205901	0.001251	1030.71	None
S31.1	Open wound of abdominal wall	general	-0.1277	0.1522	1.0001	0.0069	0.9933	0.401454	238	205921	0.001154	950.901	None
E21.3	Hyperparathyroidism, unspecified	general	0.1057	0.1261	0.9828	0.0062	0.9901	0.401905	325	205834	0.001576	1297.95	None
R74.9	Abnormal level of unspecified serum enzyme	general	-0.2474	0.2953	0.9888	0.0062	0.9819	0.402147	111	206048	0.000538	443.761	None
N83.5	Torsion of ovary, ovarian pedicle and fallopian tube	female	-0.1123	0.1341	1.0016	0.0062	0.994	0.402348	321	134647	0.001557	1280.95	None
M96.0	Pseudarthrosis after fusion or arthrodesis	general	-0.1606	0.1918	0.9971	0.0061	0.9901	0.402407	190	205969	0.000922	759.3	None
D29.1	Prostate	male	0.2336	0.279	0.9415	0.006	0.9487	0.402437	122	71069	0.000592	487.164	None
W22.81	Other specified places, While engaged in leisure activity	general	0.0323	0.0386	1.0009	0.0071	1.0088	0.402712	1628	204531	0.007897	6460.58	Low
K22.8	Other specified diseases of oesophagus	general	0.0674	0.0806	1.0013	0.0066	1.009	0.403026	608	205551	0.002949	2424.83	None
I45.0	Right fascicular block	general	-0.0842	0.1007	0.9948	0.0065	0.9878	0.403072	411	205748	0.001994	1640.72	None
L60.9	Nail disorder, unspecified	general	0.0193	0.0231	1.0108	0.0073	1.0185	0.403437	3046	203113	0.014775	12004	Low
C18.6	Descending colon	general	0.2364	0.283	0.9577	0.0064	0.9647	0.403529	119	206040	0.000577	475.725	None
G50.8	Other disorders of trigeminal nerve	general	-0.0702	0.0841	0.9998	0.0063	0.9923	0.403875	554	205605	0.002687	2210.05	None
R44.8	Other and unspecified symptoms and signs involving general sensations and perceptions	general	0.125	0.1498	0.9815	0.0061	0.9883	0.40403	244	205915	0.001184	974.845	None
V28.4	Driver injured in traffic accident	general	0.1884	0.2258	0.973	0.0064	0.9804	0.404074	168	205991	0.000815	671.452	None
F31.31	Bipolar affective disorder, current episode mild or moderate depression - without somatic symptoms	general	0.2033	0.2437	0.9774	0.0066	0.9851	0.404156	163	205996	0.000791	651.484	None
N50.1	Vascular disorders of male genital organs	male	0.1758	0.2109	0.982	0.0067	0.9895	0.404523	189	71002	0.000917	753.993	None
F60.4	Histrionic personality disorder	general	0.114	0.1368	0.9944	0.0063	1.0021	0.404657	320	205839	0.001552	1278.01	None
Z75.1	Person awaiting admission to adequate facility elsewhere	general	0.0716	0.086	1.0111	0.0072	1.0188	0.405094	575	205584	0.002789	2293.59	None
B37.9	Candidiasis, unspecified	general	0.0497	0.0597	1.0031	0.0068	1.0104	0.405129	843	205316	0.004089	3358.21	None
S30.2	Contusion of external genital organs	male	-0.1834	0.2204	0.9691	0.0064	0.9617	0.405339	172	71019	0.000834	686.338	None
Z96.2	Presence of otological and audiological implants	general	0.2725	0.3277	0.9738	0.0067	0.9809	0.405661	103	206056	0	411.794	None
T91.8	Sequelae of other specified injuries of neck and trunk	general	0.0834	0.1003	1.0158	0.0066	1.0225	0.405688	398	205761	0.001931	1588.93	None
W17.81	Other specified places, While engaged in leisure activity	general	0.0738	0.0888	0.9963	0.0072	1.0043	0.405928	581	205578	0.002818	2317.45	None
L24.7	Irritant contact dermatitis due to plants, except food	general	-0.1641	0.1975	0.9895	0.0065	0.9823	0.406038	190	205969	0.000922	759.3	None
S70.1	Contusion of thigh	general	0.0313	0.0377	1.0122	0.0068	1.0201	0.406404	1695	204464	0.008222	6724.26	Low
K38	Other diseases of appendix	general	0.1268	0.1528	0.9943	0.0062	1.0017	0.406628	267	205892	0.001295	1066.62	None
H62.4	Otitis externa in other diseases classified elsewhere	general	0.1121	0.1351	1.003	0.0068	1.01	0.406677	296	205863	0.001436	1182.3	None
O23.5	Infections of the genital tract in pregnancy	female	0.0107	0.0129	1.0144	0.0075	1.0225	0.406846	7695	127273	0.037326	29025.1	Medium
M24.8	Other specific joint derangements, not elsewhere classified	general	0.0655	0.079	0.9972	0.0065	1.0052	0.40704	640	205519	0.003104	2552.05	None
Z09.1	Follow-up examination after radiotherapy for other conditions	general	-0.2281	0.2754	0.9832	0.0067	0.9764	0.407529	121	206038	0.000587	483.716	None
Q85.0	Neurofibromatosis (nonmalignant)	general	0.2213	0.2673	0.9869	0.0069	0.9947	0.407722	145	206014	0.000703	579.592	None
D10.6	Nasopharynx	general	-0.2636	0.3185	0.9926	0.0062	0.9853	0.40788	111	206048	0.000538	443.761	None
H70.0	Acute mastoiditis Abscess	general	0.1776	0.2146	0.9851	0.0067	0.9918	0.407905	161	205998	0.000781	643.497	None
W11.0	Home	general	-0.1118	0.1351	0.9845	0.0065	0.978	0.407934	268	205891	0.0013	1070.61	None
M46.9	Inflammatory spondylopathy, unspecified	general	-0.0464	0.0561	1.0168	0.0071	1.0087	0.408184	1027	205132	0.004982	4087.54	None
K13.7	Other and unspecified lesions of oral mucosa	general	0.0577	0.0698	1.0001	0.0067	1.0074	0.408437	699	205460	0.003391	2786.52	None
M08.0	Juvenile rheumatoid arthritis	general	0.0768	0.093	0.9997	0.0069	1.0074	0.408914	505	205654	0.00245	2015.05	None
S32.20	Fracture of coccyx, closed	general	0.1841	0.223	0.9842	0.0063	0.9905	0.409053	144	206015	0.000698	575.598	None
W00.03	Home, While engaged in other types of work	general	0.1993	0.2415	0.9869	0.0064	0.9944	0.409225	157	206002	0.000762	627.522	None
Z22.4	Carrier of infections with a predominantly sexual mode of transmission	general	0.0939	0.1139	0.994	0.0068	1.0012	0.409708	381	205778	0.001848	1521.18	None
M35.7	Hypermobility syndrome	general	0.0463	0.0562	1.0205	0.0073	1.0288	0.410029	1086	205073	0.005268	4321.12	None
K12.1	Other forms of stomatitis	general	0.0353	0.0429	1.0118	0.0069	1.0195	0.410597	1379	204780	0.006689	5479.1	Low
W22.51	Trade and service area, While engaged in leisure activity	general	0.1379	0.1677	0.9723	0.0064	0.9798	0.410905	241	205918	0.001169	962.873	None
I80.3	Phlebitis and thrombophlebitis of lower extremities, unspecified	general	0.0332	0.0404	1.0204	0.0087	1.0303	0.411201	2031	204128	0.009852	8043.97	Low
C16.2	Body of stomach	general	0.0919	0.112	0.9969	0.0065	1.0036	0.411911	348	205811	0.001688	1389.65	None
M84.2	Delayed union of fracture	general	0.1288	0.157	0.9883	0.0071	0.9949	0.411998	231	205928	0.00112	922.965	None
Q18	Other congenital malformations of face and neck	general	-0.0849	0.1037	1.0056	0.0066	0.9988	0.412953	396	205763	0.001921	1580.96	None
R22.0	Localized swelling, mass and lump, head	general	-0.0382	0.0467	1.0058	0.0076	0.9981	0.413365	1240	204919	0.006015	4930.17	Low
R10.0	Acute abdomen	general	-0.0341	0.0417	1.0058	0.0056	0.9994	0.413502	1149	205010	0.005573	4570.38	Low
W20.03	Home, While engaged in other types of work	general	0.0903	0.1105	0.9983	0.007	1.006	0.413817	434	205725	0.002105	1732.35	None
K05.1	Chronic gingivitis	general	-0.0143	0.0175	1.0194	0.0065	1.0123	0.413847	4182	201977	0.020285	16388.7	Low
I28	Other diseases of pulmonary vessels	general	-0.2413	0.2955	0.9603	0.0068	0.9534	0.414167	115	206044	0.000558	459.743	None
R29.3	Abnormal posture	general	0.1523	0.1866	0.9859	0.0062	0.993	0.414395	206	205953	0.000999	823.177	None
H27.0	Aphakia	general	-0.0732	0.0897	1.0137	0.0069	1.0067	0.41447	484	205675	0.002348	1931.45	None
W20.81	Other specified places, While engaged in leisure activity	general	0.1024	0.1255	0.999	0.007	1.0061	0.414537	338	205821	0.00164	1349.78	None
N42.9	Disorder of prostate, unspecified	male	0.023	0.0282	1.0176	0.0064	1.0245	0.414727	2148	69043	0.010419	8332.76	Low
K45	Other abdominal hernia	general	0.0623	0.0764	1.0035	0.0069	1.0108	0.414818	638	205521	0.003095	2544.1	None
M00.8	Arthritis and polyarthritis due to other specified bacterial agents Use additional code (B95–B96), if desired, to identify bacterial agent.	general	0.1385	0.1699	0.9858	0.0072	0.993	0.414966	237	205922	0.00115	946.91	None
M96.6	Fracture of bone following insertion of orthopaedic implant, joint prosthesis, or bone plate	general	0.2117	0.2598	0.9713	0.0065	0.9782	0.415154	134	206025	0.00065	535.652	None
W18.89	Other specified places, During unspecified activity	general	-0.0816	0.1002	1.0025	0.0065	0.9959	0.415432	402	205757	0.00195	1604.86	None
W50.89	Other specified places, During unspecified activity	general	0.1645	0.2021	0.9698	0.0062	0.9765	0.415672	176	205983	0.000854	703.399	None
J70	Respiratory conditions due to other external agents	general	-0.2222	0.273	0.97	0.0062	0.9634	0.415691	120	206039	0.000582	479.721	None
T63.0	Snake venom	general	0.21	0.2581	0.9735	0.0066	0.9807	0.415852	141	206018	0.000684	563.614	None
O05	Other abortion	female	0.1238	0.1524	0.9904	0.006	0.9974	0.416599	262	134706	0.001271	1045.97	None
K60.0	Acute anal fissure	general	0.0259	0.0319	1.0091	0.0071	1.0169	0.416842	2053	204106	0.009958	8130.22	Low
Q83.1	Accessory breast	general	0.2206	0.2718	0.978	0.0059	0.9842	0.417006	115	206044	0.000558	459.743	None
L86	Keratoderma in diseases classified elsewhere	general	-0.0499	0.0615	1.0111	0.0066	1.0039	0.417146	807	205352	0.003914	3215.36	None
K72.9	Hepatic failure, unspecified	general	0.1966	0.2425	0.9768	0.0068	0.9836	0.417526	145	206014	0.000703	579.592	None
N64.2	Atrophy of breast	general	0.2272	0.2803	0.977	0.0059	0.9839	0.417618	123	206036	0.000597	491.706	None
M86.9	Osteomyelitis, unspecified	general	0.0939	0.1159	0.9929	0.0069	1.0004	0.417836	391	205768	0.001897	1561.03	None
G82.3	Flaccid tetraplegia	general	0.2023	0.2497	0.9815	0.0063	0.9884	0.417841	142	206017	0.000689	567.609	None
L42	Pityriasis rosea	general	0.0149	0.0184	1.0132	0.0073	1.0207	0.418065	4194	201965	0.020344	16434.7	Low
A08.1	Acute gastroenteropathy due to Norwalk agent	general	0.0756	0.0934	1.0091	0.0066	1.0169	0.418273	523	205636	0.002537	2086.69	None
S51.7	Multiple open wounds of forearm	general	-0.0381	0.0471	1.0128	0.007	1.0054	0.418563	1179	204980	0.005719	4689.03	Low
M66.0	Rupture of popliteal cyst	general	-0.1798	0.2223	0.9774	0.0061	0.9714	0.41862	136	206023	0.00066	543.641	None
I63.4	Cerebral infarction due to embolism of cerebral arteries	general	0.0448	0.0554	1.013	0.0063	1.0203	0.418708	936	205223	0.00454	3727	None
G09	Sequelae of inflammatory diseases of central nervous system	general	-0.2112	0.2612	0.9908	0.007	0.9833	0.418759	149	206010	0.000723	595.569	None
K04.7	Periapical abscess without sinus	general	0.0101	0.0125	1.0229	0.0063	1.0295	0.419091	6281	199878	0.030467	24358.6	Medium
T88.9	Complication of surgical and medical care, unspecified	general	0.1094	0.1354	0.9858	0.0065	0.9919	0.419104	260	205899	0.001261	1038.69	None
D69.4	Other primary thrombocytopenia	general	-0.084	0.104	0.9976	0.0071	0.9903	0.419268	439	205720	0.002129	1752.26	None
G63.8	Polyneuropathy in other diseases classified elsewhere	general	-0.1184	0.1468	0.9885	0.0068	0.9815	0.419932	273	205886	0.001324	1090.55	None
W20.49	Street and highway, During unspecified activity	general	0.227	0.2816	0.9761	0.0063	0.9826	0.420181	116	206043	0.000563	463.739	None
L23.7	Allergic contact dermatitis due to plants, except food	general	0.0561	0.0696	1.0011	0.0069	1.0085	0.420223	731	205428	0.003546	2913.63	None
D10.0	Lip	general	0.1032	0.1281	0.9926	0.0071	1.0019	0.420462	429	205730	0.002081	1712.43	None
T02.8	Fractures involving other combinations of body regions	general	0.1541	0.1914	0.9811	0.0064	0.9883	0.42075	201	205958	0.000975	803.216	None
S49.8	Other specified injuries of shoulder and upper arm	general	-0.2449	0.3043	0.9833	0.0065	0.9765	0.420936	110	206049	0.000534	439.765	None
H50.1	Divergent concomitant strabismus	general	0.0441	0.0548	1.0068	0.0071	1.0141	0.420967	993	205166	0.004817	3952.87	None
X62	Intentional self-poisoning by and exposure to narcotics and psychodysleptics [hallucinogens], not elsewhere classified	general	0.1978	0.2458	0.9717	0.0063	0.9786	0.420982	145	206014	0.000703	579.592	None
C51	Malignant neoplasm of vulva	female	0.2729	0.3392	0.9445	0.0062	0.9515	0.421085	102	134866	0.000495	407.692	None
J35.1	Hypertrophy of tonsils	general	0.025	0.0311	1.0094	0.0069	1.0162	0.421479	1853	204306	0.008988	7345.38	Low
W07.08	Home, While engaged in other specified activities	general	0.2389	0.2972	0.9733	0.0059	0.9794	0.421492	100	206059	0.000485	399.806	None
N28.8	Other specified disorders of kidney and ureter	general	0.0254	0.0316	1.0075	0.0074	1.0153	0.421514	2167	203992	0.010511	8576.89	Low
M85.4	Solitary bone cyst	general	0.0907	0.113	0.991	0.0064	0.9982	0.422174	388	205771	0.001882	1549.08	None
Z82.4	Family history of ischaemic heart disease and other diseases of the circulatory system	general	-0.1153	0.1437	1.0029	0.0067	0.9963	0.422341	258	205901	0.001251	1030.71	None
A40	Streptococcal sepsis	general	-0.1311	0.1634	0.9958	0.0071	0.9893	0.422365	219	205940	0.001062	875.069	None
I63.0	Cerebral infarction due to thrombosis of precerebral arteries	general	0.1434	0.1788	0.983	0.0067	0.9904	0.422545	225	205934	0.001091	899.018	None
B44.8	Other forms of aspergillosis	general	0.233	0.2908	0.9712	0.0057	0.9778	0.422994	113	206046	0.000548	451.752	None
C56	Malignant neoplasm of ovary	female	-0.0559	0.0698	1.0049	0.0066	0.9974	0.423213	735	134233	0.003565	2923.99	None
F45.34	genitourinary dysfunction	general	0.1257	0.1571	0.9939	0.0069	1.0011	0.423637	262	205897	0.001271	1046.67	None
K83.8	Other specified diseases of biliary tract	general	0.0827	0.1034	0.9978	0.0061	1.0045	0.423823	408	205751	0.001979	1628.77	None
N21.0	Calculus in bladder	general	-0.0826	0.1034	1.0063	0.0062	0.9988	0.424384	454	205705	0.002202	1812	None
Z22.9	Carrier of infectious disease, unspecified	general	0.0847	0.1061	0.9971	0.007	1.0048	0.424694	451	205708	0.002188	1800.05	None
E80.7	Disorder of bilirubin metabolism, unspecified	general	0.426	0.5338	0.9985	0.0073	1.0421	0.42484	502	205657	0.002435	2003.11	None
W00.49	Street and highway, During unspecified activity	general	0.049	0.0614	1.0021	0.0074	1.0105	0.424844	987	205172	0.004788	3929.1	None
V44	Car occupant injured in collision with heavy transport vehicle or bus	general	-0.1791	0.2245	0.9894	0.0063	0.9825	0.425002	163	205996	0.000791	651.484	None
M54.22	Cervicalgia, neck area	general	0.0583	0.0731	0.9954	0.0066	1.0023	0.425139	631	205528	0.003061	2516.27	None
S72.00	Fracture of neck of femur, closed	general	-0.1128	0.1415	0.9892	0.0065	0.9823	0.42535	285	205874	0.001382	1138.42	None
M41.0	Infantile idiopathic scoliosis	general	-0.0668	0.0838	1.0033	0.0062	0.9963	0.425372	547	205612	0.002653	2182.19	None
K51.2	Ulcerative (chronic) proctitis	general	0.0994	0.1247	1.0008	0.0069	1.0093	0.425385	416	205743	0.002018	1660.64	None
A15.3	Tuberculosis of lung, confirmed by unspecified means Conditions listed in A15.0, confirmed but unspecified whether bacteriologically or histologically	general	0.1415	0.1776	0.9883	0.006	0.9945	0.425605	191	205968	0.000926	763.292	None
W57.81	Other specified places, While engaged in leisure activity	general	-0.0679	0.0853	1.0148	0.0068	1.0078	0.426024	539	205620	0.002614	2150.36	None
L27.2	Dermatitis due to ingested food	general	0.0199	0.025	1.0125	0.0069	1.0194	0.426032	2457	203702	0.011918	9710.87	Low
F38.0	Other single mood [affective] disorders	general	-0.1499	0.1884	0.9929	0.0056	0.9864	0.426237	187	205972	0.000907	747.322	None
Y04.09	Home, During unspecified activity	general	0.2019	0.2538	0.9864	0.0062	0.9931	0.426318	139	206020	0.000674	555.625	None
G12	Spinal muscular atrophy and related syndromes	general	-0.1529	0.1923	1.0016	0.0068	0.9945	0.426548	204	205955	0.00099	815.193	None
Q05.7	Lumbar spina bifida without hydrocephalus	general	0.1972	0.2482	0.9863	0.0063	0.9931	0.426892	146	206013	0.000708	583.586	None
J47	Bronchiectasis	general	0.0483	0.0608	1.0093	0.0064	1.0163	0.426958	840	205319	0.004075	3346.31	None
D14.0	Middle ear, nasal cavity and accessory sinuses Cartilage of nose	general	0.0818	0.103	0.9925	0.007	1.0002	0.427094	470	205689	0.00228	1875.71	None
W44.02	Home, While working for income	general	0.0902	0.1137	0.9919	0.0066	0.9994	0.427594	419	205740	0.002032	1672.59	None
R76.0	Raised antibody titre	general	0.0675	0.0851	0.9991	0.0076	1.0072	0.42767	645	205514	0.003129	2571.93	None
S31.0	Open wound of lower back and pelvis	general	-0.0958	0.1208	0.9992	0.0067	0.9925	0.427751	337	205822	0.001635	1345.8	None
L29.9	Pruritus, unspecified	general	0.0309	0.039	1.0069	0.0059	1.0132	0.428181	1277	204882	0.006194	5076.36	Low
S20.3	Other superficial injuries of front wall of thorax	general	0.0628	0.0793	0.9951	0.0063	1.0016	0.428402	545	205614	0.002644	2174.24	None
S62.0	Fracture of navicular [scaphoid] bone of hand	general	0.0467	0.059	1.0052	0.0073	1.013	0.428637	999	205160	0.004846	3976.64	None
N42.8	Other specified disorders of prostate	male	-0.0558	0.0705	1.0113	0.0064	1.0051	0.428658	587	70604	0.002847	2328.64	None
D07	Carcinoma in situ of other and unspecified genital organs	general	0.1726	0.2181	0.9748	0.0068	0.9816	0.428722	168	205991	0.000815	671.452	None
D17.7	Benign lipomatous neoplasm of other sites	general	0.0718	0.0909	1.0029	0.0061	1.01	0.429598	499	205660	0.00242	1991.17	None
Z82	Family history of certain disabilities and chronic diseases leading to disablement	general	0.0522	0.0661	1.0013	0.0064	1.0079	0.429696	696	205463	0.003376	2774.6	None
S89	Other and unspecified injuries of lower leg	general	0.0751	0.0951	0.9924	0.0074	1	0.429706	524	205635	0.002542	2090.67	None
T15.9	Foreign body on external eye, part unspecified	general	0.0529	0.067	1.0152	0.008	1.0245	0.429789	1040	205119	0.005045	4139.01	None
N33	Bladder disorders in diseases classified elsewhere	general	-0.2601	0.3297	0.9758	0.0062	0.9691	0.430171	101	206058	0.00049	403.802	None
L98.6	Other infiltrative disorders of skin and subcutaneous tissue	general	0.1532	0.1943	0.9831	0.0063	0.9905	0.430421	207	205952	0.001004	827.169	None
O90	Complications of the puerperium, not elsewhere classified	female	0.032	0.0406	0.9986	0.0062	1.0056	0.430593	1366	133602	0.006626	5408.7	Low
L24.0	Irritant contact dermatitis due to detergents	general	0.0244	0.031	1.0114	0.006	1.0179	0.431225	1826	204333	0.008857	7239.31	Low
W25.52	Trade and service area, While working for income	general	-0.2446	0.3109	0.9799	0.0068	0.9734	0.431429	105	206054	0.000509	419.786	None
H16.2	Keratoconjunctivitis	general	0.0195	0.0248	1.0019	0.0067	1.0085	0.431697	2520	203639	0.012224	9956.79	Low
Z96.7	Presence of other bone and tendon implants	general	-0.0962	0.1224	0.9982	0.0068	0.9913	0.431898	343	205816	0.001664	1369.72	None
I51.5	Myocardial degeneration	general	-0.1323	0.1684	1.0082	0.0073	1.0007	0.432085	259	205900	0.001256	1034.7	None
L56.4	Polymorphous light eruption	general	0.1526	0.1945	0.9904	0.0068	0.9975	0.432702	202	205957	0.00098	807.208	None
H50.4	Other and unspecified heterotropia	general	0.265	0.3378	0.9833	0.0067	0.9901	0.432754	102	206057	0.000495	407.798	None
O64.0	Obstructed labour due to incomplete rotation of fetal head	female	0.0258	0.0329	1.015	0.0065	1.0216	0.432926	1700	133268	0.008246	6714.35	Low
O22.4	Haemorrhoids in pregnancy	female	-0.0584	0.0745	1.0021	0.0066	0.9951	0.433103	639	134329	0.0031	2543.9	None
H91.2	Sudden idiopathic hearing loss	general	-0.0434	0.0554	1.0056	0.0064	0.9988	0.433396	905	205254	0.00439	3604.11	None
W29.08	Home, While engaged in other specified activities	general	0.099	0.1265	0.9903	0.0066	0.9974	0.433857	338	205821	0.00164	1349.78	None
R25.3	Fasciculation	general	-0.0819	0.1047	1.0055	0.006	0.9996	0.434077	342	205817	0.001659	1365.73	None
S49.9	Unspecified injury of shoulder and upper arm	general	-0.1688	0.2158	0.9865	0.0063	0.9803	0.434094	155	206004	0.000752	619.534	None
R80	Isolated proteinuria	general	0.1726	0.2207	0.9909	0.0064	0.9977	0.434181	168	205991	0.000815	671.452	None
E83.1	Disorders of iron metabolism Haemochromatosis	general	-0.1269	0.1623	0.9963	0.0067	0.9891	0.434282	258	205901	0.001251	1030.71	None
M53.2	Spinal instabilities	general	0.0884	0.1133	0.9973	0.0068	1.0042	0.435256	389	205770	0.001887	1553.06	None
Z80.8	Family history of malignant neoplasm of other organs or systems	general	-0.1777	0.2278	1.0103	0.007	1.0028	0.43535	181	205978	0.000878	723.364	None
R86	Abnormal findings in specimens from male genital organs	general	-0.2237	0.2869	0.9864	0.0062	0.9802	0.435559	110	206049	0.000534	439.765	None
D12.6	Colon, unspecified	general	0.0547	0.0702	1.0008	0.0065	1.008	0.435861	716	205443	0.003473	2854.05	None
H17.0	Adherent leukoma	general	0.1079	0.1385	0.9918	0.0067	0.9989	0.435944	305	205854	0.001479	1218.2	None
D37.1	Stomach	general	0.1551	0.1993	0.988	0.0063	0.9945	0.436437	183	205976	0.000888	731.35	None
F07.9	Unspecified organic personality and behavioural disorder due to brain disease, damage and dysfunction Organic psychosyndrome	general	0.2485	0.3198	0.9767	0.0068	0.9836	0.43713	114	206045	0.000553	455.748	None
N13.8	Other obstructive and reflux uropathy	general	0.2123	0.2734	0.9739	0.0067	0.9802	0.437443	122	206037	0.000592	487.711	None
Z56.6	Other physical and mental strain related to work	general	-0.0871	0.1123	1.0014	0.0066	0.9947	0.437985	375	205784	0.001819	1497.27	None
I63.2	Cerebral infarction due to unspecified occlusion or stenosis of precerebral arteries	general	0.2433	0.3138	0.9576	0.0065	0.9643	0.438142	108	206051	0.000524	431.774	None
F17.2	Tobacco Dependence syndrome	general	0.061	0.0787	0.9967	0.0073	1.0035	0.438283	596	205563	0.002891	2377.11	None
H35.9	Retinal disorder, unspecified	general	0.1302	0.168	0.9881	0.0067	0.9953	0.43834	247	205912	0.001198	986.816	None
K22.2	Oesophageal obstruction	general	0.2056	0.2653	0.9738	0.0063	0.9802	0.438356	129	206030	0.000626	515.677	None
G54.5	Neuralgic amyotrophy	general	0.2463	0.3181	0.9649	0.006	0.9714	0.438762	104	206055	0.000504	415.79	None
F20.01	Paranoid schizophrenia - Episodic with worsening defect	general	-0.1022	0.132	1.0173	0.0061	1.0112	0.438787	275	205884	0.001334	1098.53	None
W00.99	Unspecified place, During unspecified activity	general	-0.0857	0.1107	0.9974	0.0066	0.9907	0.438834	380	205779	0.001843	1517.2	None
S81.7	Multiple open wounds of lower leg	general	-0.0413	0.0534	1.0037	0.0066	0.9971	0.439281	929	205230	0.004506	3699.25	None
I87.8	Other specified disorders of veins	general	-0.0508	0.0657	1.0048	0.0061	0.9991	0.439397	606	205553	0.002939	2416.87	None
Z29.0	Isolation	general	0.0473	0.0613	1.0028	0.0065	1.009	0.440342	733	205426	0.003556	2921.58	None
H49.0	Third [oculomotor] nerve palsy	general	0.2525	0.3273	0.9664	0.0066	0.9731	0.440432	104	206055	0.000504	415.79	None
L04.2	Acute lymphadenitis of upper limb	general	0.105	0.1365	0.9942	0.0066	1.0017	0.441756	336	205823	0.00163	1341.81	None
W26.52	Trade and service area, While working for income	general	-0.1315	0.1711	0.9925	0.0064	0.9859	0.442157	226	205933	0.001096	903.009	None
W22.1	Residential institution	general	0.1663	0.2165	0.9751	0.0066	0.9825	0.44241	193	205966	0.000936	771.277	None
M70.5	Other bursitis of knee	general	0.0159	0.0207	1.0031	0.0068	1.0102	0.442418	3565	202594	0.017292	14013.4	Low
W23.82	Other specified places, While working for income	general	0.2049	0.2668	0.9694	0.0071	0.9771	0.442493	154	206005	0.000747	615.54	None
D12.3	Transverse colon	general	0.0688	0.0896	0.9929	0.0064	0.9996	0.442572	513	205646	0.002488	2046.89	None
I49.2	Junctional premature depolarization	general	0.1255	0.1635	0.996	0.007	1.0047	0.442734	322	205837	0.001562	1285.99	None
O34	Maternal care for known or suspected abnormality of pelvic organs	female	0.0089	0.0116	1.0112	0.0063	1.0178	0.442938	7483	127485	0.036297	28272.5	Medium
M93.8	Other specified osteochondropathies	general	0.0249	0.0325	1.0115	0.0079	1.0191	0.443585	2060	204099	0.009992	8157.66	Low
G97.0	Cerebrospinal fluid leak from spinal puncture	general	-0.2221	0.2904	0.9793	0.0065	0.9732	0.444386	109	206050	0.000529	435.769	None
W22.41	Street and highway, While engaged in leisure activity	general	-0.0356	0.0466	1.0113	0.0069	1.0044	0.444898	1180	204979	0.005724	4692.98	Low
V28.41	Driver injured in traffic accident, While engaged in leisure activity	general	0.213	0.2791	0.9592	0.0062	0.9654	0.445364	116	206043	0.000563	463.739	None
W01.02	Home, While working for income	general	0.1823	0.2389	0.9877	0.0062	0.9949	0.445415	168	205991	0.000815	671.452	None
O90.8	Other complications of the puerperium, not elsewhere classified Placental polyp	female	0.057	0.0747	0.9989	0.0068	1.006	0.445432	667	134301	0.003235	2654.81	None
F43.22	mixed anxiety-depressive reaction	general	0.0119	0.0156	1.0249	0.0068	1.0317	0.44557	5174	200985	0.025097	20176.6	Medium
W21.89	Other specified places, During unspecified activity	general	0.2437	0.3195	0.9765	0.0077	0.9848	0.44561	139	206020	0.000674	555.625	None
W21.80	Other specified places, While engaged in sports activity	general	-0.1786	0.2342	0.9733	0.0061	0.9667	0.445704	155	206004	0.000752	619.534	None
F31.1	Bipolar affective disorder, current episode manic without	general	0.1767	0.2323	0.9777	0.0062	0.985	0.446864	175	205984	0.000849	699.406	None
V23	Motorcycle rider injured in collision with car, pick-up truck or van	general	-0.1061	0.1395	0.9956	0.0066	0.9895	0.446912	261	205898	0.001266	1042.68	None
N12	Tubulo-interstitial nephritis, not specified as acute or chronic	general	-0.032	0.0421	1.0208	0.0066	1.0146	0.447198	1180	204979	0.005724	4692.98	Low
X25.0	Home	general	0.0437	0.0575	1.0055	0.0061	1.0118	0.447255	818	205341	0.003968	3259.02	None
H02.9	Disorder of eyelid, unspecified	general	-0.055	0.0724	1.0035	0.0068	0.9967	0.447453	664	205495	0.003221	2647.45	None
R63.4	Abnormal weight loss	general	0.0441	0.0581	1.0034	0.007	1.0101	0.447831	862	205297	0.004181	3433.58	None
X20	Contact with venomous snakes and lizards	general	0.2274	0.2996	0.9788	0.0063	0.985	0.447845	110	206049	0.000534	439.765	None
I20.1	Angina pectoris with documented spasm	general	-0.1033	0.1361	0.9998	0.0078	0.9924	0.447852	340	205819	0.001649	1357.76	None
S62.8	Fracture of other and unspecified parts of wrist and hand	general	0.1212	0.1598	0.9862	0.0067	0.9924	0.448183	229	205930	0.001111	914.983	None
W17.30	Sports and athletics area, While engaged in sports activity	general	-0.088	0.1161	1.009	0.0066	1.0023	0.448471	370	205789	0.001795	1477.34	None
U08.9	Personal history of COVID-19, unspecified	general	0.0875	0.1155	0.9908	0.0067	0.9973	0.448705	373	205786	0.001809	1489.3	None
E02	Subclinical iodine-deficiency hypothyroidism	general	0.074	0.0977	1.0105	0.0059	1.0167	0.448798	424	205735	0.002057	1692.51	None
S14	Injury of nerves and spinal cord at neck level	general	-0.1421	0.1877	0.9906	0.0066	0.984	0.449014	204	205955	0.00099	815.193	None
N81.5	Vaginal enterocele	female	-0.047	0.0621	1.0218	0.0066	1.0151	0.449143	800	134168	0.003881	3181.03	None
S54	Injury of nerves at forearm level	general	-0.1809	0.2392	0.9945	0.0066	0.9874	0.449487	167	205992	0.00081	667.459	None
L81.0	Postinflammatory hyperpigmentation	general	0.0586	0.0775	1.0037	0.0069	1.0102	0.449572	605	205554	0.002935	2412.9	None
G81	Hemiplegia	general	0.0238	0.0315	1.0191	0.0067	1.026	0.449916	2086	204073	0.010118	8259.57	Low
K92.9	Disease of digestive system, unspecified	general	0.0632	0.0837	0.9986	0.0065	1.0051	0.450202	546	205613	0.002648	2178.22	None
J94.9	Pleural condition, unspecified	general	0.2055	0.2722	0.9751	0.0061	0.9815	0.450273	126	206033	0.000611	503.692	None
B17.1	Acute hepatitis C	general	0.0914	0.1211	1.0008	0.0063	1.0073	0.4504	345	205814	0.001673	1377.69	None
F10.22	Alcohol Dependence syndrome, currently under medical supervision or substitution therapy	general	0.122	0.1617	0.9915	0.0063	0.9975	0.450559	224	205935	0.001087	895.026	None
Y96	Work-related condition	general	0.0755	0.1001	1.0094	0.0073	1.0165	0.450702	472	205687	0.002289	1883.68	None
O90.9	Complication of the puerperium, unspecified	female	-0.1157	0.1536	0.9894	0.0061	0.9831	0.451297	247	134721	0.001198	986.192	None
G00	Bacterial meningitis, not elsewhere classified	general	-0.2355	0.3129	0.9816	0.0068	0.9748	0.451668	115	206044	0.000558	459.743	None
H72.8	Other perforations of tympanic membrane	general	0.1264	0.168	0.9849	0.0063	0.9916	0.451822	243	205916	0.001179	970.854	None
I06.2	Rheumatic aortic stenosis with insufficiency	general	0.1515	0.2014	0.9781	0.0058	0.9845	0.45191	179	205980	0.000868	715.378	None
B81.8	Other specified intestinal helminthiases	general	-0.1998	0.2659	0.9752	0.006	0.9695	0.452406	115	206044	0.000558	459.743	None
D21.3	Connective and other soft tissue of thorax	general	0.0302	0.0402	1.012	0.0071	1.0196	0.452506	1614	204545	0.007829	6405.46	Low
L04.3	Acute lymphadenitis of lower limb	general	0.1278	0.1703	0.9918	0.0069	0.9987	0.45299	240	205919	0.001164	958.882	None
X50.81	Other specified places, While engaged in leisure activity	general	-0.0493	0.0657	1.0086	0.007	1.0023	0.453026	696	205463	0.003376	2774.6	None
F60.30	Explosive personality (disorder)	general	0.1173	0.1564	0.9907	0.007	0.9975	0.453255	270	205889	0.00131	1078.59	None
B16	Acute hepatitis B	general	0.0719	0.0959	0.9972	0.0066	1.0043	0.453412	502	205657	0.002435	2003.11	None
H54.5	Severe visual impairment, monocular	general	0.0532	0.071	0.9925	0.0057	0.9983	0.453679	590	205569	0.002862	2353.25	None
G24.9	Dystonia, unspecified	general	-0.0543	0.0725	1.0232	0.0074	1.0158	0.453878	763	205396	0.003701	3040.7	None
M76.9	Enthesopathy of lower limb, unspecified	general	0.0343	0.0459	1.0044	0.0065	1.0113	0.454897	1222	204937	0.005927	4859.03	Low
O41	Other disorders of amniotic fluid and membranes	female	0.0153	0.0205	1.0313	0.0069	1.0374	0.455461	3108	131860	0.015076	12145.7	Low
I69	Sequelae of cerebrovascular disease	general	-0.0129	0.0173	1.0438	0.0067	1.0368	0.45587	4729	201430	0.022939	18482.1	Low
E61	Deficiency of other nutrient elements	general	0.0205	0.0275	1.0101	0.0074	1.0173	0.455997	2577	203582	0.0125	10179.1	Low
Z63.6	Dependent relative needing care at home	general	-0.0738	0.099	0.9958	0.0063	0.9895	0.455997	428	205731	0.002076	1708.45	None
S30.2	Contusion of external genital organs	general	0.1651	0.2216	0.9757	0.007	0.9823	0.45625	172	205987	0.000834	687.426	None
K72.0	Acute and subacute hepatic failure	general	0.1825	0.2451	0.9755	0.0069	0.9819	0.456517	142	206017	0.000689	567.609	None
Z73	Problems related to life-management difficulty	general	0.0212	0.0285	1.0094	0.0068	1.0165	0.456961	2388	203771	0.011583	9441.36	Low
M43.8	Other specified deforming dorsopathies	general	0.0633	0.0851	1.0053	0.0068	1.0115	0.456979	517	205642	0.002508	2062.81	None
A56.2	Chlamydial infection of genitourinary tract, unspecified	general	0.1114	0.1498	0.9889	0.0069	0.9954	0.457083	268	205891	0.0013	1070.61	None
Z04.3	Examination and observation following other accident	general	-0.1406	0.1894	0.9905	0.0066	0.9842	0.457879	195	205964	0.000946	779.262	None
Z51.0	Radiotherapy session	general	0.0144	0.0194	1.0167	0.0075	1.0239	0.457925	4232	201927	0.020528	16580.5	Low
D04.7	Skin of lower limb, including hip	general	0.2046	0.2759	0.9639	0.0061	0.9705	0.458346	133	206026	0.000645	531.657	None
S68.1	Traumatic amputation of other single finger (complete)(partial)	general	-0.0527	0.0711	1.001	0.0069	0.9945	0.458566	667	205492	0.003235	2659.37	None
D33	Benign neoplasm of brain and other parts of central nervous system	general	0.0501	0.0676	1.0011	0.0065	1.0077	0.458618	709	205450	0.003439	2826.25	None
E78.3	Hyperchylomicronaemia	general	-0.119	0.1606	0.9844	0.0066	0.977	0.458711	286	205873	0.001387	1142.41	None
I00	Rheumatic fever without mention of heart involvement	general	0.064	0.0864	1.001	0.007	1.0078	0.458851	550	205609	0.002668	2194.13	None
K29.3	Chronic superficial gastritis	general	0.008	0.0108	1.0319	0.0069	1.0389	0.458851	9241	196918	0.044825	35307.1	Medium
I63	Cerebral infarction	general	0.0131	0.0177	1.0401	0.0073	1.0473	0.459231	4735	201424	0.022968	18505	Low
Q18.8	Other specified congenital malformations of face and neck Medial:	general	-0.2041	0.2758	0.9918	0.0059	0.9855	0.459282	124	206035	0.000601	495.702	None
E87.6	Hypokalaemia	general	0.0451	0.061	1.0148	0.0073	1.0217	0.459698	903	205256	0.00438	3596.18	None
Z01.2	Dental examination	general	0.0051	0.0069	1.0572	0.007	1.0645	0.459828	20952	185207	0.10163	75290.6	High
M94.0	Chondrocostal junction syndrome [Tietze]	general	-0.1204	0.1629	0.9885	0.0064	0.9821	0.459844	241	205918	0.001169	962.873	None
N08.3	Glomerular disorders in diseases classified elsewhere + Proliferative glomerulonephritis NOS	general	0.1031	0.1395	0.9954	0.0065	1.0028	0.459866	336	205823	0.00163	1341.81	None
E06.1	Subacute thyroiditis	general	0.0617	0.0835	0.9974	0.0064	1.0038	0.459954	544	205615	0.002639	2170.26	None
S19	Other and unspecified injuries of neck	general	-0.1271	0.1722	0.9865	0.007	0.9805	0.460457	210	205949	0.001019	839.144	None
W03.30	Sports and athletics area, While engaged in sports activity	general	0.0831	0.1127	1.0061	0.007	1.0128	0.460906	394	205765	0.001911	1572.99	None
T93.1	Sequelae of fracture of femur	general	0.063	0.0855	0.9894	0.0067	0.9954	0.461218	501	205658	0.00243	1999.13	None
W01.28	School, other institution and public administrative area, While engaged in other specified activities	general	0.1016	0.1379	0.983	0.0063	0.9893	0.461265	298	205861	0.001445	1190.28	None
D04.5	Skin of trunk	general	0.1047	0.1422	0.989	0.0062	0.9952	0.461556	275	205884	0.001334	1098.53	None
Z29.8	Other specified prophylactic measures	general	0.0131	0.0178	1.0183	0.0071	1.0256	0.461758	4788	201371	0.023225	18707.2	Low
A16	Respiratory tuberculosis, not confirmed bacteriologically or histologically	general	0.0376	0.0511	1.0117	0.0061	1.0178	0.461845	936	205223	0.00454	3727	None
Q67.8	Other congenital deformities of chest	general	-0.1862	0.2531	0.9599	0.0058	0.9542	0.461927	126	206033	0.000611	503.692	None
H16	Keratitis	general	0.0097	0.0132	1.0093	0.0065	1.0154	0.462432	5886	200273	0.028551	22871.8	Medium
M01	Direct infections of joint in infectious and parasitic diseases classified elsewhere	general	0.0555	0.0757	0.9974	0.0067	1.0038	0.463463	613	205546	0.002973	2444.71	None
W27.62	Industrial and construction area, While working for income	general	-0.1744	0.238	0.978	0.0061	0.9721	0.463697	141	206018	0.000684	563.614	None
H20.0	Acute and subacute iridocyclitis	general	0.023	0.0314	1.0046	0.0066	1.0115	0.463873	2093	204066	0.010152	8287	Low
R79	Other abnormal findings of blood chemistry	general	-0.0421	0.0575	1.0067	0.007	0.9996	0.464062	995	205164	0.004826	3960.79	None
S50.7	Multiple superficial injuries of forearm	general	0.0839	0.1146	0.9955	0.0071	1.0024	0.4641	410	205749	0.001989	1636.74	None
G93.6	Cerebral oedema	general	-0.1317	0.1799	0.9903	0.006	0.984	0.464124	210	205949	0.001019	839.144	None
S62.51	Fracture of thumb, open	general	0.2364	0.323	0.9713	0.0066	0.9775	0.464237	102	206057	0.000495	407.798	None
O03.0	Spontaneous abortion, Incomplete, complicated by genital tract and pelvic infection	female	-0.1037	0.1417	1.0015	0.0066	0.9949	0.464274	298	134670	0.001445	1189.37	None
A36	Diphtheria	general	-0.0936	0.1279	0.9923	0.0064	0.9859	0.464277	324	205835	0.001572	1293.96	None
W10.03	Home, While engaged in other types of work	general	-0.1662	0.2272	0.9853	0.0065	0.9792	0.464465	155	206004	0.000752	619.534	None
J39.8	Other specified diseases of upper respiratory tract	general	-0.0412	0.0564	1.009	0.0068	1.0026	0.465087	898	205261	0.004356	3576.35	None
M48.9	Spondylopathy, unspecified	general	0.0514	0.0704	1.0009	0.0064	1.0074	0.465321	702	205457	0.003405	2798.44	None
S83.7	Injury to multiple structures of knee	general	0.0384	0.0526	1.0042	0.0062	1.0109	0.465367	1041	205118	0.00505	4142.97	None
H72.9	Perforation of tympanic membrane, unspecified	general	0.1441	0.1974	0.9886	0.0073	0.996	0.465396	230	205929	0.001116	918.974	None
M16.7	Other secondary coxarthrosis	general	0.0373	0.0511	1.0142	0.007	1.0207	0.465426	1044	205115	0.005064	4154.85	None
S79	Other and unspecified injuries of hip and thigh	general	-0.1623	0.2224	0.9808	0.0068	0.9731	0.465533	206	205953	0.000999	823.177	None
W02.91	Unspecified place, While engaged in leisure activity	general	0.2387	0.3271	0.9713	0.0061	0.9778	0.465545	108	206051	0.000524	431.774	None
T23.0	Burn of unspecified degree of wrist and hand	general	-0.0982	0.1346	1.0055	0.0067	0.9992	0.465654	305	205854	0.001479	1218.2	None
M23.9	Internal derangement of knee, unspecified	general	0.0105	0.0144	1.0195	0.0066	1.0259	0.4659	5652	200507	0.027416	21988.2	Medium
R09.1	Pleurisy	general	-0.1712	0.2348	0.9827	0.0063	0.9764	0.465921	153	206006	0.000742	611.546	None
L68.9	Hypertrichosis, unspecified	general	0.2444	0.3353	0.9606	0.0067	0.9668	0.466063	102	206057	0.000495	407.798	None
N76.6	Ulceration of vulva	female	0.1069	0.1467	0.9884	0.007	0.9954	0.466186	307	134661	0.001489	1225.21	None
T92.0	Sequelae of open wound of upper limb	general	0.0953	0.1308	0.9951	0.0073	1.0017	0.46625	331	205828	0.001606	1321.87	None
Z30.2	Sterilization	male	-0.0142	0.0195	1.0038	0.0068	0.9969	0.466488	3962	67229	0.019218	14966	Low
E11.2	Type 2 diabetes mellitus with renal complications	general	0.0487	0.0669	1.0128	0.007	1.0195	0.466643	767	205392	0.00372	3056.59	None
I44.4	Left anterior fascicular block	general	-0.2115	0.2907	0.9841	0.0059	0.9786	0.466887	103	206056	0	411.794	None
H65.2	Chronic serous otitis media	general	0.0253	0.0348	1.0086	0.0068	1.0157	0.467219	1917	204242	0.009299	7596.7	Low
F42.1	Predominantly compulsive acts [obsessional rituals]	general	0.1739	0.2392	0.9894	0.0078	0.9974	0.467222	194	205965	0.000941	775.27	None
O33.5	Maternal care for disproportion due to unusually large fetus	female	0.2284	0.3147	0.958	0.0061	0.964	0.467979	104	134864	0.000504	415.679	None
G46	Vascular syndromes of brain in cerebrovascular diseases	general	0.0367	0.0506	1.0191	0.0071	1.0259	0.46827	1119	205040	0.005428	4451.7	None
F06.33	organic mixed mood disorder	general	0.1614	0.2226	0.992	0.0065	0.9979	0.468411	156	206003	0.000757	623.528	None
J37.0	Chronic laryngitis	general	-0.0163	0.0225	1.0284	0.0068	1.0217	0.468793	3215	202944	0.015595	12659.5	Low
Z96.0	Presence of urogenital implants	general	-0.0667	0.0921	1.0086	0.0069	1.0021	0.468935	504	205655	0.002445	2011.07	None
G62.1	Alcoholic polyneuropathy	general	0.0702	0.0971	1.0111	0.0072	1.0177	0.469701	480	205679	0.002328	1915.53	None
M54.10	Radiculopathy, multiple sites in the spine	general	0.2601	0.3599	0.9762	0.0066	0.9829	0.469864	103	206056	0	411.794	None
Z83	Family history of other specific disorders	general	0.0393	0.0544	1.0128	0.0066	1.0192	0.470032	960	205199	0.004657	3822.12	None
Z29	Need for other prophylactic measures	general	0.0039	0.0054	1.0284	0.0072	1.0353	0.470158	31519	174640	0.152887	106801	High
C18.0	Caecum	general	0.1263	0.1749	0.9944	0.0077	1.0016	0.470216	257	205902	0.001247	1026.72	None
O04.8	Medical abortion, Complete or unspecified, with other and unspecified complications	female	0.1572	0.2177	0.9652	0.0061	0.9715	0.470236	169	134799	0.00082	675.154	None
G24.5	Blepharospasm	general	-0.1901	0.2633	0.9785	0.0064	0.9723	0.470301	132	206027	0.00064	527.662	None
I65.0	Occlusion and stenosis of vertebral artery	general	0.164	0.2272	0.9658	0.0064	0.9721	0.470398	160	205999	0.000776	639.503	None
G52	Disorders of other cranial nerves	general	0.0446	0.0618	1.0031	0.0073	1.0098	0.470489	850	205309	0.004123	3385.98	None
J44.0	Chronic obstructive pulmonary disease with acute lower respiratory infection	general	-0.0324	0.0449	1.0196	0.0064	1.0133	0.470538	1183	204976	0.005738	4704.85	Low
T92	Sequelae of injuries of upper limb	general	0.0114	0.0158	1.0106	0.0067	1.0173	0.47059	5336	200823	0.025883	20791.6	Medium
Z02.2	Examination for admission to residential institutions	general	-0.1158	0.1606	0.9911	0.0063	0.9852	0.470881	229	205930	0.001111	914.983	None
J98.9	Respiratory disorder, unspecified	general	-0.0142	0.0197	1.0215	0.0069	1.0151	0.471025	3640	202519	0.017656	14302.9	Low
Z93.5	Cystostomy status	general	-0.0586	0.0813	0.9987	0.0067	0.9926	0.47104	542	205617	0.002629	2162.3	None
T21.1	Burn of first degree of trunk	general	-0.1295	0.1797	0.9974	0.0069	0.9906	0.471128	232	205927	0.001125	926.956	None
N48.8	Other specified disorders of penis	male	0.082	0.1138	0.9908	0.0071	0.9975	0.471179	395	70796	0.001916	1571.23	None
A02.0	Salmonella enteritis	general	-0.058	0.0805	1.0181	0.0066	1.0114	0.471219	620	205539	0.003007	2472.54	None
M71.3	Other bursal cyst	general	-0.0695	0.0965	1.0071	0.0071	1.0003	0.471397	500	205659	0.002425	1995.15	None
G40.5	Special epileptic syndromes	general	0.0566	0.0786	1.0017	0.0067	1.0077	0.471462	566	205593	0.002745	2257.78	None
D11.0	Parotid gland	general	0.0877	0.1218	0.9909	0.0066	0.9974	0.471505	362	205797	0.001756	1445.46	None
T84.0	Mechanical complication of internal joint prosthesis	general	0.0465	0.0646	1.0094	0.0064	1.0155	0.471639	718	205441	0.003483	2862	None
W44.49	Street and highway, During unspecified activity	general	0.1346	0.187	0.9857	0.0058	0.9912	0.471657	178	205981	0.000863	711.385	None
S92.3	Fracture of metatarsal bone	general	0.0131	0.0182	1.0236	0.0073	1.0304	0.47166	4319	201840	0.02095	16914.1	Low
R93.2	Abnormal findings on diagnostic imaging of liver and biliary tract	general	-0.2047	0.2844	0.9819	0.0064	0.9755	0.471672	129	206030	0.000626	515.677	None
S53.1	Dislocation of elbow, unspecified Ulnohumeral joint	general	0.0906	0.1259	0.9922	0.007	0.9992	0.47176	374	205785	0.001814	1493.29	None
X16	Contact with hot heating appliances, radiators and pipes	general	0.051	0.0709	1.0014	0.0069	1.0079	0.471942	699	205460	0.003391	2786.52	None
J33.1	Polypoid sinus degeneration	general	0.0655	0.0911	0.9974	0.0073	1.0039	0.472147	503	205656	0.00244	2007.09	None
Y09	Assault by unspecified means	general	0.175	0.2434	0.977	0.0065	0.9832	0.472153	151	206008	0.000732	603.558	None
K62.1	Rectal polyp	general	0.0413	0.0575	1.0049	0.0065	1.0108	0.472596	807	205352	0.003914	3215.36	None
E22.0	Acromegaly and pituitary gigantism	general	-0.233	0.3245	0.9911	0.0064	0.985	0.47274	104	206055	0.000504	415.79	None
B85.0	Pediculosis due to Pediculus humanus capitis	general	-0.1133	0.1578	0.9926	0.0068	0.9858	0.472759	274	205885	0.001329	1094.54	None
X61.09	Home, During unspecified activity	general	0.1627	0.2267	0.9821	0.0073	0.9884	0.472949	167	205992	0.00081	667.459	None
N03.0	Chronic nephritic syndrome + Minor glomerular abnormality	general	0.2446	0.3409	0.9894	0.0065	0.9966	0.473058	117	206042	0.000568	467.734	None
M25.4	Effusion of joint	general	0.0203	0.0283	1.0074	0.0062	1.0136	0.47318	2167	203992	0.010511	8576.89	Low
D52.8	Other folate deficiency anaemias	general	-0.0801	0.1117	1.0019	0.007	0.9954	0.473313	401	205758	0.001945	1600.88	None
N90.8	Other specified noninflammatory disorders of vulva and perineum	female	0.0228	0.0318	1.0079	0.0066	1.0146	0.473386	2054	132914	0.009963	8090.97	Low
K11.7	Disturbances of salivary secretion	general	-0.1751	0.2444	0.9864	0.0066	0.9797	0.473714	161	205998	0.000781	643.497	None
J38.0	Paralysis of vocal cords and larynx	general	0.0486	0.0679	1.0063	0.0062	1.0121	0.474141	649	205510	0.003148	2587.83	None
K81.0	Acute cholecystitis	general	0.0424	0.0593	1.0043	0.0065	1.0108	0.474604	882	205277	0.004278	3512.91	None
F50.9	Eating disorder, unspecified	general	-0.0711	0.0995	1.0003	0.007	0.994	0.474873	445	205714	0.002159	1776.16	None
I08.3	Combined disorders of mitral, aortic and tricuspid valves	general	0.2325	0.3255	0.9687	0.0069	0.9752	0.475051	111	206048	0.000538	443.761	None
D43	Neoplasm of uncertain or unknown behaviour of brain and central nervous system	general	-0.0589	0.0825	1.0015	0.0061	0.9958	0.475265	497	205662	0.002411	1983.21	None
L25.0	Unspecified contact dermatitis due to cosmetics	general	-0.1428	0.2001	0.9957	0.0065	0.9899	0.475448	176	205983	0.000854	703.399	None
C82	Follicular lymphoma	general	0.1893	0.2653	0.9849	0.0073	0.9916	0.475517	149	206010	0.000723	595.569	None
G47.1	Disorders of excessive somnolence [hypersomnias]	general	-0.1284	0.1801	0.9952	0.006	0.9892	0.475885	205	205954	0.000994	819.185	None
G54.4	Lumbosacral root disorders, not elsewhere classified	general	0.0541	0.0759	1.0023	0.007	1.009	0.475982	682	205477	0.003308	2718.98	None
Z12.0	Special screening examination for neoplasm of stomach	general	-0.2008	0.2818	0.9804	0.0062	0.9745	0.476117	119	206040	0.000577	475.725	None
G57.0	Lesion of sciatic nerve	general	0.0701	0.0986	0.9926	0.0067	0.9991	0.477113	454	205705	0.002202	1812	None
T21	Burn and corrosion of trunk	general	0.0353	0.0497	1.0057	0.0064	1.0117	0.477542	1010	205149	0.004899	4020.21	None
G72.9	Myopathy, unspecified	general	0.1177	0.1658	0.9917	0.0068	0.9982	0.477771	254	205905	0.001232	1014.75	None
S84	Injury of nerves at lower leg level	general	0.1693	0.2386	0.9793	0.006	0.985	0.47798	142	206017	0.000689	567.609	None
N28.9	Disorder of kidney and ureter, unspecified	general	0.0435	0.0614	1.0078	0.0066	1.014	0.478654	811	205348	0.003934	3231.24	None
W18.4	Street and highway	general	0.1287	0.1817	0.9898	0.0064	0.996	0.478753	212	205947	0.001028	847.128	None
J32.1	Chronic frontal sinusitis	general	-0.0619	0.0874	0.9986	0.0072	0.9924	0.478797	521	205638	0.002527	2078.73	None
A84.9	Tick-borne viral encephalitis, unspecified	general	0.0602	0.085	0.9995	0.0069	1.0069	0.478799	651	205508	0.003158	2595.78	None
I05.1	Rheumatic mitral insufficiency	general	-0.0835	0.1179	0.9943	0.0064	0.9883	0.478804	344	205815	0.001669	1373.7	None
M48.8	Other specified spondylopathies	general	-0.0393	0.0555	1.0109	0.0065	1.0043	0.478878	989	205170	0.004797	3937.02	None
Z23.5	Need for immunization against tetanus alone	general	0.0053	0.0075	1.0352	0.0069	1.0423	0.479774	18586	187573	0.090154	67641.6	High
W18.99	Unspecified place, During unspecified activity	general	-0.0997	0.1411	0.9864	0.0061	0.9801	0.479821	290	205869	0.001407	1158.37	None
I40.8	Other acute myocarditis	general	0.1072	0.1521	0.9954	0.0072	1.0032	0.480935	345	205814	0.001673	1377.69	None
W22.19	Residential institution, During unspecified activity	general	-0.1938	0.275	0.9788	0.0061	0.9731	0.48098	118	206041	0.000572	471.73	None
F92.8	Other mixed disorders of conduct and emotions	general	0.1179	0.1674	0.9641	0.0068	0.9706	0.481245	244	205915	0.001184	974.845	None
D53.9	Nutritional anaemia, unspecified	general	0.0937	0.1331	0.9962	0.0062	1.0021	0.481444	291	205868	0.001412	1162.36	None
I15.2	Hypertension secondary to endocrine disorders	general	0.0998	0.1418	0.9969	0.0066	1.0034	0.481552	314	205845	0.001523	1254.09	None
J84	Other interstitial pulmonary diseases	general	0.0513	0.0729	1.0067	0.0067	1.0132	0.481617	672	205487	0.00326	2679.24	None
M48.5	Collapsed vertebra, not elsewhere classified	general	0.2329	0.331	0.9533	0.0066	0.9598	0.481666	111	206048	0.000538	443.761	None
W44.99	Unspecified place, During unspecified activity	general	-0.0332	0.0472	1.0146	0.0066	1.0087	0.481813	1058	205101	0.005132	4210.28	None
K03.2	Erosion of teeth	general	0.1536	0.2184	0.973	0.0064	0.9798	0.481871	189	205970	0.000917	755.307	None
Z63.0	Problems in relationship with spouse or partner	general	-0.032	0.0455	1.0167	0.0071	1.0102	0.481871	1250	204909	0.006063	4969.68	Low
D69.6	Thrombocytopenia, unspecified	general	0.0396	0.0564	1.0119	0.007	1.019	0.4826	1049	205110	0.005088	4174.65	None
F54	Psychological and behavioural factors associated with disorders or diseases classified elsewhere	general	0.2165	0.3085	0.9758	0.0066	0.982	0.482815	113	206046	0.000548	451.752	None
O98.8	Other maternal infectious and parasitic diseases complicating pregnancy, childbirth and the puerperium	female	-0.0454	0.0647	1.0089	0.0067	1.003	0.482866	721	134247	0.003497	2868.59	None
L25	Unspecified contact dermatitis	general	0.0094	0.0134	1.019	0.0071	1.0254	0.482996	6590	199569	0.031966	25517.4	Medium
M17.5	Other secondary gonarthrosis	general	0.0195	0.0278	1.0217	0.0067	1.0279	0.483029	2191	203968	0.010628	8670.86	Low
O67.8	Other intrapartum haemorrhage	female	0.2289	0.3265	0.9566	0.0064	0.9624	0.483258	101	134867	0.00049	403.698	None
Q24	Other congenital malformations of heart	general	-0.1334	0.1903	0.987	0.0058	0.9817	0.483304	171	205988	0.000829	683.433	None
L41	Parapsoriasis	general	-0.0942	0.1346	1.0066	0.0078	0.9993	0.48402	382	205777	0.001853	1525.17	None
W44.88	Other specified places, While engaged in other specified activities	general	0.1518	0.2171	0.9836	0.0061	0.9897	0.484416	172	205987	0.000834	687.426	None
K59.4	Anal spasm	general	-0.1156	0.1654	0.9995	0.007	0.9941	0.484607	204	205955	0.00099	815.193	None
M81.1	Postoophorectomy osteoporosis	female	0.163	0.2333	0.9653	0.0066	0.9721	0.484758	177	134791	0.000859	707.072	None
B94	Sequelae of other and unspecified infectious and parasitic diseases	general	0.0468	0.067	1.0101	0.0067	1.0159	0.48486	668	205491	0.00324	2663.34	None
F30	Manic episode	general	0.145	0.2076	0.9937	0.0067	1	0.48489	189	205970	0.000917	755.307	None
D39.9	Female genital organ, unspecified	female	0.1809	0.259	0.961	0.0059	0.9669	0.484892	133	134835	0.000645	531.476	None
W17.91	Unspecified place, While engaged in leisure activity	general	-0.2033	0.2915	0.9836	0.0067	0.9776	0.485536	119	206040	0.000577	475.725	None
M95.0	Acquired deformity of nose	general	0.0295	0.0423	1.0107	0.007	1.0174	0.485553	1461	204698	0.007087	5802.58	Low
J21.9	Acute bronchiolitis, unspecified	general	0.0555	0.0796	1.0082	0.0069	1.0144	0.485655	590	205569	0.002862	2353.25	None
H35.7	Separation of retinal layers	general	-0.0788	0.1131	1.0136	0.0068	1.0069	0.485973	423	205736	0.002052	1688.53	None
R77	Other abnormalities of plasma proteins	general	-0.1647	0.2366	0.9812	0.0063	0.9755	0.486359	143	206016	0.000694	571.603	None
I67.8	Other specified cerebrovascular diseases	general	0.0318	0.0457	1.0218	0.0073	1.0291	0.486528	1472	204687	0.00714	5845.96	Low
M22.9	Disorder of patella, unspecified	general	-0.0819	0.1177	1.0103	0.0075	1.0037	0.486531	396	205763	0.001921	1580.96	None
I33.0	Acute and subacute infective endocarditis	general	0.1929	0.2775	0.9705	0.0069	0.9766	0.486971	132	206027	0.00064	527.662	None
W50.20	School, other institution and public administrative area, While engaged in sports activity	general	-0.1812	0.2609	0.9617	0.0058	0.9561	0.487357	125	206034	0.000606	499.697	None
C18.2	Ascending colon	general	0.1094	0.1578	0.9899	0.0067	0.9964	0.488132	267	205892	0.001295	1066.62	None
I06	Rheumatic aortic valve diseases	general	0.0595	0.0859	1.01	0.0067	1.0162	0.488519	548	205611	0.002658	2186.17	None
F33.00	Recurrent depressive disorder, current episode mild - with somatic symptoms	general	0.0479	0.0692	1.006	0.0073	1.0123	0.488814	723	205436	0.003507	2881.86	None
V13	Pedal cyclist injured in collision with car, pick-up truck or van	general	0.0585	0.0846	1.004	0.0064	1.0099	0.489258	529	205630	0.002566	2110.57	None
R48	Dyslexia and other symbolic dysfunctions, not elsewhere classified	general	0.1691	0.2448	0.988	0.0068	0.9939	0.489711	145	206014	0.000703	579.592	None
E72	Other disorders of amino-acid metabolism	general	-0.1196	0.1732	1.0018	0.0069	0.996	0.48986	218	205941	0.001057	871.078	None
R07.2	Precordial pain	general	-0.0138	0.02	1.025	0.0066	1.0188	0.490194	3647	202512	0.01769	14329.9	Low
K12	Stomatitis and related lesions	general	0.0082	0.0119	1.0142	0.0064	1.0202	0.490776	7310	198849	0.035458	28203.2	Medium
A87	Viral meningitis	general	-0.0639	0.0928	1.002	0.0065	0.9962	0.491089	454	205705	0.002202	1812	None
R45.0	Nervousness	general	0.0567	0.0824	1.0025	0.0077	1.0101	0.491386	720	205439	0.003492	2869.94	None
O22.1	Genital varices in pregnancy Perineal	female	-0.1489	0.2165	0.9967	0.0057	0.9909	0.491604	167	134801	0.00081	667.173	None
O40	Polyhydramnios	female	0.0306	0.0445	1.0175	0.0075	1.0241	0.491679	1350	133618	0.006548	5345.99	Low
K59.8	Other specified functional intestinal disorders	general	-0.0167	0.0243	1.0228	0.0065	1.0167	0.49193	2678	203481	0.01299	10572.9	Low
J86	Pyothorax	general	0.1584	0.2309	0.9746	0.0062	0.9804	0.492706	156	206003	0.000757	623.528	None
W01.9	Unspecified place	general	0.0533	0.0777	0.9979	0.0068	1.0046	0.492731	699	205460	0.003391	2786.52	None
M25.0	Haemarthrosis	general	-0.0289	0.0422	1.0111	0.0065	1.005	0.493449	1312	204847	0.006364	5214.6	Low
K86.8	Other specified diseases of pancreas	general	-0.0617	0.0901	0.9989	0.007	0.9936	0.493473	427	205732	0.002071	1704.46	None
J10.8	Influenza with other manifestations, seasonal influenza virus identified	general	0.0495	0.0724	1.0036	0.0071	1.0089	0.494164	575	205584	0.002789	2293.59	None
I08.0	Disorders of both mitral and aortic valves	general	0.149	0.218	0.977	0.0069	0.9831	0.4943	174	205985	0.000844	695.413	None
Z22.3	Carrier of other specified bacterial diseases	general	0.1869	0.2735	0.9899	0.0066	0.9966	0.494377	143	206016	0.000694	571.603	None
K56.0	Paralytic ileus	general	0.1292	0.1892	0.9845	0.0069	0.9908	0.494686	217	205942	0.001053	867.086	None
Q23	Congenital malformations of aortic and mitral valves	general	0.0697	0.1021	1.0034	0.0063	1.0095	0.494819	437	205722	0.00212	1744.29	None
S76.0	Injury of muscle and tendon of hip	general	0.1713	0.251	0.9789	0.0069	0.9848	0.494942	148	206011	0.000718	591.575	None
S96.9	Injury of unspecified muscle and tendon at ankle and foot level	general	-0.0891	0.1306	1.0003	0.0072	0.9935	0.49509	372	205787	0.001804	1485.32	None
R09.8	Other specified symptoms and signs involving the circulatory	general	-0.1459	0.2139	0.9739	0.0074	0.9674	0.495179	194	205965	0.000941	775.27	None
M71.2	Synovial cyst of popliteal space [Baker]	general	0.012	0.0176	1.0208	0.0065	1.0272	0.495354	4627	201532	0.022444	18092.6	Low
K04.8	Radicular cyst Cyst: apical (periodontal) periapical residual radicular	general	-0.0271	0.0398	1.011	0.0067	1.0051	0.495932	1372	204787	0.006655	5451.48	Low
H17	Corneal scars and opacities	general	0.0236	0.0347	1.0034	0.0072	1.0101	0.496431	1927	204232	0.009347	7635.95	Low
L56.3	Solar urticaria	general	0.1048	0.1541	0.9939	0.0064	0.9994	0.496455	237	205922	0.00115	946.91	None
X61.0	Home	general	0.1135	0.1669	0.9947	0.0065	1.0003	0.496474	227	205932	0.001101	907	None
Z20.0	Contact with and exposure to intestinal infectious diseases	general	0.1171	0.1722	1.0015	0.0068	1.0083	0.49649	266	205893	0.00129	1062.63	None
Y04.41	Street and highway, While engaged in leisure activity	general	0.0258	0.038	1.0233	0.0077	1.0304	0.497171	1867	204292	0.009056	7400.37	Low
I05.2	Mitral stenosis with insufficiency	general	0.121	0.1783	0.9887	0.0069	0.9949	0.497371	231	205928	0.00112	922.965	None
B94.2	Sequelae of viral hepatitis	general	0.1154	0.1701	0.988	0.0072	0.9942	0.497503	236	205923	0.001145	942.919	None
L23.8	Allergic contact dermatitis due to other agents	general	0.0078	0.0115	1.0323	0.0076	1.0398	0.497606	10910	195249	0.05292	41330.6	High
R26.0	Ataxic gait	general	-0.2053	0.3027	0.9789	0.0067	0.9728	0.497626	121	206038	0.000587	483.716	None
W22.52	Trade and service area, While working for income	general	0.0763	0.1125	0.9917	0.0068	0.9982	0.497631	429	205730	0.002081	1712.43	None
T90	Sequelae of injuries of head	general	0.024	0.0354	1.0203	0.0061	1.0258	0.497793	1481	204678	0.007184	5881.44	Low
L72.0	Epidermal cyst	general	-0.0149	0.022	1.0311	0.0062	1.0245	0.498233	3546	202613	0.0172	13940	Low
I21.1	Acute transmural myocardial infarction of inferior wall	general	0.0301	0.0445	1.0307	0.0069	1.0369	0.498784	1292	204867	0.006267	5135.61	Low
K62.8	Other specified diseases of anus and rectum	general	0.0332	0.0491	1.0062	0.0062	1.0127	0.498932	1205	204954	0.005845	4791.83	Low
L10	Pemphigus	general	-0.129	0.1908	0.9909	0.0066	0.9848	0.498977	207	205952	0.001004	827.169	None
Z43.5	Attention to cystostomy	general	0.2107	0.3117	0.9366	0.0064	0.9426	0.499059	112	206047	0.000543	447.757	None
F43.20	short-term depressive reaction	general	-0.02	0.0296	1.0163	0.0069	1.0101	0.499247	2162	203997	0.010487	8557.31	Low
Z80.7	Family history of other malignant neoplasms of lymphoid,	general	-0.0972	0.1439	1.0069	0.0069	1.0015	0.499378	255	205904	0.001237	1018.74	None
A41.1	Sepsis due to other specified Staphylococcus	general	-0.2086	0.3089	0.9689	0.0067	0.9629	0.499486	116	206043	0.000563	463.739	None
S02.7	Multiple fractures involving skull and facial bones	general	-0.086	0.1274	0.9953	0.0062	0.9896	0.499651	318	205841	0.001542	1270.04	None
L95	Vasculitis limited to skin, not elsewhere classified	general	-0.0382	0.0566	1.0084	0.0073	1.0023	0.499732	935	205224	0.004535	3723.04	None
F52.1	Sexual aversion and lack of sexual enjoyment	general	0.1707	0.2532	0.9763	0.0062	0.9825	0.500203	152	206007	0.000737	607.552	None
S13.1	Dislocation of cervical vertebra	general	-0.2006	0.2976	0.9738	0.0061	0.9682	0.500274	110	206049	0.000534	439.765	None
H10.8	Other conjunctivitis	general	0.0062	0.0092	1.0325	0.0068	1.0384	0.500367	10979	195180	0.053255	41577.3	High
E66.1	Drug-induced obesity	general	-0.1698	0.252	0.9874	0.0064	0.9809	0.500432	161	205998	0.000781	643.497	None
X59.01	Home, While engaged in leisure activity	general	0.0613	0.091	0.9974	0.0075	1.0043	0.500549	586	205573	0.002842	2337.34	None
I74	Arterial embolism and thrombosis	general	-0.0357	0.053	1.0177	0.0067	1.012	0.500575	927	205232	0.004497	3691.33	None
H43.1	Vitreous haemorrhage	general	0.0361	0.0536	1.0084	0.0074	1.0145	0.500625	1010	205149	0.004899	4020.21	None
L40.5	Arthropathic psoriasis (M07.0–M07.3*, M09.0*)	general	0.054	0.0802	1.0067	0.0059	1.0125	0.500746	564	205595	0.002736	2249.83	None
D12.8	Rectum	general	0.0307	0.0456	0.9985	0.0073	1.0047	0.500791	1232	204927	0.005976	4898.55	Low
E27.9	Disorder of adrenal gland, unspecified	general	0.1498	0.2227	0.9891	0.0058	0.9943	0.501168	144	206015	0.000698	575.598	None
K57.9	Diverticular disease of intestine, part unspecified, without perforation or abscess	general	0.0452	0.0672	1.0072	0.0071	1.0131	0.50119	697	205462	0.003381	2778.57	None
K22.5	Diverticulum of oesophagus, acquired Oesophageal pouch, acquired	general	0.1024	0.1523	0.9825	0.0065	0.9884	0.501356	258	205901	0.001251	1030.71	None
Z53.8	Procedure not carried out for other reasons	general	0.034	0.0506	1.0143	0.0067	1.02	0.501624	1000	205159	0.004851	3980.6	None
Z01.1	Examination of ears and hearing	general	-0.0141	0.021	1.0175	0.0061	1.0115	0.501948	3323	202836	0.016119	13077.8	Low
N41.0	Acute prostatitis	male	0.0251	0.0374	1.0167	0.0072	1.0234	0.502142	1757	69434	0.008523	6854.55	Low
I42.1	Obstructive hypertrophic cardiomyopathy	general	0.1777	0.2652	0.9742	0.0062	0.9798	0.502819	131	206028	0.000635	523.667	None
Z93	Artificial opening status	general	0.027	0.0403	1.0031	0.007	1.0091	0.502874	1413	204746	0.006854	5613.26	Low
M81.5	Idiopathic osteoporosis	general	0.1559	0.2327	0.9726	0.0064	0.9783	0.502882	157	206002	0.000762	627.522	None
O28.8	Other abnormal findings on antenatal screening of mother	female	0.0154	0.023	1.0128	0.0073	1.0197	0.503135	3555	131413	0.017244	13845.5	Low
S62.30	Fracture of other metacarpal bone, closed	general	0.0508	0.0759	0.9978	0.007	1.0041	0.503303	690	205469	0.003347	2750.76	None
C71.0	Cerebrum, except lobes and ventricles	general	-0.2052	0.3066	0.9853	0.0063	0.9795	0.503319	115	206044	0.000558	459.743	None
N71.9	Inflammatory disease of uterus, unspecified	female	0.0444	0.0664	1.0008	0.0062	1.0069	0.503703	768	134200	0.003725	3054.52	None
K43.0	Incisional hernia with obstruction, without gangrene	general	0.0748	0.112	0.9934	0.0069	0.9997	0.504225	404	205755	0.00196	1612.83	None
S21.2	Open wound of back wall of thorax	general	-0.1363	0.2044	0.9778	0.0061	0.9724	0.504881	170	205989	0.000825	679.439	None
W26.03	Home, While engaged in other types of work	general	-0.0766	0.1149	0.9946	0.0065	0.9889	0.504985	359	205800	0.001741	1433.5	None
D22.0	Melanocytic naevi of lip	general	0.0687	0.1031	1.0017	0.0066	1.0077	0.505192	438	205721	0.002125	1748.28	None
O91.1	Abscess of breast associated with childbirth Mammary abscess	female	-0.1387	0.2085	0.9975	0.007	0.991	0.505905	207	134761	0.001004	826.73	None
O71.7	Obstetric haematoma of pelvis	female	0.1834	0.2757	0.9736	0.0061	0.9795	0.505912	131	134837	0.000635	523.491	None
Z27.3	Need for immunization against diphtheria-tetanus-pertussis with poliomyelitis [DTP + polio]	general	0.0253	0.0381	0.9549	0.0068	0.9604	0.506663	1340	204819	0.0065	5325.16	Low
O00.9	Ectopic pregnancy, unspecified	female	0.057	0.0859	0.9963	0.0062	1.0022	0.506971	532	134436	0.002581	2119.61	None
W54.01	Home, While engaged in leisure activity	general	-0.0323	0.0487	1.0264	0.0071	1.0195	0.507174	1343	204816	0.006514	5337	Low
X50.00	Home, While engaged in sports activity	general	-0.084	0.1269	0.9992	0.0073	0.9934	0.508011	326	205833	0.001581	1301.94	None
K91.1	Postgastric surgery syndromes	general	0.1061	0.1603	1.0038	0.0072	1.0105	0.508046	294	205865	0.001426	1174.32	None
D12.4	Descending colon	general	-0.0665	0.1005	0.9983	0.0065	0.9928	0.508169	413	205746	0.002003	1648.69	None
G54.2	Cervical root disorders, not elsewhere classified	general	0.0346	0.0523	1.0081	0.0065	1.0141	0.508248	1011	205148	0.004904	4024.17	None
E11.1	Type 2 diabetes mellitus with ketoacidosis	general	-0.1676	0.2537	0.9712	0.0063	0.9659	0.508854	127	206032	0.000616	507.687	None
A60.9	Anogenital herpesviral infection, unspecified	general	-0.0849	0.1288	1.0086	0.0072	1.0028	0.509792	330	205829	0.001601	1317.89	None
R25.8	Other and unspecified abnormal involuntary movements	general	0.1637	0.2484	0.9828	0.0068	0.9885	0.509884	142	206017	0.000689	567.609	None
J93	Pneumothorax	general	0.0739	0.1123	0.9974	0.0068	1.0051	0.5105	538	205621	0.00261	2146.38	None
M24.1	Other articular cartilage disorders	general	0.0234	0.0356	1.011	0.0068	1.0172	0.510986	1820	204339	0.008828	7215.73	Low
O85	Puerperal sepsis	female	-0.0604	0.0919	0.9967	0.0071	0.9909	0.511029	496	134472	0.002406	1976.71	None
R26	Abnormalities of gait and mobility	general	0.0667	0.1016	1.0047	0.0074	1.0111	0.511505	492	205667	0.002387	1963.3	None
H15	Disorders of sclera	general	0.0208	0.0317	1.0125	0.0072	1.019	0.511727	2218	203941	0.010759	8776.55	Low
F43.28	adaptation disorder with other symptoms	general	-0.0767	0.1169	1.0061	0.0059	1.0006	0.511749	343	205816	0.001664	1369.72	None
C53.0	Endocervix	female	-0.1009	0.1539	0.9894	0.0069	0.9837	0.512068	256	134712	0.001242	1022.06	None
K13.1	Cheek and lip biting	general	-0.177	0.2706	0.9681	0.0058	0.9629	0.513046	119	206040	0.000577	475.725	None
D23.1	Skin of eyelid, including canthus	general	0.0121	0.0185	1.0212	0.0073	1.0274	0.513077	4258	201901	0.020654	16680.2	Low
K82	Other diseases of gallbladder	general	0.0121	0.0185	1.0369	0.0066	1.0425	0.513077	3796	202363	0.018413	14904.4	Low
W55.0	Home	general	0.0702	0.1074	0.9977	0.0064	1.0031	0.513349	387	205772	0.001877	1545.09	None
K35.1	Acute appendicitis with peritoneal abscess	general	0.0534	0.0817	0.9911	0.0067	0.9969	0.513363	584	205575	0.002833	2329.38	None
S32.1	Fracture of sacrum	general	-0.1059	0.1621	0.9978	0.0066	0.9918	0.513563	258	205901	0.001251	1030.71	None
O34.3	Maternal care for cervical incompetence Maternal care for: with or without mention of cervical	female	0.0631	0.0966	0.9984	0.0067	1.0041	0.513621	455	134513	0.002207	1813.86	None
S21.1	Open wound of front wall of thorax	general	0.1438	0.2202	0.9791	0.0075	0.9857	0.513729	199	205960	0.000965	795.232	None
Z57	Occupational exposure to risk-factors	general	0.0915	0.1402	0.9864	0.0063	0.9917	0.513989	267	205892	0.001295	1066.62	None
O69.8	Labour and delivery complicated by other cord complications	female	0.1902	0.2921	0.9456	0.0061	0.9507	0.514952	107	134861	0.000519	427.661	None
K03.0	Excessive attrition of teeth	general	-0.0629	0.0966	1.0087	0.0063	1.0032	0.514957	436	205723	0.002115	1740.31	None
I80.1	Phlebitis and thrombophlebitis of femoral vein	general	0.0483	0.0743	1.0073	0.0076	1.0137	0.515649	731	205428	0.003546	2913.63	None
G03.9	Meningitis, unspecified	general	0.155	0.2388	0.9865	0.0064	0.9921	0.516287	151	206008	0.000732	603.558	None
M25.7	Osteophyte	general	0.0207	0.0319	1.0031	0.0064	1.0088	0.516401	1889	204270	0.009163	7486.77	Low
T18	Foreign body in alimentary tract	general	-0.0414	0.0638	0.999	0.007	0.9935	0.516401	740	205419	0.003589	2949.38	None
D29.3	Epididymis	male	0.1442	0.2224	0.9687	0.0066	0.9741	0.516738	156	71035	0.000757	622.633	None
Z98	Other postsurgical states	general	0.0092	0.0142	1.027	0.007	1.0335	0.517058	6864	199295	0.033295	26541.9	Medium
W01.31	Sports and athletics area, While engaged in leisure activity	general	0.0349	0.0539	1.0052	0.007	1.0109	0.517311	966	205193	0.004686	3845.89	None
Y04.08	Home, While engaged in other specified activities	general	0.1271	0.1963	0.9862	0.0063	0.9916	0.517322	184	205975	0.000893	735.343	None
W19.00	Home, While engaged in sports activity	general	-0.165	0.2551	0.9812	0.0067	0.9755	0.517758	142	206017	0.000689	567.609	None
X58.81	Other specified places, While engaged in leisure activity	general	-0.1994	0.3083	0.9754	0.0063	0.97	0.517779	107	206052	0.000519	427.778	None
J39.0	Retropharyngeal and parapharyngeal abscess	general	-0.1184	0.1831	0.9941	0.0068	0.9878	0.517864	240	205919	0.001164	958.882	None
D68.8	Other specified coagulation defects	general	0.0801	0.1239	1.0014	0.0075	1.0101	0.517963	561	205598	0.002721	2237.89	None
I81	Portal vein thrombosis	general	0.1864	0.2884	0.9628	0.0064	0.9683	0.518069	120	206039	0.000582	479.721	None
D89.1	Cryoglobulinaemia	general	-0.0961	0.1488	1.0017	0.0063	0.9968	0.518387	227	205932	0.001101	907	None
I61.1	Intracerebral haemorrhage in hemisphere, cortical	general	0.2534	0.3924	0.9662	0.0077	0.9739	0.518429	119	206040	0.000577	475.725	None
D32.0	Cerebral meninges	general	0.0488	0.0756	1.0032	0.0065	1.0089	0.518602	633	205526	0.00307	2524.23	None
W10.28	School, other institution and public administrative area, While engaged in other specified activities	general	0.1842	0.2855	0.9741	0.0065	0.9799	0.518808	127	206032	0.000616	507.687	None
I22.0	Subsequent myocardial infarction of anterior wall	general	0.1358	0.2109	0.9606	0.0061	0.9661	0.519636	170	205989	0.000825	679.439	None
E74.8	Other specified disorders of carbohydrate metabolism	general	0.0401	0.0623	1.0056	0.0067	1.0113	0.519796	807	205352	0.003914	3215.36	None
T92.3	Sequelae of dislocation, sprain and strain of upper limb	general	0.0372	0.0578	1.0044	0.0066	1.0103	0.519836	931	205228	0.004516	3707.18	None
M42.17	Adult osteochondrosis of spine, lumbar-crossbone region	general	0.1122	0.1744	0.9841	0.0067	0.9898	0.519998	224	205935	0.001087	895.026	None
M93	Other osteochondropathies	general	0.0131	0.0204	1.0282	0.0073	1.0342	0.520771	3694	202465	0.017918	14511.2	Low
J22	Unspecified acute lower respiratory infection	general	-0.0154	0.024	1.0242	0.0066	1.0183	0.52109	2891	203268	0.014023	11401.8	Low
E87.5	Hyperkalaemia	general	-0.0535	0.0834	0.9971	0.0065	0.9917	0.521206	528	205631	0.002561	2106.59	None
N71.1	Chronic inflammatory disease of uterus	female	0.0168	0.0262	1.0115	0.0066	1.0171	0.521379	2403	132565	0.011656	9440.87	Low
M60.2	Foreign body granuloma of soft tissue, not elsewhere classified	general	0.1822	0.2842	0.9692	0.0059	0.9748	0.521459	126	206033	0.000611	503.692	None
C81.9	Hodgkin lymphoma, unspecified	general	0.2193	0.3424	0.9747	0.0067	0.9808	0.521861	109	206050	0.000529	435.769	None
H18.0	Corneal pigmentations and deposits	general	-0.1728	0.2708	0.9808	0.0071	0.9745	0.523403	150	206009	0.000728	599.563	None
S32.50	Fracture of pubis, closed	general	0.1525	0.239	0.9709	0.0063	0.9758	0.523425	133	206026	0.000645	531.657	None
M83	Adult osteomalacia	general	0.1574	0.2468	0.9782	0.0064	0.9834	0.523628	136	206023	0.00066	543.641	None
H26.9	Cataract, unspecified	general	-0.1139	0.1786	0.9931	0.0057	0.988	0.523644	192	205967	0.000931	767.285	None
R19.6	Halitosis	general	-0.051	0.08	1.0111	0.0071	1.0051	0.523799	639	205520	0.0031	2548.08	None
T92.4	Sequelae of injury of nerve of upper limb	general	0.1106	0.1737	0.9839	0.0069	0.9894	0.524301	227	205932	0.001101	907	None
Y07.0	By spouse or partner	general	0.0815	0.1282	0.9937	0.006	0.9988	0.524955	288	205871	0.001397	1150.39	None
D16	Benign neoplasm of bone and articular cartilage	general	-0.0245	0.0386	1.0133	0.0065	1.0078	0.525614	1440	204719	0.006985	5719.77	Low
L08.0	Pyoderma	general	-0.0177	0.0279	1.0192	0.0071	1.0136	0.525814	2271	203888	0.011016	8983.93	Low
I61.0	Intracerebral haemorrhage in hemisphere, subcortical	general	0.0998	0.1575	0.9939	0.0064	0.9994	0.526309	260	205899	0.001261	1038.69	None
A49	Bacterial infection of unspecified site	general	0.0126	0.0199	1.015	0.0065	1.0209	0.526625	3894	202265	0.018888	15281.8	Low
S23	Dislocation, sprain and strain of joints and ligaments of thorax	general	-0.0344	0.0544	1.0185	0.0068	1.0131	0.527156	912	205247	0.004424	3631.86	None
L72.9	Follicular cyst of skin and subcutaneous tissue, unspecified	general	0.043	0.068	1.0041	0.0069	1.0105	0.527156	837	205322	0.00406	3334.41	None
D11.7	Other major salivary glands	general	0.1971	0.3117	0.9743	0.0068	0.9799	0.527166	115	206044	0.000558	459.743	None
H62.1	Otitis externa in viral diseases classified elsewhere	general	0.0921	0.1457	0.9887	0.007	0.9948	0.527308	315	205844	0.001528	1258.07	None
W27.09	Home, During unspecified activity	general	0.1405	0.2225	0.9793	0.0061	0.9844	0.527739	154	206005	0.000747	615.54	None
K73.8	Other chronic hepatitis, not elsewhere classified	general	0.0764	0.121	0.9983	0.0063	1.0035	0.527776	323	205836	0.001567	1289.98	None
I74.2	Embolism and thrombosis of arteries of upper extremities	general	0.1497	0.2371	0.9892	0.0066	0.9942	0.527793	140	206019	0.000679	559.62	None
D13.4	Liver	general	-0.0439	0.0696	1.0153	0.0062	1.0097	0.528206	684	205475	0.003318	2726.92	None
M60.8	Other myositis	general	0.0162	0.0257	1.0109	0.0072	1.0167	0.528465	2660	203499	0.012903	10502.7	Low
L64	Androgenic alopecia	general	0.0368	0.0584	1.0115	0.0068	1.0173	0.528605	927	205232	0.004497	3691.33	None
K76.6	Portal hypertension	general	0.0855	0.1357	0.9984	0.0065	1.0036	0.528651	288	205871	0.001397	1150.39	None
W44.62	Industrial and construction area, While working for income	general	-0.0268	0.0426	1.0235	0.0066	1.0178	0.529278	1341	204818	0.006505	5329.11	Low
H49.2	Sixth [abducent] nerve palsy	general	0.1254	0.1994	0.9774	0.0067	0.9827	0.529423	187	205972	0.000907	747.322	None
Z71.9	Counselling, unspecified	general	0.0088	0.014	1.0212	0.0067	1.0267	0.52963	5710	200449	0.027697	22207.4	Medium
K65.0	Acute peritonitis	male	0.0349	0.0556	0.9734	0.0058	0.9781	0.530202	755	70436	0.003662	2987.97	None
C83.0	Small cell B-cell lymphoma Lymphoplasmacytic lymphoma	general	0.2017	0.3214	0.9582	0.0069	0.9637	0.530288	109	206050	0.000529	435.769	None
Y84	Other medical procedures as the cause of abnormal reaction of the patient, or of later complication, without mention of misadventure at the time of the procedure	general	-0.0547	0.0872	1.0021	0.0064	0.9967	0.530467	512	205647	0.002484	2042.91	None
D30.4	Urethra	general	-0.1041	0.166	0.9834	0.0064	0.9782	0.530588	222	205937	0.001077	887.044	None
I51.7	Cardiomegaly	general	-0.1955	0.3118	0.9772	0.0067	0.9722	0.530656	100	206059	0.000485	399.806	None
W27.03	Home, While engaged in other types of work	general	-0.0776	0.124	1.0026	0.007	0.9969	0.531442	353	205806	0.001712	1409.58	None
W28.01	Home, While engaged in leisure activity	general	-0.124	0.1982	0.9894	0.0067	0.9834	0.531557	215	205944	0.001043	859.103	None
F13.24	Sedatives or hypnotics Dependence syndrome, currently uses a substance	general	0.2418	0.3866	0.9814	0.0077	0.9884	0.531674	111	206048	0.000538	443.761	None
S01.9	Open wound of head, part unspecified	general	-0.065	0.104	0.9919	0.0072	0.9864	0.531971	422	205737	0.002047	1684.54	None
W21.21	School, other institution and public administrative area, While engaged in leisure activity	general	-0.0978	0.1565	1.0033	0.0069	0.9979	0.532023	246	205913	0.001193	982.826	None
B35.9	Dermatophytosis, unspecified	general	-0.0232	0.0372	1.0123	0.0072	1.0066	0.532854	1641	204518	0.00796	6511.75	Low
L54	Erythema in diseases classified elsewhere	general	-0.1629	0.2616	0.9734	0.0066	0.9681	0.533477	135	206024	0.000655	539.646	None
H15.1	Episcleritis	general	0.0221	0.0355	1.0161	0.0073	1.0222	0.53359	1876	204283	0.0091	7435.72	Low
O69.2	Labour and delivery complicated by other cord entanglement, with compression Compression of cord NOS	female	-0.093	0.1495	0.9898	0.0069	0.9836	0.533893	313	134655	0.001518	1249.1	None
S63.3	Traumatic rupture of ligament of wrist and carpus	general	-0.0692	0.1113	0.9897	0.006	0.9852	0.534111	312	205847	0.001513	1246.11	None
O68.3	Labour and delivery complicated by biochemical evidence of fetal stress	female	0.1809	0.2911	0.9663	0.0067	0.9719	0.534313	121	134847	0.000587	483.566	None
R68	Other general symptoms and signs	general	0.0195	0.0314	1.0134	0.0077	1.0198	0.534587	2365	203794	0.011472	9351.48	Low
M43.9	Deforming dorsopathy, unspecified	general	0.0291	0.0469	1.0215	0.0066	1.0274	0.534949	1261	204898	0.006117	5013.15	Low
L02.0	Cutaneous abscess, furuncle and carbuncle of face	general	0.0111	0.0179	1.0094	0.0063	1.0147	0.535184	3910	202249	0.018966	15343.4	Low
M67.2	Synovial hypertrophy, not elsewhere classified	general	0.0458	0.0739	1.0025	0.0073	1.008	0.535418	676	205483	0.003279	2695.13	None
S00.9	Superficial injury of head, part unspecified	general	0.0286	0.0462	1.0027	0.0065	1.0077	0.535885	1054	205105	0.005113	4194.45	None
I64	Stroke, not specified as haemorrhage or infarction	general	-0.0605	0.0978	1.0056	0.0061	1.0007	0.536174	399	205760	0.001935	1592.91	None
T17.1	Foreign body in nostril	general	0.1536	0.2483	0.9796	0.0064	0.9853	0.536176	160	205999	0.000776	639.503	None
L62.8	Nail disorders in other diseases classified elsewhere	general	0.1895	0.3064	0.9548	0.0072	0.9606	0.536264	121	206038	0.000587	483.716	None
D47.9	Neoplasm of uncertain or unknown behaviour of lymphoid,	general	0.2168	0.3506	0.9773	0.0067	0.9829	0.536332	101	206058	0.00049	403.802	None
M85.6	Other cyst of bone	general	0.1388	0.2246	0.9743	0.0068	0.9797	0.536584	163	205996	0.000791	651.484	None
B26	Mumps	general	0.0076	0.0123	1.0239	0.0069	1.0296	0.53665	7485	198674	0.036307	28853	Medium
J18.8	Other pneumonia, organism unspecified	general	0.0129	0.0209	1.0172	0.0067	1.0228	0.537086	3454	202705	0.016754	13584.5	Low
S92.9	Fracture of foot, unspecified	general	0.1312	0.2128	0.995	0.0068	1.0011	0.537537	203	205956	0.000985	811.2	None
C25	Malignant neoplasm of pancreas	general	0.0617	0.1001	1.0004	0.0069	1.0063	0.537641	498	205661	0.002416	1987.19	None
B83	Other helminthiases	general	0.0518	0.0841	1.0006	0.0068	1.0063	0.537938	579	205580	0.002809	2309.5	None
W22.08	Home, While engaged in other specified activities	general	0.0266	0.0432	1.0031	0.0071	1.0094	0.538066	1490	204669	0.007227	5916.92	Low
O28.1	Abnormal biochemical finding on antenatal screening of mother	female	-0.1103	0.1792	0.9806	0.0071	0.9753	0.538216	213	134755	0.001033	850.655	None
O45	Premature separation of placenta [abruptio placentae]	female	0.0432	0.0702	1.0017	0.0066	1.0075	0.538301	739	134229	0.003585	2939.81	None
W29.88	Other specified places, While engaged in other specified activities	general	0.1856	0.3019	0.9676	0.0062	0.973	0.538705	116	206043	0.000563	463.739	None
H61.3	Acquired stenosis of external ear canal	general	-0.13	0.2116	0.9874	0.0069	0.9823	0.538973	166	205993	0.000805	663.465	None
Z90.7	Acquired absence of genital organ(s)	general	0.1113	0.1812	0.9808	0.0068	0.9864	0.539058	216	205943	0.001048	863.095	None
E65	Localized adiposity	general	0.0743	0.121	0.9962	0.0071	1.0015	0.539183	353	205806	0.001712	1409.58	None
W22.80	Other specified places, While engaged in sports activity	general	-0.1243	0.2029	0.9831	0.0063	0.9781	0.54013	171	205988	0.000829	683.433	None
S02.0	Fracture of vault of skull	general	0.0956	0.1563	0.993	0.0064	0.9984	0.540773	258	205901	0.001251	1030.71	None
N49.9	Inflammatory disorder of unspecified male genital organ	male	-0.0894	0.1462	0.994	0.0061	0.9891	0.540875	249	70942	0.001208	992.516	None
D86.0	Sarcoidosis of lung	general	0.0547	0.0895	1.0009	0.0063	1.0063	0.541085	509	205650	0.002469	2030.97	None
W54.09	Home, During unspecified activity	general	0.217	0.3552	0.9731	0.0068	0.98	0.54125	124	206035	0.000601	495.702	None
J40	Bronchitis, not specified as acute or chronic	general	-0.0072	0.0118	1.0401	0.0073	1.0346	0.54175	7746	198413	0.037573	29819.8	Medium
E14	Unspecified diabetes mellitus	general	0.0414	0.0679	0.9949	0.0065	1.0005	0.542047	753	205406	0.003653	3001	None
I67.4	Hypertensive encephalopathy	general	0.0573	0.094	1.0216	0.0077	1.0282	0.542144	600	205559	0.00291	2393.02	None
L40.3	Pustulosis palmaris et plantaris	general	0.0408	0.067	1.012	0.007	1.0177	0.542554	786	205373	0.003813	3132.01	None
C44.8	Overlapping lesion of skin	general	0.1032	0.1695	0.9697	0.006	0.9743	0.542624	197	205962	0.000956	787.247	None
V17.01	Driver injured in nontraffic accident, While engaged in leisure activity	general	0.1553	0.2552	0.9844	0.0067	0.9897	0.542828	136	206023	0.00066	543.641	None
C78	Secondary malignant neoplasm of respiratory and digestive organs	general	0.0704	0.1157	0.9904	0.0071	0.996	0.542876	380	205779	0.001843	1517.2	None
L53.8	Other specified erythematous conditions	general	0.0996	0.1637	0.9893	0.0063	0.9939	0.542902	204	205955	0.00099	815.193	None
O99.8	Other specified diseases and conditions complicating	female	0.0073	0.012	1.0306	0.0069	1.0366	0.542966	8561	126407	0.041526	32071.9	Medium
K40.3	Unilateral or unspecified inguinal hernia, with obstruction, without gangrene	general	0.0377	0.062	0.9953	0.0065	1.0005	0.543145	768	205391	0.003725	3060.56	None
F98.5	Stuttering [stammering]	general	-0.0783	0.129	1.0011	0.0059	0.9957	0.543866	328	205831	0.001591	1309.91	None
A04.5	Campylobacter enteritis	general	0.0525	0.0865	0.9926	0.0068	0.9976	0.543893	502	205657	0.002435	2003.11	None
J35.9	Chronic disease of tonsils and adenoids, unspecified	general	-0.0176	0.029	1.0247	0.0079	1.0182	0.54392	2789	203370	0.013528	11005.1	Low
F10.26	Alcohol Dependence syndrome, episodic use of the substance	general	0.0338	0.0558	1.0201	0.0067	1.0255	0.544691	946	205213	0.004589	3766.64	None
C50.9	Breast, unspecified	female	0.031	0.0513	1.0215	0.0068	1.0275	0.545652	1181	133787	0.005729	4682.66	Low
Z85.8	Personal history of malignant neoplasms of other organs and systems	general	-0.0822	0.1361	1.0055	0.0071	0.9998	0.545865	329	205830	0.001596	1313.9	None
O98	Maternal infectious and parasitic diseases classifiable elsewhere but complicating pregnancy, childbirth and the puerperium	female	-0.0178	0.0295	1.0159	0.0068	1.0103	0.546249	2265	132703	0.010987	8907.96	Low
N95.8	Other specified menopausal and perimenopausal disorders	female	0.0108	0.0179	1.0213	0.0072	1.0268	0.546275	4220	130748	0.02047	16352.2	Low
D32	Benign neoplasm of meninges	general	0.0383	0.0635	1.0038	0.0069	1.0091	0.546409	778	205381	0.003774	3100.26	None
B02.2	Zoster with other nervous system involvement	general	0.0931	0.1544	0.9863	0.0063	0.9917	0.546522	263	205896	0.001276	1050.66	None
G97	Postprocedural disorders of nervous system, not elsewhere classified	general	-0.0896	0.1486	0.9971	0.0068	0.9916	0.546535	281	205878	0.001363	1122.47	None
Z35.4	Supervision of pregnancy with grand multiparity	female	0.087	0.1443	0.9977	0.0067	1.0039	0.546568	338	134630	0.00164	1348.61	None
Z20.7	Contact with and exposure to pediculosis, acariasis and other infestations	general	0.0596	0.0989	1.007	0.0076	1.0142	0.546756	640	205519	0.003104	2552.05	None
H18.1	Bullous keratopathy	general	0.0993	0.1648	0.9838	0.0061	0.9888	0.546809	223	205936	0.001082	891.035	None
M15.2	Bouchard nodes (with arthropathy)	general	0.07	0.1162	0.9909	0.0064	0.9964	0.546901	384	205775	0.001863	1533.14	None
X65.01	Home, While engaged in leisure activity	general	0.1174	0.1949	0.9778	0.0061	0.9824	0.546934	165	205994	0	659.472	None
Z11.1	Special screening examination for respiratory tuberculosis	general	0.0409	0.0679	1.0043	0.0069	1.0096	0.546937	726	205433	0.003522	2893.77	None
Q05	Spina bifida	general	0.0324	0.0538	1.0037	0.0065	1.0091	0.547021	1004	205155	0.00487	3996.44	None
W23.0	Home	general	0.0392	0.0651	1.0034	0.0066	1.0088	0.547074	752	205407	0.003648	2997.03	None
R31	Unspecified haematuria	general	0.0127	0.0211	1.0364	0.007	1.0422	0.547244	3818	202341	0.01852	14989.2	Low
H66.2	Chronic atticoantral suppurative otitis media	general	0.0947	0.1574	1.0007	0.0074	1.0078	0.547406	357	205802	0.001732	1425.53	None
O32.2	Maternal care for transverse and oblique lie	female	0.0885	0.1471	0.9983	0.0069	1.0038	0.547419	296	134672	0.001436	1181.4	None
Z94.7	Corneal transplant status	general	0.1848	0.3072	0.9836	0.0063	0.9884	0.547465	102	206057	0.000495	407.798	None
F19	Mental and behavioural disorders due to multiple drug use and use of other psychoactive substances	general	0.0557	0.0926	0.9993	0.0066	1.0045	0.547499	466	205693	0.00226	1859.79	None
I41.0	Myocarditis in bacterial diseases classified elsewhere	general	0.1394	0.2318	0.9767	0.0068	0.9822	0.547587	166	205993	0.000805	663.465	None
A26.0	Cutaneous erysipeloid	general	-0.1204	0.2004	0.9803	0.0064	0.9751	0.547974	186	205973	0.000902	743.329	None
Z10.2	Routine general health check-up of armed forces	general	-0.057	0.0949	1.0093	0.0063	1.0044	0.548085	430	205729	0.002086	1716.41	None
W18.09	Home, During unspecified activity	general	-0.1198	0.1996	0.9957	0.0065	0.9905	0.548373	186	205973	0.000902	743.329	None
I42.8	Other cardiomyopathies	general	0.0141	0.0235	1.0196	0.0072	1.0253	0.548506	3154	203005	0.015299	12423	Low
L04	Acute lymphadenitis	general	0.0069	0.0115	1.0286	0.0071	1.0342	0.548506	8475	197684	0.041109	32506.4	Medium
N97.8	Female infertility of other origin	female	0.009	0.015	1.0373	0.0071	1.043	0.548506	5882	129086	0.028531	22502.6	Medium
O86.3	Other genitourinary tract infections following delivery	female	0.1509	0.2516	0.9695	0.0062	0.9749	0.548665	147	134821	0.000713	587.36	None
W17.49	Street and highway, During unspecified activity	general	-0.1904	0.3177	0.9678	0.0065	0.9626	0.548968	108	206051	0.000524	431.774	None
M19.1	Post-traumatic arthrosis of other joints	general	0.0103	0.0172	1.0191	0.0064	1.0246	0.549281	4708	201451	0.022837	18401.9	Low
Z86.3	Personal history of endocrine, nutritional and metabolic diseases	general	0.1402	0.2343	0.986	0.0066	0.9914	0.549588	167	205992	0.00081	667.459	None
O45.9	Premature separation of placenta, unspecified	female	-0.1166	0.195	0.9899	0.0062	0.9852	0.549874	172	134796	0.000834	687.123	None
M70.8	Other soft tissue disorders related to use, overuse and pressure	general	0.0058	0.0097	1.0288	0.0075	1.0345	0.549881	11160	194999	0.054133	42223.5	High
T70	Effects of air pressure and water pressure	general	0.1643	0.2748	0.9691	0.0058	0.9739	0.549914	120	206039	0.000582	479.721	None
S16	Injury of muscle and tendon at neck level	general	0.0902	0.1509	0.9835	0.0067	0.9885	0.550009	253	205906	0.001227	1010.76	None
N03.3	Chronic nephritic syndrome + Diffuse mesangial proliferative glomerulonephritis	general	0.0992	0.1661	1.0023	0.0068	1.0074	0.550353	234	205925	0.001135	934.938	None
S70.7	Multiple superficial injuries of hip and thigh	general	-0.1155	0.1936	1.0019	0.0067	0.9971	0.550781	182	205977	0.000883	727.357	None
D86.1	Sarcoidosis of lymph nodes	general	0.1397	0.2342	0.984	0.007	0.99	0.550842	186	205973	0.000902	743.329	None
W00.09	Home, During unspecified activity	general	-0.1269	0.2129	0.9909	0.0064	0.9853	0.551139	193	205966	0.000936	771.277	None
S66.2	Injury of extensor muscle and tendon of thumb at wristand hand level	general	0.0892	0.1497	0.9973	0.0066	1.0024	0.55127	270	205889	0.00131	1078.59	None
Z12.2	Special screening examination for neoplasm ofrespiratory organs	general	0.1126	0.189	0.9801	0.006	0.9851	0.551331	194	205965	0.000941	775.27	None
H05.2	Exophthalmic conditions	general	0.0787	0.1321	0.9926	0.0063	0.998	0.551335	322	205837	0.001562	1285.99	None
S13.6	Sprain and strain of joints and ligaments of other and unspecified parts of neck	general	0.0781	0.1311	0.9989	0.0063	1.0042	0.551357	325	205834	0.001576	1297.95	None
N48.6	Induratio penis plastica	male	0.0922	0.1549	1.0016	0.0071	1.0073	0.551695	283	70908	0.001373	1127.5	None
W01.08	Home, While engaged in other specified activities	general	0.021	0.0353	1.0139	0.0073	1.0203	0.55191	2114	204045	0.010254	8369.29	Low
W18.1	Residential institution	general	-0.209	0.3514	0.9898	0.0068	0.9843	0.552001	103	206056	0	411.794	None
F07.8	Other organic personality and behavioural disorders due to brain disease, damage and dysfunction	general	-0.0953	0.1603	0.9959	0.0067	0.9908	0.552171	243	205916	0.001179	970.854	None
F12	Mental and behavioural disorders due to use of cannabinoids	general	0.1075	0.1809	0.9696	0.0064	0.9751	0.552344	234	205925	0.001135	934.938	None
W01.88	Other specified places, While engaged in other specified activities	general	0.0142	0.0239	1.0073	0.0066	1.0127	0.552417	2881	203278	0.013975	11363	Low
T75	Effects of other external causes	general	0.078	0.1314	0.9962	0.0073	1.0022	0.552775	367	205792	0.00178	1465.39	None
K52.0	Gastroenteritis and colitis due to radiation	general	0.0822	0.1385	0.9891	0.0072	0.9941	0.552845	283	205876	0.001373	1130.45	None
S69.8	Other specified injuries of wrist and hand	general	-0.0681	0.1148	1.0024	0.0071	0.9974	0.553044	352	205807	0.001707	1405.6	None
T81.3	Disruption of operation wound, not elsewhere classified Dehiscence of operation wound Rupture	general	-0.0589	0.0994	1.0003	0.0065	0.9949	0.553479	469	205690	0.002275	1871.73	None
B02.8	Zoster with other complications	general	-0.0749	0.1265	0.9997	0.0068	0.994	0.553787	362	205797	0.001756	1445.46	None
Y83.4	Other reconstructive surgery	general	-0.1473	0.2488	0.9951	0.006	0.9901	0.553823	141	206018	0.000684	563.614	None
R22.3	Localized swelling, mass and lump, upper limb	general	0.0277	0.0468	1.0064	0.0067	1.0115	0.553931	1131	205028	0.005486	4499.18	None
J38	Diseases of vocal cords and larynx, not elsewhere classified	general	-0.012	0.0203	1.0221	0.0068	1.0171	0.554431	3320	202839	0.016104	13066.1	Low
W25.99	Unspecified place, During unspecified activity	general	0.1274	0.2156	0.985	0.0063	0.9902	0.554581	174	205985	0.000844	695.413	None
S60.7	Multiple superficial injuries of wrist and hand	general	0.0358	0.0606	1.0027	0.0074	1.0082	0.554682	876	205283	0.004249	3489.11	None
A84	Tick-borne viral encephalitis	general	0.0291	0.0493	1.0081	0.0068	1.0137	0.555014	1160	204999	0.005627	4613.89	Low
S29	Other and unspecified injuries of thorax	general	0.0679	0.1151	0.996	0.007	1.002	0.555243	423	205736	0.002052	1688.53	None
G21	Secondary parkinsonism	general	-0.0966	0.1638	0.9973	0.0063	0.9921	0.555363	246	205913	0.001193	982.826	None
R87.4	Abnormal immunological findings in specimens from female genital organs	female	0.1628	0.2761	0.9748	0.0063	0.9798	0.555431	123	134845	0.000597	491.552	None
R94.3	Abnormal results of cardiovascular function studies	general	0.0425	0.0721	1.0065	0.0064	1.0123	0.555553	745	205414	0.003614	2969.23	None
N84.9	Polyp of female genital tract, unspecified	female	-0.1677	0.2847	0.9774	0.0059	0.9722	0.555834	126	134842	0.000611	503.529	None
M54.87	Other dorsalgia, lumbar-crossbone region	general	0.1041	0.1768	0.9917	0.0076	0.9972	0.555995	236	205923	0.001145	942.919	None
E25	Adrenogenital disorders	general	-0.1943	0.33	0.9726	0.0061	0.9672	0.556004	111	206048	0.000538	443.761	None
R39	Other symptoms and signs involving the urinary system	general	-0.0183	0.0311	1.0212	0.0071	1.0154	0.556247	2271	203888	0.011016	8983.93	Low
Z13	Special screening examination for other diseases and disorders	general	-0.002	0.0034	1.0282	0.0063	1.0231	0.556374	81388	124771	0.394783	197030	High
N60.4	Mammary duct ectasia	general	-0.107	0.1821	0.9816	0.0062	0.9769	0.556808	188	205971	0.000912	751.314	None
I15	Secondary hypertension	general	0.0198	0.0337	1.0157	0.0073	1.0218	0.556843	2126	204033	0.010312	8416.3	Low
S05.8	Other injuries of eye and orbit	general	-0.1826	0.311	0.9813	0.0066	0.9763	0.557111	109	206050	0.000529	435.769	None
S10.8	Superficial injury of other parts of neck	general	0.0216	0.0368	1.0038	0.0066	1.009	0.557233	1585	204574	0.007688	6291.26	Low
V43.5	Driver injured in traffic accident	general	-0.047	0.0801	1.0054	0.0073	1.0001	0.557361	601	205558	0.002915	2396.99	None
W19.0	Home	general	-0.0602	0.1026	1.0039	0.0065	0.9993	0.557375	373	205786	0.001809	1489.3	None
S42.00	Fracture of clavicle, closed	general	-0.0536	0.0914	1.0036	0.0068	0.9983	0.557584	512	205647	0.002484	2042.91	None
S33	Dislocation, sprain and strain of joints and ligaments of lumbar spine and pelvis	general	-0.0275	0.0469	1.009	0.0073	1.0031	0.557638	1351	204808	0.006553	5368.59	Low
W23.49	Street and highway, During unspecified activity	general	0.1229	0.2098	0.9902	0.0062	0.9949	0.558013	165	205994	0	659.472	None
O72.2	Delayed and secondary postpartum haemorrhage	female	0.04	0.0683	1.004	0.0068	1.0095	0.55811	775	134193	0.003759	3082.2	None
M60.9	Myositis, unspecified	general	0.0178	0.0304	1.0189	0.0066	1.0241	0.558194	2051	204108	0.009949	8122.38	Low
B27	Infectious mononucleosis	general	-0.0127	0.0217	1.0147	0.0067	1.0097	0.558377	2973	203186	0.014421	11720.5	Low
F31.3	Bipolar affective disorder, current episode mild or moderate depression	general	0.0789	0.1349	1.0076	0.0067	1.0131	0.55863	325	205834	0.001576	1297.95	None
N77	Vulvovaginal ulceration and inflammation in diseases classified elsewhere	female	0.0176	0.0301	1.0039	0.0062	1.009	0.558738	1987	132981	0.009638	7830.99	Low
F03.0	without comorbid symptoms	general	0.1075	0.184	0.9755	0.0072	0.9816	0.559059	255	205904	0.001237	1018.74	None
A53	Other and unspecified syphilis	general	0.0705	0.1207	0.9798	0.0062	0.9848	0.559158	337	205822	0.001635	1345.8	None
S92.70	Multiple fractures of foot, closed	general	-0.1743	0.2986	0.9891	0.0068	0.984	0.559406	118	206041	0.000572	471.73	None
G44.3	Chronic post-traumatic headache	general	-0.0272	0.0466	1.0077	0.0063	1.0022	0.559428	1236	204923	0.005995	4914.36	Low
H34.1	Central retinal artery occlusion	general	0.1725	0.2956	0.9579	0.0056	0.9622	0.559517	100	206059	0.000485	399.806	None
I40.9	Acute myocarditis, unspecified	general	0.0241	0.0413	1.0098	0.0065	1.0146	0.559533	1241	204918	0.00602	4934.12	Low
F05.8	Other delirium	general	0.1606	0.2756	0.9626	0.0065	0.9676	0.560076	128	206031	0.000621	511.682	None
K62.9	Disease of anus and rectum, unspecified	general	0.0282	0.0484	1.0089	0.0071	1.014	0.560133	1130	205029	0.005481	4495.22	None
I07	Rheumatic tricuspid valve diseases	general	0.117	0.2009	0.9884	0.0065	0.9931	0.560311	174	205985	0.000844	695.413	None
G81.9	Hemiplegia, unspecified	general	-0.1287	0.2211	0.9837	0.0064	0.9792	0.560506	146	206013	0.000708	583.586	None
Z35.7	Supervision of high-risk pregnancy due to social problems	female	-0.1775	0.3061	0.9685	0.0066	0.9639	0.561998	104	134864	0.000504	415.679	None
D52	Folate deficiency anaemia	general	0.02	0.0345	1.0163	0.0066	1.0215	0.56211	1714	204445	0.008314	6799	Low
B77.9	Ascariasis, unspecified	general	-0.0353	0.0609	1.0184	0.0069	1.0133	0.562158	806	205353	0.00391	3211.4	None
W50.01	Home, While engaged in leisure activity	general	-0.035	0.0604	1.0084	0.0064	1.0037	0.562272	732	205427	0.003551	2917.6	None
J45.1	Nonallergic asthma	general	0.0132	0.0228	1.0282	0.0073	1.0341	0.562625	3527	202632	0.017108	13866.6	Low
O35.9	Maternal care for (suspected) fetal abnormality and damage, unspecified	female	0.1571	0.2718	0.9698	0.0062	0.9745	0.563265	120	134848	0.000582	479.573	None
I62	Other nontraumatic intracranial haemorrhage	general	0.1406	0.2435	0.9747	0.0066	0.9796	0.563661	148	206011	0.000718	591.575	None
L81.6	Other disorders of diminished melanin formation	general	0.1309	0.2269	0.9724	0.0068	0.9774	0.564003	158	206001	0.000766	631.516	None
W01.22	School, other institution and public administrative area, While working for income	general	-0.0636	0.1104	1.006	0.0065	1.0007	0.564556	416	205743	0.002018	1660.64	None
W45.0	Home	general	-0.0522	0.0907	1.0065	0.0064	1.0014	0.564937	502	205657	0.002435	2003.11	None
M43.6	Torticollis	general	-0.1231	0.214	0.9893	0.0067	0.9847	0.565133	156	206003	0.000757	623.528	None
V43	Car occupant injured in collision with car, pick-up truck or van	general	0.0138	0.024	1.0093	0.0068	1.0144	0.565291	2709	203450	0.01314	10693.6	Low
T95.2	Sequelae of burn, corrosion and frostbite of upper limb Sequelae of injury classifiable to T22–T23, T33.4–T33.5, T34.4–T34.5 and T35.4	general	0.191	0.3324	0.9772	0.0066	0.9821	0.565556	101	206058	0.00049	403.802	None
Q76.0	Spina bifida occulta	general	0.1029	0.1791	0.9945	0.0063	0.9995	0.565603	218	205941	0.001057	871.078	None
U09	Post COVID-19 condition	general	-0.0201	0.035	1.0181	0.0065	1.0135	0.565774	1476	204683	0.00716	5861.73	Low
J13	Pneumonia due to Streptococcus pneumoniae	general	0.0592	0.1031	1.0015	0.0067	1.0064	0.565833	410	205749	0.001989	1636.74	None
L02.9	Cutaneous abscess, furuncle and carbuncle, unspecified	general	0.0271	0.0472	1.0044	0.0076	1.0098	0.565865	1237	204922	0.006	4918.31	Low
E01.0	Iodine-deficiency-related diffuse (endemic) goitre	general	0.0765	0.1334	1.0058	0.0065	1.011	0.566331	330	205829	0.001601	1317.89	None
K66.1	Haemoperitoneum	general	0.1166	0.2034	0.9845	0.0066	0.9895	0.566472	185	205974	0.000897	739.336	None
O75.0	Maternal distress during labour and delivery	female	-0.1581	0.2758	0.9695	0.0068	0.9646	0.566481	124	134844	0.000601	495.544	None
I09.0	Rheumatic myocarditis	general	-0.0375	0.0655	1.0147	0.0068	1.0095	0.56697	775	205384	0.003759	3088.35	None
Y04.88	Other specified places, While engaged in other specified activities	general	0.0805	0.1407	0.9975	0.0067	1.0026	0.567228	291	205868	0.001412	1162.36	None
S66.1	Injury of flexor muscle and tendon of other finger at wristand hand level	general	0.0544	0.0951	0.9989	0.0066	1.0036	0.567302	427	205732	0.002071	1704.46	None
C53	Malignant neoplasm of cervix uteri	female	-0.0369	0.0646	1.0108	0.0071	1.005	0.567859	904	134064	0.004385	3591.78	None
K22.0	Achalasia of cardia	general	0.132	0.2311	0.9787	0.0059	0.9834	0.567877	148	206011	0.000718	591.575	None
S89.9	Unspecified injury of lower leg	general	0.1213	0.2126	0.9887	0.0067	0.994	0.568301	186	205973	0.000902	743.329	None
B27.8	Other infectious mononucleosis	general	-0.0587	0.1029	0.9939	0.006	0.9891	0.568368	409	205750	0.001984	1632.75	None
L08.8	Other specified local infections of skin and subcutaneous tissue	general	-0.0166	0.0291	1.0213	0.0064	1.0165	0.568375	1987	204172	0.009638	7871.4	Low
L98.8	Other specified disorders of skin and subcutaneous tissue	general	-0.0203	0.0356	1.0209	0.0072	1.0154	0.568525	1815	204344	0.008804	7196.08	Low
X65.99	Unspecified place, During unspecified activity	general	-0.1093	0.1919	0.9914	0.0061	0.9868	0.568971	183	205976	0.000888	731.35	None
Z95.3	Presence of xenogenic heart valve	general	-0.1835	0.3222	0.9569	0.006	0.9521	0.569002	101	206058	0.00049	403.802	None
H02.0	Entropion and trichiasis of eyelid	general	0.0259	0.0455	1.0098	0.0071	1.0145	0.5692	1117	205042	0.005418	4443.79	None
F06.32	organic depression	general	0.0198	0.0349	1.0262	0.0073	1.0318	0.570486	1951	204208	0.009464	7730.15	Low
H90.4	Sensorineural hearing loss, unilateral with unrestricted hearing on the contralateral side	general	0.0114	0.0201	1.0054	0.0062	1.0102	0.570603	3202	202957	0.015532	12609.1	Low
I69.4	Sequelae of stroke, not specified as haemorrhage or infarction	general	-0.0455	0.0805	1.0014	0.0065	0.9968	0.571926	521	205638	0.002527	2078.73	None
L25.1	Unspecified contact dermatitis due to drugs in contact with skin Use additional external cause code (Chapter XX), if desired, to identify drug.	general	0.1186	0.2099	0.9879	0.0068	0.9925	0.572053	168	205991	0.000815	671.452	None
W12	Fall on and from scaffolding	general	-0.087	0.154	0.9955	0.0065	0.9903	0.572118	275	205884	0.001334	1098.53	None
J32.8	Other chronic sinusitis	general	0.0203	0.036	1.0003	0.0067	1.0054	0.57283	1641	204518	0.00796	6511.75	Low
A68	Relapsing fevers	general	0.1655	0.2935	0.9889	0.008	0.9958	0.572833	178	205981	0.000863	711.385	None
S41.0	Open wound of shoulder	general	-0.099	0.1756	0.9838	0.0062	0.9787	0.572903	230	205929	0.001116	918.974	None
N43.4	Spermatocele	male	0.082	0.1455	0.9761	0.0076	0.9814	0.573044	302	70889	0.001465	1202.88	None
Z61	Problems related to negative life events in childhood	general	-0.0886	0.1573	0.9774	0.0066	0.9722	0.573261	268	205891	0.0013	1070.61	None
W19.81	Other specified places, While engaged in leisure activity	general	0.0769	0.1366	0.9883	0.0064	0.9936	0.573464	334	205825	0.00162	1333.84	None
T78.2	Anaphylactic shock, unspecified	general	0.0413	0.0734	1.0072	0.0064	1.0121	0.573659	648	205511	0.003143	2583.85	None
Q68	Other congenital musculoskeletal deformities	general	-0.1425	0.2534	0.9854	0.0064	0.9811	0.573876	123	206036	0.000597	491.706	None
I68	Cerebrovascular disorders in diseases classified elsewhere	general	-0.148	0.2635	0.9708	0.0063	0.9658	0.574341	141	206018	0.000684	563.614	None
J04.0	Acute laryngitis	general	0.0064	0.0114	1.0294	0.0069	1.0351	0.574522	9381	196778	0.045504	35816.5	Medium
S27.0	Traumatic pneumothorax	general	0.0746	0.1329	0.9824	0.0064	0.9876	0.574576	327	205832	0.001586	1305.93	None
K52	Other noninfective gastroenteritis and colitis	general	-0.0088	0.0157	1.0239	0.0063	1.019	0.575132	4958	201201	0.024049	19355.1	Low
R52.9	Pain, unspecified	general	0.013	0.0232	1.0032	0.006	1.0082	0.575244	2979	203180	0.01445	11743.8	Low
I13.1	Hypertensive heart and renal disease with renal failure	general	0.0331	0.0591	1.027	0.0069	1.0323	0.575433	908	205251	0.004404	3616	None
H10.0	Mucopurulent conjunctivitis	general	0.0056	0.01	1.0256	0.0069	1.0307	0.575479	10043	196116	0.048715	38215	Medium
F91	Conduct disorders	general	-0.0532	0.0951	1.017	0.0071	1.0119	0.575881	492	205667	0.002387	1963.3	None
S66.3	Injury of extensor muscle and tendon of other finger atwrist and hand level	general	0.0226	0.0404	1.0127	0.0067	1.018	0.575885	1482	204677	0.007189	5885.39	Low
R19.5	Other faecal abnormalities	general	-0.0773	0.1382	1.0045	0.0063	0.9994	0.575934	314	205845	0.001523	1254.09	None
W25.03	Home, While engaged in other types of work	general	-0.1822	0.3259	0.9815	0.0073	0.9761	0.576116	120	206039	0.000582	479.721	None
E11.0	Type 2 diabetes mellitus with coma	general	0.0296	0.053	1.0115	0.0066	1.0165	0.576509	1012	205147	0.004909	4028.13	None
E05.4	Thyrotoxicosis factitia	general	0.0615	0.1102	0.9948	0.0067	0.9998	0.576792	381	205778	0.001848	1521.18	None
Y84.8	Other medical procedures	general	-0.0642	0.1151	0.9981	0.0066	0.9933	0.576997	364	205795	0.001766	1453.43	None
Z20.8	Contact with and exposure to other communicable diseases	general	0.0058	0.0104	1.0233	0.0065	1.0279	0.577055	8094	198065	0.039261	31104.9	Medium
Z52.2	Bone donor	general	0.0817	0.1465	0.9947	0.0069	1.0002	0.577063	324	205835	0.001572	1293.96	None
H25.9	Senile cataract, unspecified	general	-0.0607	0.1089	0.9867	0.0059	0.9821	0.57726	372	205787	0.001804	1485.32	None
T24	Burn and corrosion of hip and lower limb, except ankle and foot	general	-0.0176	0.0316	1.0136	0.0069	1.0088	0.577553	1857	204302	0.009008	7361.09	Low
M32.9	Systemic lupus erythematosus, unspecified	general	0.1131	0.2031	0.9904	0.006	0.995	0.577617	180	205979	0.000873	719.371	None
M71.5	Other bursitis, not elsewhere classified	general	0.0422	0.0758	1.0013	0.0062	1.0062	0.577713	624	205535	0.003027	2488.45	None
O90.1	Disruption of perineal obstetric wound	female	-0.1273	0.2287	0.9757	0.0059	0.971	0.577784	153	134815	0.000742	611.306	None
M34.9	Systemic sclerosis, unspecified	general	-0.1708	0.3069	0.9877	0.0066	0.9831	0.577846	107	206052	0.000519	427.778	None
U09.9	Post COVID-19 condition, unspecified	general	0.0341	0.0613	1.0064	0.0065	1.0109	0.578019	757	205402	0.003672	3016.88	None
N80.4	Endometriosis of rectovaginal septum and vagina	female	0.0904	0.1626	0.9958	0.0068	1.0005	0.578234	234	134734	0.001135	934.377	None
H11.9	Disorder of conjunctiva, unspecified	general	0.0747	0.1344	0.9943	0.0072	1	0.578345	370	205789	0.001795	1477.34	None
T90.5	Sequelae of intracranial injury	general	0.0339	0.0611	1.0186	0.0064	1.0236	0.579012	827	205332	0.004011	3294.73	None
C50.1	Central portion of breast	female	0.0537	0.0968	0.9885	0.0068	0.9935	0.579064	474	134494	0.002299	1889.34	None
W57.89	Other specified places, During unspecified activity	general	0.0831	0.1498	0.9971	0.0068	1.0021	0.579073	274	205885	0.001329	1094.54	None
N64.9	Disorder of breast, unspecified	general	0.0168	0.0303	1.0108	0.0067	1.0162	0.579267	2246	203913	0.010895	8886.12	Low
S96.8	Injury of other muscles and tendons at ankle and foot level	general	0.0566	0.1021	0.9954	0.0068	1.0001	0.579334	423	205736	0.002052	1688.53	None
H04.3	Acute and unspecified inflammation of lacrimal passages	general	0.0584	0.1054	0.9996	0.0067	1.0045	0.579524	422	205737	0.002047	1684.54	None
N25	Disorders resulting from impaired renal tubular function	general	0.1427	0.2576	0.9821	0.0067	0.987	0.579606	146	206013	0.000708	583.586	None
O99.1	Other diseases of the blood and blood-forming organs and certain disorders involving the immune mechanism complicating pregnancy, childbirth and the puerperium Conditions in D65–D89	female	0.0422	0.0762	1.0135	0.007	1.0194	0.579712	771	134197	0.00374	3066.38	None
R73.9	Hyperglycaemia, unspecified	general	0.0119	0.0215	1.0199	0.0069	1.0247	0.579929	3198	202961	0.015512	12593.6	Low
I95.2	Hypotension due to drugs	general	-0.143	0.2585	0.978	0.0067	0.9736	0.580132	126	206033	0.000611	503.692	None
S82.0	Fracture of patella	general	0.0388	0.0702	1.009	0.0065	1.014	0.580464	701	205458	0.0034	2794.47	None
H50.8	Other specified strabismus	general	-0.1614	0.2921	0.9737	0.0063	0.9693	0.580571	109	206050	0.000529	435.769	None
B94.8	Sequelae of other specified infectious and parasitic diseases	general	0.0658	0.1191	1.0009	0.0067	1.0057	0.580622	353	205806	0.001712	1409.58	None
H62.0	Otitis externa in bacterial diseases classified elsewhere	general	0.0321	0.0582	1.0101	0.0068	1.0154	0.581259	958	205201	0.004647	3814.19	None
R06.2	Wheezing	general	0.1482	0.2687	0.9768	0.0066	0.9815	0.58126	130	206029	0.000631	519.672	None
F38.8	Other specified mood [affective] disorders	general	0.0905	0.1641	0.9969	0.0061	1.0015	0.581296	222	205937	0.001077	887.044	None
O02.1	Missed abortion	female	0.0075	0.0136	1.0261	0.0069	1.0315	0.581311	6991	127977	0.033911	26515.5	Medium
N73.6	Female pelvic peritoneal adhesions	female	0.0209	0.0379	1.011	0.0065	1.0159	0.581324	1503	133465	0.00729	5945.05	Low
L03.2	Cellulitis of face	general	0.0258	0.0468	1.0101	0.007	1.0148	0.58144	1112	205047	0.005394	4424.01	None
G57.2	Lesion of femoral nerve	general	-0.1487	0.2698	0.9838	0.0061	0.9792	0.581532	125	206034	0.000606	499.697	None
Z35.1	Supervision of pregnancy with history of abortive outcome	female	0.0162	0.0294	1.0262	0.007	1.0317	0.58162	2485	132483	0.012054	9756.99	Low
B26.9	Mumps without complication	general	-0.0173	0.0314	1.0217	0.007	1.0168	0.581664	1936	204223	0.009391	7671.28	Low
T85	Complications of other internal prosthetic devices, implants and grafts	general	-0.0703	0.1277	1	0.0072	0.9947	0.58197	365	205794	0.00177	1457.42	None
S29.0	Injury of muscle and tendon at thorax level	general	0.1563	0.284	0.9773	0.0064	0.9822	0.582078	124	206035	0.000601	495.702	None
X16.01	Home, While engaged in leisure activity	general	0.0777	0.1414	0.9992	0.0067	1.004	0.582659	287	205872	0.001392	1146.4	None
B95	Streptococcus and Staphylococcus as the cause of diseases classified to other chapters	general	-0.0238	0.0434	1.013	0.007	1.008	0.583426	1303	204856	0.00632	5179.06	Low
Q66.5	Congenital pes planus	general	0.038	0.0693	1.0134	0.0064	1.0187	0.583458	781	205378	0.003788	3112.17	None
W49.0	Home	general	0.1036	0.189	0.9934	0.0066	0.9981	0.58359	200	205959	0.00097	799.224	None
H46	Optic neuritis	general	-0.0578	0.1055	1.0038	0.0064	0.9988	0.583783	435	205724	0.00211	1736.33	None
B82	Unspecified intestinal parasitism	general	0.0427	0.078	1.0104	0.0069	1.0156	0.584079	664	205495	0.003221	2647.45	None
R04.9	Haemorrhage from respiratory passages, unspecified	general	0.133	0.2432	0.981	0.0068	0.9856	0.584465	145	206014	0.000703	579.592	None
F60.9	Personality disorder, unspecified	general	0.0541	0.099	1.0029	0.0068	1.0085	0.584747	526	205633	0.002551	2098.63	None
A64	Unspecified sexually transmitted disease	general	0.0347	0.0635	1.0086	0.0068	1.0134	0.584752	774	205385	0.003754	3084.38	None
T81.4	Infection following a procedure, not elsewhere classified Abscess:	general	0.0201	0.0368	1.0137	0.0066	1.0185	0.584931	1595	204564	0.007737	6330.64	Low
J01.8	Other acute sinusitis	general	0.0142	0.026	1.0219	0.0068	1.0277	0.58496	3096	203063	0.015018	12198	Low
D37.5	Rectum	general	0.1227	0.2248	0.9831	0.0069	0.9881	0.585191	172	205987	0.000834	687.426	None
W10.0	Home	general	0.0304	0.0557	1.0066	0.0071	1.0122	0.585217	1090	205069	0.005287	4336.95	None
O35	Maternal care for known or suspected fetal abnormality and damage	female	0.0147	0.027	1.0252	0.0068	1.0306	0.586136	2656	132312	0.012883	10414.9	Low
H11.4	Other conjunctival vascular disorders and cysts	general	-0.0322	0.0593	1.0119	0.0072	1.0071	0.587129	844	205315	0.004094	3362.18	None
K62.3	Rectal prolapse	general	0.0411	0.0757	1.0075	0.0063	1.0122	0.587176	615	205544	0.002983	2452.66	None
K14.9	Disease of tongue, unspecified	general	0.066	0.1216	0.9936	0.0073	0.9989	0.587293	394	205765	0.001911	1572.99	None
S82.70	Multiple fractures of lower leg, closed	general	0.0825	0.1522	0.9919	0.0069	0.9972	0.587784	298	205861	0.001445	1190.28	None
M21.6	Other acquired deformities of ankle and foot Excl.: deformities of toe (acquired) (M20.1–M20.6)	general	-0.0279	0.0515	1.0198	0.0074	1.0142	0.587992	1230	204929	0.005966	4890.65	Low
J39.9	Disease of upper respiratory tract, unspecified	general	0.0165	0.0305	1.0201	0.0067	1.0258	0.588519	2450	203709	0.011884	9683.54	Low
K60.2	Anal fissure, unspecified	general	0.0218	0.0403	1.0044	0.0063	1.0091	0.588547	1375	204784	0.00667	5463.32	Low
I33	Acute and subacute endocarditis	general	0.1195	0.2211	0.9759	0.0068	0.9807	0.588866	171	205988	0.000829	683.433	None
J39	Other diseases of upper respiratory tract	general	0.0067	0.0124	1.0285	0.0072	1.034	0.588975	8670	197489	0.042055	33221.5	Medium
S22.00	Fracture of thoracic vertebra, closed	general	0.0696	0.1289	0.9933	0.0061	0.9973	0.589229	268	205891	0.0013	1070.61	None
M67.9	Disorder of synovium and tendon, unspecified	general	0.0283	0.0525	1.0022	0.0072	1.0076	0.589854	1124	205035	0.005452	4471.49	None
H93.2	Other abnormal auditory perceptions	general	0.0526	0.0976	0.9955	0.0074	1.0009	0.589932	526	205633	0.002551	2098.63	None
H20	Iridocyclitis	general	0.0167	0.031	1.0107	0.0065	1.0162	0.590087	2366	203793	0.011477	9355.39	Low
H06.2	Dysthyroid exophthalmos (E05.-)	general	0.0804	0.1493	0.9987	0.0066	1.0038	0.590223	301	205858	0.00146	1202.24	None
H47	Other disorders of optic [2nd] nerve and visual pathways	general	0.0171	0.0318	1.0149	0.0064	1.0197	0.590759	1887	204272	0.009153	7478.91	Low
T25	Burn and corrosion of ankle and foot	general	-0.0214	0.0398	1.0084	0.0063	1.0041	0.590792	1267	204892	0.006146	5036.85	Low
J38.4	Oedema of larynx	general	-0.0545	0.1014	1.0035	0.0063	0.999	0.590939	401	205758	0.001945	1600.88	None
B33	Other viral diseases, not elsewhere classified	general	0.0058	0.0108	1.0253	0.0065	1.0297	0.591242	7561	198598	0.036676	29134.8	Medium
M54.23	Cervicalgia, neck-chest region	general	0.1053	0.1961	0.982	0.0067	0.9866	0.591288	191	205968	0.000926	763.292	None
S30.8	Other superficial injuries of abdomen, lower back and pelvis	general	-0.0277	0.0516	1.0063	0.0067	1.0018	0.591391	968	205191	0.004695	3853.82	None
R09.3	Abnormal sputum	general	0.1303	0.2428	0.9758	0.0066	0.9806	0.591505	160	205999	0.000776	639.503	None
W02.01	Home, While engaged in leisure activity	general	0.0675	0.1258	0.9947	0.008	1.002	0.591567	522	205637	0.002532	2082.71	None
F62.8	Other enduring personality changes	general	0.0952	0.1775	0.9743	0.0065	0.9788	0.591725	214	205945	0.001038	855.111	None
S60.9	Superficial injury of wrist and hand, unspecified	general	-0.0262	0.0489	1.0175	0.0062	1.0128	0.592106	1078	205081	0.005229	4289.45	None
S97.1	Crushing injury of toe(s)	general	0.1591	0.2972	0.9806	0.0067	0.9849	0.592422	108	206051	0.000524	431.774	None
M62.1	Other rupture of muscle (nontraumatic)	general	-0.0842	0.1573	0.9953	0.0062	0.991	0.592454	228	205931	0.001106	910.991	None
D69.1	Qualitative platelet defects	general	-0.124	0.2318	0.9879	0.006	0.9838	0.592689	135	206024	0.000655	539.646	None
V78	Bus occupant injured in noncollision transport accident	general	-0.0907	0.1698	0.9989	0.0067	0.9939	0.593232	253	205906	0.001227	1010.76	None
M14.8	Arthropathies in other specified diseases classified elsewhere Arthropathy in:	general	-0.1043	0.1954	1.0013	0.0065	0.9969	0.593496	183	205976	0.000888	731.35	None
G70	Myasthenia gravis and other myoneural disorders	general	-0.0644	0.1207	0.9971	0.0065	0.9925	0.59365	347	205812	0.001683	1385.66	None
R63.5	Abnormal weight gain	general	0.0494	0.0927	1.0041	0.007	1.0094	0.594102	543	205616	0.002634	2166.28	None
I25.8	Other forms of chronic ischaemic heart disease	general	0.0203	0.0381	1.0418	0.0073	1.0472	0.594166	1783	204376	0.008649	7070.32	Low
R59.1	Generalized enlarged lymph nodes	general	0.0511	0.096	0.9901	0.0072	0.9945	0.594524	437	205722	0.00212	1744.29	None
C80	Malignant neoplasm, without specification of site	general	0.0636	0.1195	0.993	0.0058	0.9972	0.594575	323	205836	0.001567	1289.98	None
O35.8	Maternal care for other (suspected) fetal abnormality and damage	female	0.0678	0.1275	0.9956	0.0069	1.0003	0.594889	330	134638	0.001601	1316.77	None
I52	Other heart disorders in diseases classified elsewhere	general	0.0456	0.0858	1.0154	0.0068	1.0203	0.595094	561	205598	0.002721	2237.89	None
B36.8	Other specified superficial mycoses	general	-0.0414	0.0779	1.0002	0.0061	0.9955	0.595107	604	205555	0.00293	2408.92	None
W55.81	Other specified places, While engaged in leisure activity	general	-0.1387	0.2611	0.9863	0.0056	0.9821	0.59527	120	206039	0.000582	479.721	None
Z11.5	Special screening examination for other viral diseases	general	-0.0455	0.0857	1.0119	0.0067	1.0074	0.595473	503	205656	0.00244	2007.09	None
O84.0	Multiple delivery, all spontaneous	female	0.064	0.1206	0.9855	0.007	0.9907	0.595641	394	134574	0.001911	1571.4	None
B05.9	Measles without complication	general	-0.0175	0.033	1.0251	0.0065	1.0203	0.595902	1842	204317	0.008935	7302.17	Low
N73.3	Female acute pelvic peritonitis	female	-0.0793	0.1498	0.9966	0.007	0.9916	0.596547	293	134675	0.001421	1169.46	None
Z12.3	Special screening examination for neoplasm of breast	general	0.0055	0.0104	1.0129	0.0064	1.0175	0.596912	8975	197184	0.043534	34337.1	Medium
F31.6	Bipolar affective disorder, current episode mixed	general	-0.0662	0.1253	0.9997	0.0066	0.9955	0.597269	299	205860	0.00145	1194.27	None
J05.0	Acute obstructive laryngitis [croup]	general	-0.0802	0.1519	1.0019	0.0071	0.9974	0.597514	253	205906	0.001227	1010.76	None
T91	Sequelae of injuries of neck and trunk	general	0.0227	0.043	1.0206	0.008	1.027	0.597564	1890	204269	0.009168	7490.69	Low
K03.1	Abrasion of teeth	general	0.0277	0.0525	1.0233	0.0069	1.0283	0.597764	1070	205089	0.00519	4257.79	None
R79.8	Other specified abnormal findings of blood chemistry	general	0.0617	0.117	0.9971	0.0062	1.002	0.59795	393	205766	0.001906	1569	None
I99	Other and unspecified disorders of circulatory system	general	0.0159	0.0302	1.0187	0.0068	1.0235	0.598548	2083	204076	0.010104	8247.81	Low
S49	Other and unspecified injuries of shoulder and upper arm	general	-0.0666	0.1265	0.9988	0.0071	0.994	0.598553	354	205805	0.001717	1413.57	None
W10.2	School, other institution and public administrative area	general	-0.1483	0.2817	0.9625	0.0062	0.9583	0.598578	112	206047	0.000543	447.757	None
T29.2	Burns of multiple regions, no more than second-degree burns mentioned	general	0.0589	0.1121	1	0.007	1.0048	0.599289	408	205751	0.001979	1628.77	None
A08.5	Other specified intestinal infections	general	0.0607	0.1157	0.9942	0.0072	0.9988	0.599839	365	205794	0.00177	1457.42	None
M46.4	Discitis, unspecified	general	0.1166	0.2225	0.9695	0.0058	0.9736	0.600247	146	206013	0.000708	583.586	None
G20	Parkinson disease	general	0.024	0.0458	1.0293	0.0075	1.0346	0.600266	1384	204775	0.006713	5498.84	Low
W10.81	Other specified places, While engaged in leisure activity	general	0.0371	0.0708	0.9932	0.0066	0.9975	0.600271	627	205532	0.003041	2500.37	None
M48.3	Traumatic spondylopathy	general	0.1464	0.2796	0.9719	0.0064	0.9763	0.600553	122	206037	0.000592	487.711	None
L23.3	Allergic contact dermatitis due to drugs in contact with skin Use additional external cause code (Chapter XX), if desired, to identify drug.	general	0.0167	0.0319	1.0075	0.0068	1.0128	0.600619	2156	204003	0.010458	8533.81	Low
Z91.5	Personal history of self-harm	general	-0.0901	0.1722	0.9938	0.0063	0.9894	0.600815	218	205941	0.001057	871.078	None
O24.9	Diabetes mellitus in pregnancy, unspecified	female	0.0373	0.0713	1.017	0.0066	1.0218	0.600876	689	134279	0.003342	2741.93	None
F13	Mental and behavioural disorders due to use of sedatives or hypnotics	general	-0.042	0.0803	1.0136	0.0074	1.0087	0.600947	633	205526	0.00307	2524.23	None
H66.1	Chronic tubotympanic suppurative otitis media	general	-0.03	0.0574	1.0076	0.0063	1.0029	0.601219	894	205265	0.004336	3560.49	None
K83	Other diseases of biliary tract	general	0.014	0.0268	1.0083	0.0061	1.013	0.6014	2492	203667	0.012088	9847.51	Low
Z87.0	Personal history of diseases of the respiratory system	general	0.0364	0.0697	1.0194	0.0068	1.0245	0.601505	779	205380	0.003779	3104.23	None
L83	Acanthosis nigricans	general	-0.1605	0.3077	0.9769	0.0063	0.9727	0.601941	104	206055	0.000504	415.79	None
I44.2	Atrioventricular block, complete	general	-0.0543	0.1043	1.0002	0.0073	0.9951	0.602636	473	205686	0.002294	1887.66	None
W00.48	Street and highway, While engaged in other specified activities	general	0.0312	0.06	1.0076	0.0071	1.0128	0.603064	957	205202	0.004642	3810.23	None
F25.0	Schizoaffective disorder, manic type	general	0.1091	0.2101	1.0038	0.006	1.0086	0.603568	194	205965	0.000941	775.27	None
C26	Malignant neoplasm of other and ill-defined digestive organs	general	-0.1261	0.2429	0.9693	0.0058	0.9653	0.603661	130	206029	0.000631	519.672	None
R59.0	Localized enlarged lymph nodes	general	-0.011	0.0212	1.0232	0.0059	1.0189	0.603853	3003	203156	0.014566	11837	Low
Z63.8	Other specified problems related to primary support group	general	-0.0545	0.1051	1.0142	0.0075	1.0084	0.604072	555	205604	0.002692	2214.02	None
Z31.3	Other assisted fertilization methods	female	-0.0514	0.0993	1.0134	0.0065	1.0092	0.604721	402	134566	0.00195	1603.21	None
I01	Rheumatic fever with heart involvement	general	-0.0343	0.0663	1.0045	0.0071	0.9995	0.604915	812	205347	0.003939	3235.21	None
M46.8	Other specified inflammatory spondylopathies	general	0.0287	0.0555	1.0014	0.0066	1.0063	0.605074	1036	205123	0.005025	4123.18	None
B25.8	Other cytomegaloviral diseases	general	0.1089	0.2106	0.9802	0.0063	0.9848	0.605091	187	205972	0.000907	747.322	None
A41.8	Other specified sepsis	general	-0.0564	0.1092	0.9963	0.0069	0.9918	0.605517	389	205770	0.001887	1553.06	None
O86.8	Other specified puerperal infections	female	0.1275	0.2474	0.9805	0.0066	0.9848	0.606302	140	134828	0.000679	559.419	None
J93.8	Other pneumothorax	general	-0.1273	0.2471	0.9754	0.0069	0.9707	0.60643	157	206002	0.000762	627.522	None
K50	Crohn’s disease [regional enteritis]	general	0.0289	0.0561	1.0068	0.0066	1.0113	0.606447	905	205254	0.00439	3604.11	None
S03.0	Dislocation of jaw	general	0.094	0.1826	0.9843	0.0058	0.9885	0.606702	194	205965	0.000941	775.27	None
B37.1	Pulmonary candidiasis	general	0.0939	0.1825	0.9844	0.007	0.9894	0.606888	233	205926	0.00113	930.947	None
E12	Malnutrition-related diabetes mellitus	general	-0.0661	0.1286	1.0102	0.0061	1.0057	0.607254	319	205840	0.001547	1274.03	None
L51	Erythema multiforme	general	0.0561	0.1092	0.9901	0.0066	0.9943	0.607436	368	205791	0.001785	1469.37	None
F48	Other neurotic disorders	general	0.0057	0.0111	1.0385	0.0068	1.0436	0.607592	9901	196258	0.048026	37702	Medium
M53.9	Dorsopathy, unspecified	general	-0.0722	0.1406	1.0051	0.007	1.0002	0.607592	319	205840	0.001547	1274.03	None
H49	Paralytic strabismus	general	0.0551	0.1075	0.9905	0.007	0.9951	0.60826	417	205742	0.002023	1664.63	None
X29	Contact with unspecified venomous animal or plant	general	0.0683	0.1334	0.9974	0.0065	1.0015	0.608655	289	205870	0.001402	1154.38	None
L04.8	Acute lymphadenitis of other sites	general	0.0646	0.1262	0.9889	0.0067	0.9933	0.608731	324	205835	0.001572	1293.96	None
D10.5	Other parts of oropharynx	general	0.0579	0.1132	0.9858	0.0064	0.9906	0.609012	409	205750	0.001984	1632.75	None
J38.3	Other diseases of vocal cords	general	-0.0371	0.0727	1.015	0.007	1.0101	0.60983	731	205428	0.003546	2913.63	None
Z00.6	Examination for normal comparison and control in clinical research programme	general	-0.063	0.1235	1.0052	0.0068	1.0003	0.609966	377	205782	0.001829	1505.24	None
M02.9	Reactive arthropathy, unspecified	general	0.0132	0.0259	1.0089	0.007	1.0142	0.610295	3033	203126	0.014712	11953.5	Low
H53.9	Visual disturbance, unspecified	general	-0.0365	0.0719	1.0056	0.0068	1.0013	0.611699	636	205523	0.003085	2536.15	None
O31	Complications specific to multiple gestation	female	-0.1383	0.2726	0.9811	0.0064	0.9766	0.611919	133	134835	0.000645	531.476	None
N62	Hypertrophy of breast	male	0.0184	0.0363	1.0109	0.0072	1.0156	0.612234	1686	69505	0.008178	6584.28	Low
W25.41	Street and highway, While engaged in leisure activity	general	-0.126	0.2488	0.9695	0.0067	0.965	0.612554	150	206009	0.000728	599.563	None
W02.8	Other specified places	general	0.0898	0.1775	0.9864	0.0063	0.9907	0.612916	212	205947	0.001028	847.128	None
W26.81	Other specified places, While engaged in leisure activity	general	-0.1412	0.2793	0.9758	0.0063	0.9718	0.613173	115	206044	0.000558	459.743	None
S72.4	Fracture of lower end of femur	general	-0.0974	0.1928	0.9909	0.0066	0.9866	0.613428	193	205966	0.000936	771.277	None
X50.11	Residential institution, While engaged in leisure activity	general	-0.0929	0.1839	0.9919	0.0064	0.9874	0.613442	211	205948	0.001023	843.136	None
V03.1	Pedestrian injured in collision with car, pick-up truck or van, Traffic accident	general	0.0589	0.1166	0.9903	0.0061	0.9949	0.613456	386	205773	0.001872	1541.11	None
A05.9	Bacterial foodborne intoxication, unspecified	general	0.1035	0.2049	0.9946	0.0062	0.9987	0.613471	171	205988	0.000829	683.433	None
Z47.9	Orthopaedic follow-up care, unspecified	general	0.0743	0.1471	0.9995	0.007	1.0042	0.61349	295	205864	0.001431	1178.31	None
S52.4	Fracture of shafts of both ulna and radius	general	-0.0537	0.1064	0.9887	0.0062	0.9844	0.61377	383	205776	0.001858	1529.15	None
L94	Other localized connective tissue disorders	general	-0.0395	0.0783	1.0029	0.0067	0.9983	0.613931	620	205539	0.003007	2472.54	None
E87.8	Other disorders of electrolyte and fluid balance, not elsewhere	general	0.1302	0.2581	0.9643	0.0063	0.9684	0.613941	130	206029	0.000631	519.672	None
Y04.89	Other specified places, During unspecified activity	general	0.0569	0.1128	0.9927	0.006	0.9971	0.613957	378	205781	0.001834	1509.23	None
F93.1	Phobic anxiety disorder of childhood	general	-0.141	0.2796	0.9219	0.006	0.9179	0.614056	115	206044	0.000558	459.743	None
I49.8	Other specified cardiac arrhythmias	general	-0.0061	0.0121	1.0303	0.0068	1.0257	0.614168	7601	198558	0.03687	29283	Medium
W17.03	Home, While engaged in other types of work	general	0.1065	0.2114	0.9726	0.0068	0.9767	0.614413	164	205995	0.000796	655.478	None
D61.9	Aplastic anaemia, unspecified	general	-0.1737	0.3453	0.992	0.0071	0.9875	0.614936	101	206058	0.00049	403.802	None
I45.8	Other specified conduction disorders	general	0.0611	0.1215	0.9969	0.0062	1.0014	0.615048	353	205806	0.001712	1409.58	None
R27.0	Ataxia, unspecified	general	0.0729	0.145	0.9717	0.007	0.9758	0.615134	269	205890	0.001305	1074.6	None
G24	Dystonia	general	0.0094	0.0187	1.0077	0.0069	1.0122	0.615194	3920	202239	0.019014	15381.9	Low
W20.0	Home	general	0.0283	0.0563	1.0016	0.0064	1.006	0.6152	893	205266	0.004332	3556.53	None
J18.0	Bronchopneumonia, unspecified	general	-0.0097	0.0193	1.0277	0.0065	1.0232	0.615252	3712	202447	0.018006	14580.7	Low
L71.1	Rhinophyma	general	0.1327	0.2641	0.983	0.0072	0.9877	0.615343	146	206013	0.000708	583.586	None
Z70.1	Counselling related to patient’s sexual behaviour and	general	-0.0215	0.0428	1.0033	0.0069	0.9985	0.615431	1419	204740	0.006883	5636.93	Low
Z03.6	Observation for suspected toxic effect from ingested substance	general	0.0858	0.171	0.9846	0.0066	0.9894	0.61584	246	205913	0.001193	982.826	None
K26.9	Duodenal ulcer, Unspecified as acute or chronic, without haemorrhage or perforation	general	0.0156	0.0311	1.0127	0.0067	1.0177	0.615943	2213	203946	0.010734	8756.98	Low
V49.4	Driver injured in collision with other and unspecified motor vehicles in traffic accident	general	0.0605	0.1208	0.9982	0.0058	1.0024	0.616492	336	205823	0.00163	1341.81	None
Q53.1	Undescended testicle, unilateral	male	-0.0994	0.1987	0.9855	0.0063	0.9809	0.616898	204	70987	0.00099	813.662	None
G55	Nerve root and plexus compressions in diseases classified elsewhere	general	0.0295	0.059	1.0092	0.0069	1.0139	0.617075	932	205227	0.004521	3711.15	None
K10	Other diseases of jaws	general	0.0033	0.0066	1.0195	0.0063	1.0236	0.617075	17264	188895	0.083741	63273.2	High
S10.0	Contusion of throat	general	0.0427	0.0854	1.0031	0.0068	1.0076	0.617075	561	205598	0.002721	2237.89	None
S66	Injury of muscle and tendon at wrist and hand level	general	-0.012	0.024	1.0142	0.0067	1.0096	0.617075	2889	203270	0.014013	11394.1	Low
O07.1	Failed medical abortion, complicated by delayed or excessive haemorrhage	female	-0.0464	0.0929	1.0086	0.0075	1.004	0.617454	508	134460	0.002464	2024.35	None
B16.9	Acute hepatitis B without delta-agent and without hepatic coma	general	0.1494	0.2993	0.9788	0.0062	0.983	0.617663	117	206042	0.000568	467.734	None
M05.9	Seropositive rheumatoid arthritis, unspecified	general	0.0298	0.0597	0.9929	0.0067	0.9972	0.617665	812	205347	0.003939	3235.21	None
M71.1	Other infective bursitis	general	0.0888	0.1779	0.9811	0.0068	0.9858	0.617669	238	205921	0.001154	950.901	None
N94.1	Dyspareunia	female	0.0284	0.0569	1.0137	0.0075	1.0191	0.617694	1143	133825	0.005544	4533.28	Low
R63.0	Anorexia	general	-0.1037	0.2081	1.0039	0.0068	0.9993	0.61826	193	205966	0.000936	771.277	None
T17	Foreign body in respiratory tract	general	0.0146	0.0293	1.0149	0.0067	1.0191	0.618277	2045	204114	0.00992	8098.86	Low
M43.16	Spondylolisthesis, lumbar region	general	0.0919	0.1845	0.9852	0.0064	0.9896	0.618411	213	205946	0.001033	851.12	None
W07.01	Home, While engaged in leisure activity	general	-0.0368	0.0739	0.9998	0.0066	0.9956	0.618505	615	205544	0.002983	2452.66	None
Z00.4	General psychiatric examination, not elsewhere classified	general	0.0233	0.0468	1.0036	0.0062	1.0078	0.61858	1097	205062	0.005321	4364.65	None
N89.0	Mild vaginal dysplasia	female	0.1049	0.2108	0.9753	0.0061	0.9795	0.618746	173	134795	0.000839	691.113	None
D46	Myelodysplastic syndromes	general	-0.1203	0.2419	0.9757	0.0061	0.9712	0.618968	157	206002	0.000762	627.522	None
Z46	Fitting and adjustment of other devices	general	-0.0352	0.0708	1.0143	0.0072	1.0094	0.619066	772	205387	0.003745	3076.44	None
S33.7	Sprain and strain of other and unspecified partsof lumbar spine and pelvis	general	-0.0957	0.1925	0.987	0.007	0.9828	0.619088	191	205968	0.000926	763.292	None
W07.0	Home	general	-0.1176	0.2368	0.9814	0.0067	0.9775	0.619456	136	206023	0.00066	543.641	None
W18.9	Unspecified place	general	-0.139	0.2799	0.9877	0.007	0.9829	0.619467	142	206017	0.000689	567.609	None
M76.3	Iliotibial band syndrome	general	-0.0452	0.0911	1.0086	0.0066	1.0035	0.619783	599	205560	0.002906	2389.04	None
D30.3	Bladder	general	0.1201	0.2422	0.9767	0.0066	0.9811	0.619985	154	206005	0.000747	615.54	None
M16.6	Other secondary coxarthrosis, bilateral	general	0.0358	0.0722	1.01	0.0065	1.0147	0.620004	731	205428	0.003546	2913.63	None
L90.6	Striae atrophicae	general	0.0681	0.1374	0.9888	0.0064	0.9931	0.620153	304	205855	0.001475	1214.21	None
K75.9	Inflammatory liver disease, unspecified	general	-0.0268	0.0541	1.0092	0.0067	1.0051	0.620333	873	205286	0.004235	3477.21	None
E55.0	Rickets, active	general	-0.1414	0.2858	0.9909	0.0058	0.9868	0.620775	117	206042	0.000568	467.734	None
C16.8	Overlapping lesion of stomach	general	0.132	0.267	0.9743	0.0065	0.9788	0.621036	140	206019	0.000679	559.62	None
Z54.4	Convalescence following treatment of fracture	general	0.0924	0.1875	0.9901	0.0062	0.9947	0.622154	225	205934	0.001091	899.018	None
V18.0	Driver injured in nontraffic accident	general	-0.0153	0.0311	1.0225	0.0064	1.0179	0.622747	2100	204059	0.010186	8314.43	Low
M54.84	Other dorsalgia, region of the breast	general	0.0993	0.2019	0.9771	0.0065	0.981	0.622841	167	205992	0.00081	667.459	None
H80	Otosclerosis	general	0.0238	0.0484	1.019	0.0069	1.0236	0.622906	1187	204972	0.005758	4720.66	Low
D21.5	Connective and other soft tissue of pelvis	general	0.0914	0.1859	0.9977	0.0069	1.0024	0.622958	225	205934	0.001091	899.018	None
W00.08	Home, While engaged in other specified activities	general	-0.0659	0.1341	1.0003	0.0069	0.9958	0.623126	319	205840	0.001547	1274.03	None
E56	Other vitamin deficiencies	general	-0.0359	0.0731	1.0065	0.0067	1.0021	0.62335	665	205494	0.003226	2651.42	None
J18.1	Lobar pneumonia, unspecified	general	0.0313	0.0638	1.0071	0.0068	1.0119	0.623712	881	205278	0.004273	3508.94	None
M87	Osteonecrosis	general	-0.0557	0.1136	0.9976	0.0068	0.9933	0.62391	380	205779	0.001843	1517.2	None
H61.8	Other specified disorders of external ear	general	0.0237	0.0484	1.0067	0.0066	1.011	0.624368	1088	205071	0.005277	4329.03	None
K23	Disorders of oesophagus in diseases classified elsewhere	general	-0.1313	0.2683	0.9689	0.0067	0.9648	0.624574	127	206032	0.000616	507.687	None
W00.01	Home, While engaged in leisure activity	general	-0.0134	0.0274	1.0109	0.0065	1.0064	0.624806	2466	203693	0.011962	9746.01	Low
L13.0	Dermatitis herpetiformis	general	0.0786	0.1608	0.9996	0.0064	1.0041	0.624979	259	205900	0.001256	1034.7	None
X23.99	Unspecified place, During unspecified activity	general	-0.1033	0.2114	0.9875	0.0066	0.9831	0.625092	182	205977	0.000883	727.357	None
L56.2	Photocontact dermatitis [berloque dermatitis]	general	0.0831	0.1701	0.9929	0.0068	0.9976	0.62517	260	205899	0.001261	1038.69	None
N91.0	Primary amenorrhoea	female	0.0377	0.0772	1.0056	0.0068	1.0098	0.625308	595	134373	0.002886	2369.51	None
L64.8	Other androgenic alopecia	general	0.0572	0.1173	0.9957	0.0064	1.0002	0.625806	387	205772	0.001877	1545.09	None
M95.8	Other specified acquired deformities of musculoskeletal system	general	0.0819	0.168	0.9848	0.0065	0.9891	0.625904	231	205928	0.00112	922.965	None
M84.3	Stress fracture, not elsewhere classified	general	0.0559	0.1147	0.9895	0.0069	0.9939	0.626004	378	205781	0.001834	1509.23	None
D64.9	Anaemia, unspecified	general	0.0096	0.0197	1.0124	0.0067	1.0163	0.626039	3241	202918	0.015721	12760.2	Low
H19.1	Herpesviral keratitis and keratoconjunctivitis (B00.5)	general	0.0458	0.094	0.9969	0.0067	1.0011	0.626092	462	205697	0.002241	1843.86	None
K85	Acute pancreatitis	general	0.0114	0.0234	1.0178	0.0068	1.0224	0.626131	3051	203108	0.014799	12023.4	Low
I67.3	Progressive vascular leukoencephalopathy Binswanger disease	general	0.0627	0.1288	0.995	0.0071	0.9994	0.626399	329	205830	0.001596	1313.9	None
N32.8	Other specified disorders of bladder	general	0.0497	0.1023	1.0104	0.0062	1.0145	0.627091	411	205748	0.001994	1640.72	None
F10.31	Alcohol Withdrawal state with convulsions	general	0.067	0.138	0.9892	0.0065	0.9935	0.627317	294	205865	0.001426	1174.32	None
D37	Neoplasm of uncertain or unknown behaviour of oral cavity and digestive organs	general	0.0166	0.0342	1.0123	0.0063	1.0165	0.627407	1650	204509	0.008004	6547.18	Low
M86.4	Chronic osteomyelitis with draining sinus	general	0.0741	0.1527	0.9819	0.0065	0.9866	0.627488	295	205864	0.001431	1178.31	None
N83.8	Other noninflammatory disorders of ovary, fallopian tube and broad ligament	female	0.0178	0.0367	1.008	0.007	1.0127	0.627667	1789	133179	0.008678	7061.15	Low
I87.9	Disorder of vein, unspecified	general	0.0332	0.0685	1.0011	0.0066	1.0052	0.627909	671	205488	0.003255	2675.26	None
O45.8	Other premature separation of placenta	female	0.0461	0.0952	1.0039	0.0067	1.0088	0.628213	551	134417	0.002673	2195	None
W01.48	Street and highway, While engaged in other specified activities	general	0.0206	0.0426	1.0158	0.0068	1.0203	0.628692	1345	204814	0.006524	5344.9	Low
N76.3	Subacute and chronic vulvitis	female	0.013	0.0269	1.0252	0.007	1.0299	0.628903	2725	132243	0.013218	10679.9	Low
S09.2	Traumatic rupture of ear drum	general	-0.0614	0.1271	0.9932	0.0063	0.9891	0.629036	312	205847	0.001513	1246.11	None
J15	Bacterial pneumonia, not elsewhere classified	general	0.0057	0.0118	1.0194	0.0065	1.0238	0.62906	8067	198092	0.03913	31005.4	Medium
R47.0	Dysphasia and aphasia	general	-0.0338	0.07	1.0062	0.0068	1.0018	0.629197	710	205449	0.003444	2830.22	None
E04.9	Nontoxic goitre, unspecified	general	0.0132	0.0274	1.0168	0.0066	1.0216	0.629982	2736	203423	0.013271	10798.8	Low
Z63.4	Disappearance and death of family member	general	-0.0441	0.0916	1.0129	0.0074	1.008	0.630203	581	205578	0.002818	2317.45	None
Z03.0	Observation for suspected tuberculosis	general	0.0088	0.0183	1.0239	0.0073	1.0285	0.630606	4506	201653	0.021857	17630.1	Low
H70.1	Chronic mastoiditis	general	-0.1186	0.2467	0.9886	0.0071	0.9844	0.630697	148	206011	0.000718	591.575	None
E74.9	Disorder of carbohydrate metabolism, unspecified	general	0.1085	0.2264	0.965	0.0063	0.9694	0.631768	175	205984	0.000849	699.406	None
G31.9	Degenerative disease of nervous system, unspecified	general	0.1063	0.222	0.9784	0.0062	0.9826	0.63206	168	205991	0.000815	671.452	None
Y00	Assault by blunt object	general	0.0358	0.0748	1.0117	0.0071	1.0164	0.632216	737	205422	0.003575	2937.46	None
T84.5	Infection and inflammatory reaction due to internal joint prosthesis	general	0.0681	0.1423	0.9954	0.0065	0.9993	0.632247	272	205887	0.001319	1086.56	None
Z62.8	Other specified problems related to upbringing	general	-0.1334	0.2788	0.9782	0.0059	0.9743	0.632309	119	206040	0.000577	475.725	None
I71.2	Thoracic aortic aneurysm, without mention of rupture	general	0.0844	0.1765	0.9958	0.0058	1	0.632517	226	205933	0.001096	903.009	None
Z00.2	Examination for period of rapid growth in childhood	general	0.0306	0.064	1.0072	0.007	1.0115	0.632561	797	205362	0.003866	3175.68	None
S72.3	Fracture of shaft of femur	general	0.0756	0.1582	0.9944	0.0067	0.9987	0.632738	262	205897	0.001271	1046.67	None
J34.0	Abscess, furuncle and carbuncle of nose	general	0.0342	0.0716	1.0021	0.0072	1.0067	0.632897	753	205406	0.003653	3001	None
Z96.8	Presence of other specified functional implants	general	0.0792	0.166	0.9857	0.0065	0.9902	0.633285	262	205897	0.001271	1046.67	None
M54.16	Radiculopathy, lumbar region	general	0.0238	0.0499	1.0034	0.0072	1.0084	0.633395	1277	204882	0.006194	5076.36	Low
K90.9	Intestinal malabsorption, unspecified	general	-0.0856	0.1795	0.9978	0.0075	0.9929	0.633447	266	205893	0.00129	1062.63	None
M54.57	Low back pain, lumbar-crossbone region	general	-0.0273	0.0573	1.0165	0.0071	1.0125	0.633761	820	205339	0.003978	3266.95	None
B35.2	Tinea manuum	general	-0.0159	0.0334	1.0211	0.0068	1.0167	0.63404	1891	204268	0.009173	7494.62	Low
K02.3	Arrested dental caries	general	0.0136	0.0286	1.0248	0.007	1.0291	0.634413	2258	203901	0.010953	8933.08	Low
F79	Unspecified mental retardation	general	0.154	0.3241	0.964	0.0058	0.968	0.634672	103	206056	0	411.794	None
I86	Varicose veins of other sites	general	0.0124	0.0261	1.0129	0.0068	1.0172	0.634719	2554	203605	0.012388	10089.4	Low
K06.1	Gingival enlargement	general	0.08	0.1684	0.9943	0.0066	0.998	0.634745	207	205952	0.001004	827.169	None
Y04.5	Trade and service area	general	-0.157	0.3306	0.9714	0.0066	0.9672	0.634862	106	206053	0.000514	423.782	None
L27.8	Dermatitis due to other substances taken internally	general	0.0405	0.0853	1.0008	0.0068	1.0051	0.634933	583	205576	0.002828	2325.41	None
T11	Other injuries of upper limb, level unspecified	general	0.1045	0.2203	0.9848	0.0066	0.989	0.635248	172	205987	0.000834	687.426	None
F51.2	Nonorganic disorder of the sleep–wake schedule	general	0.0384	0.081	1.0102	0.007	1.0147	0.635447	606	205553	0.002939	2416.87	None
K29.2	Alcoholic gastritis	general	0.0718	0.1515	0.9878	0.007	0.992	0.635552	281	205878	0.001363	1122.47	None
W00.89	Other specified places, During unspecified activity	general	0.0741	0.1566	0.9949	0.0068	0.9993	0.636085	266	205893	0.00129	1062.63	None
W23.81	Other specified places, While engaged in leisure activity	general	0.0403	0.0852	1.0045	0.007	1.0086	0.63621	531	205628	0.002576	2118.53	None
B23	Human immunodeficiency virus [HIV] disease resulting in other conditions	general	0.0702	0.1487	0.9866	0.0058	0.9904	0.636862	242	205917	0.001174	966.864	None
L63.9	Alopecia areata, unspecified	general	-0.0385	0.0817	1.0103	0.0068	1.006	0.637472	590	205569	0.002862	2353.25	None
N31.2	Flaccid neuropathic bladder, not elsewhere classified	general	-0.0528	0.1122	0.9994	0.0064	0.9952	0.637935	384	205775	0.001863	1533.14	None
S42.40	Fracture of lower end of humerus, closed	general	0.1299	0.2762	0.978	0.0062	0.9819	0.638133	121	206038	0.000587	483.716	None
W51.30	Sports and athletics area, While engaged in sports activity	general	0.0243	0.0517	1.0224	0.0068	1.0265	0.638341	986	205173	0.004783	3925.14	None
W10.09	Home, During unspecified activity	general	0.0528	0.1124	0.9927	0.0066	0.9974	0.638533	437	205722	0.00212	1744.29	None
F10.24	Alcohol Dependence syndrome, currently uses a substance	general	0.0507	0.108	1.005	0.0069	1.0092	0.638752	415	205744	0.002013	1656.66	None
A16.9	Respiratory tuberculosis unspecified, without mention of bacteriological or histological confirmation	general	-0.1043	0.2222	0.9888	0.0071	0.9845	0.638786	180	205979	0.000873	719.371	None
T43.5	Other and unspecified antipsychotics and neuroleptics	general	0.1165	0.2482	0.9769	0.0063	0.9807	0.638798	132	206027	0.00064	527.662	None
Q52	Other congenital malformations of female genitalia	female	-0.1161	0.248	0.9722	0.0057	0.9688	0.639681	115	134853	0.000558	459.608	None
Z50	Care involving use of rehabilitation procedures	general	-0.0371	0.0793	1.0263	0.0067	1.0221	0.639896	599	205560	0.002906	2389.04	None
S62.10	Fracture of other carpal bone(s), closed	general	0.0786	0.1684	1.0031	0.0063	1.0071	0.640682	233	205926	0.00113	930.947	None
M42.9	Spinal osteochondrosis, unspecified	general	0.0112	0.024	1.0121	0.0071	1.0165	0.640738	3033	203126	0.014712	11953.5	Low
W45.99	Unspecified place, During unspecified activity	general	0.077	0.1654	0.9989	0.0071	1.0028	0.641546	231	205928	0.00112	922.965	None
E83.5	Disorders of calcium metabolism	general	0.0662	0.1423	0.998	0.0071	1.0023	0.641778	296	205863	0.001436	1182.3	None
W18.0	Home	general	-0.0323	0.0695	1.0133	0.0069	1.0092	0.642112	683	205476	0.003313	2722.95	None
C57	Malignant neoplasm of other and unspecified female genital organs	female	-0.1	0.2152	0.9704	0.0064	0.9668	0.642158	150	134818	0.000728	599.333	None
Q63.2	Ectopic kidney	general	0.113	0.2435	0.9845	0.006	0.9881	0.642601	130	206029	0.000631	519.672	None
N80.3	Endometriosis of pelvic peritoneum	female	0.0206	0.0444	1.0287	0.0074	1.0332	0.642674	1391	133577	0.006747	5506.66	Low
O66.8	Other specified obstructed labour	female	0.1266	0.273	0.9742	0.0065	0.9783	0.642837	134	134834	0.00065	535.468	None
S46.8	Injury of other muscles and tendons at shoulder and upper arm level	general	-0.0548	0.1185	1.0005	0.0058	0.9966	0.643761	343	205816	0.001664	1369.72	None
C34.8	Overlapping lesion of bronchus and lung	general	-0.1254	0.2714	0.9665	0.0059	0.9623	0.644046	139	206020	0.000674	555.625	None
R23	Other skin changes	general	-0.0121	0.0262	1.0204	0.0072	1.0157	0.644202	2981	203178	0.01446	11751.6	Low
N80.8	Other endometriosis	female	0.0298	0.0646	1.0076	0.0068	1.0118	0.644583	782	134186	0.003793	3109.88	None
Z13.9	Special screening examination, unspecified	general	0.0178	0.0386	1.0175	0.0065	1.0219	0.644698	1643	204516	0.00797	6519.62	Low
O46	Antepartum haemorrhage, not elsewhere classified	female	0.0379	0.0822	0.9852	0.0065	0.9889	0.644748	509	134459	0.002469	2028.32	None
D10.1	Tongue	general	0.0563	0.1222	0.9873	0.007	0.9915	0.644999	355	205804	0.001722	1417.55	None
F13.25	Sedatives or hypnotics Dependence syndrome, continuous use of the substance	general	0.1048	0.2279	0.9917	0.0063	0.9958	0.645623	171	205988	0.000829	683.433	None
H10.2	Other acute conjunctivitis	general	0.004	0.0087	1.0221	0.0075	1.0264	0.645681	13161	192998	0.063839	49283.3	High
Z11.0	Special screening examination for intestinal infectious diseases	general	0.1411	0.3069	0.9845	0.0071	0.9888	0.645689	122	206037	0.000592	487.711	None
I51.6	Cardiovascular disease, unspecified Cardiovascular accident NOS	general	-0.1135	0.2471	0.9675	0.0063	0.9637	0.645998	139	206020	0.000674	555.625	None
K02.0	Caries limited to enamel	general	0.0045	0.0098	1.0318	0.007	1.0364	0.646102	11444	194715	0.055511	43234.9	High
X50.99	Unspecified place, During unspecified activity	general	0.0343	0.0747	1.0108	0.0069	1.0156	0.646112	755	205404	0.003662	3008.94	None
F45.33	respiratory dysfunction	general	0.032	0.0698	1.0102	0.0068	1.0143	0.646627	708	205451	0.003434	2822.27	None
W45.03	Home, While engaged in other types of work	general	-0.065	0.1419	0.9915	0.0067	0.9876	0.646903	278	205881	0.001348	1110.5	None
W10.62	Industrial and construction area, While working for income	general	0.1354	0.296	0.9766	0.0065	0.9805	0.64736	114	206045	0.000553	455.748	None
E16.1	Other hypoglycaemia	general	-0.1391	0.3044	0.9832	0.007	0.979	0.647697	121	206038	0.000587	483.716	None
Q66.8	Other congenital deformities of feet	general	0.0217	0.0475	1.015	0.0068	1.019	0.647785	1128	205031	0.005472	4487.31	None
H34.2	Other retinal artery occlusions	general	0.1094	0.2397	0.97	0.0059	0.9735	0.6481	131	206028	0.000635	523.667	None
S52.3	Fracture of shaft of radius	general	0.0456	0.1	0.9982	0.0064	1.0023	0.64839	448	205711	0.002173	1788.11	None
W18.30	Sports and athletics area, While engaged in sports activity	general	0.0647	0.142	0.9833	0.0068	0.987	0.648653	269	205890	0.001305	1074.6	None
M80.1	Postoophorectomy osteoporosis with pathological fracture	female	0.1228	0.2699	0.9589	0.006	0.9626	0.649121	125	134843	0.000606	499.537	None
M67.8	Other specified disorders of synovium and tendon	general	0.0124	0.0273	1.0131	0.007	1.017	0.649676	2200	203959	0.010671	8706.09	Low
Z92	Personal history of medical treatment	general	0.0232	0.0511	1.0057	0.0069	1.0098	0.64982	1044	205115	0.005064	4154.85	None
K86.0	Alcohol-induced chronic pancreatitis	general	-0.0451	0.0994	1.0007	0.0069	0.9966	0.650029	471	205688	0.002285	1879.7	None
M65.8	Other synovitis and tenosynovitis	general	0.0073	0.0161	1.0155	0.0068	1.0197	0.650249	5089	201070	0.024685	19853.5	Low
O08.8	Other complications following abortion and ectopic and molar pregnancy	female	-0.0298	0.0658	1.007	0.0068	1.003	0.65063	734	134234	0.00356	2920.03	None
G52.1	Disorders of glossopharyngeal nerve	general	-0.1409	0.3119	0.9702	0.0062	0.9666	0.651451	101	206058	0.00049	403.802	None
G70.0	Myasthenia gravis	general	-0.0767	0.1698	0.9848	0.0066	0.9809	0.651479	225	205934	0.001091	899.018	None
I46.9	Cardiac arrest, unspecified	general	0.1175	0.2602	0.9642	0.0065	0.9679	0.651575	129	206030	0.000626	515.677	None
R19.4	Change in bowel habit	general	0.0411	0.0911	0.9947	0.0063	0.9988	0.65188	515	205644	0.002498	2054.85	None
O62.2	Other uterine inertia	female	-0.0166	0.0368	1.0175	0.0072	1.0133	0.651927	1650	133318	0.008004	6519.31	Low
I15.1	Hypertension secondary to other renal disorders	general	-0.0253	0.0561	1.0167	0.0067	1.0127	0.652004	915	205244	0.004438	3643.76	None
M53.0	Cervicocranial syndrome	general	0.0118	0.0262	1.0149	0.0068	1.0191	0.652435	2604	203555	0.012631	10284.4	Low
D17.3	Benign lipomatous neoplasm of skin and subcutaneous tissue of other and unspecified sites	general	-0.0506	0.1124	0.9995	0.0067	0.9953	0.652582	407	205752	0.001974	1624.79	None
R40.2	Coma, unspecified	general	0.0775	0.1723	0.9826	0.0065	0.9865	0.652857	230	205929	0.001116	918.974	None
M66.4	Spontaneous rupture of other tendons	general	0.1312	0.2922	0.9737	0.0067	0.9781	0.653426	137	206022	0.000665	547.636	None
B06	Rubella [German measles]	general	-0.0083	0.0185	1.0503	0.0067	1.0461	0.653685	4213	201946	0.020436	16507.6	Low
R93.7	Abnormal findings on diagnostic imaging of other parts of musculoskeletal system	general	0.0183	0.0408	1.0246	0.007	1.0285	0.653771	1347	204812	0.006534	5352.8	Low
M72.8	Other fibroblastic disorders	general	-0.091	0.2029	0.9782	0.0061	0.9744	0.653795	181	205978	0.000878	723.364	None
M12.5	Traumatic arthropathy	general	0.0334	0.0745	1.0051	0.0075	1.0098	0.653921	785	205374	0.003808	3128.04	None
M84.0	Malunion of fracture	general	-0.0594	0.1325	0.9963	0.0068	0.9923	0.653935	319	205840	0.001547	1274.03	None
H27	Other disorders of lens	general	0.0299	0.0667	1.0213	0.0069	1.0259	0.653954	852	205307	0.004133	3393.92	None
S06.3	Focal brain injury	general	0.048	0.1073	0.9864	0.0061	0.99	0.654627	366	205793	0.001775	1461.4	None
S22.40	Multiple fractures of ribs, closed	general	0.0413	0.0924	1.0015	0.007	1.0052	0.654897	467	205692	0.002265	1863.77	None
H33.5	Other retinal detachments	general	-0.0985	0.2205	0.9852	0.0064	0.9815	0.655083	158	206001	0.000766	631.516	None
L30.4	Erythema intertrigo	general	0.0248	0.0556	1.0036	0.0071	1.0079	0.655566	1007	205152	0.004885	4008.32	None
S63.4	Traumatic rupture of ligament of finger at metacarpophalangeal and interphalangeal joint(s)	general	0.0177	0.0397	1.0148	0.0069	1.0191	0.65571	1568	204591	0.007606	6224.3	Low
I65.3	Occlusion and stenosis of multiple and bilateral precerebral arteries	general	0.0886	0.1989	0.9726	0.0062	0.9765	0.655995	186	205973	0.000902	743.329	None
Z22.5	Carrier of viral hepatitis	general	0.0734	0.1649	1.0012	0.0067	1.0054	0.656234	260	205899	0.001261	1038.69	None
E61.1	Iron deficiency	general	0.0125	0.0281	1.0191	0.0074	1.0231	0.656435	2355	203804	0.011423	9312.39	Low
I09.8	Other specified rheumatic heart diseases	general	-0.0396	0.0891	0.9991	0.0065	0.9957	0.656721	426	205733	0.002066	1700.48	None
Z23.6	Need for immunization against diphtheria alone	general	0.0036	0.0081	1.0349	0.0076	1.0395	0.656721	16753	189406	0.081263	61566.4	High
Z04.1	Examination and observation following transport accident	general	-0.0902	0.2038	0.9919	0.0065	0.9883	0.658062	168	205991	0.000815	671.452	None
M70.4	Prepatellar bursitis	general	0.0119	0.0269	1.0218	0.0067	1.026	0.658215	2592	203567	0.012573	10237.6	Low
G96.9	Disorder of central nervous system, unspecified	general	0.0942	0.2132	0.9804	0.0067	0.9842	0.658606	172	205987	0.000834	687.426	None
R23.8	Other and unspecified skin changes	general	-0.0193	0.0437	1.0212	0.0071	1.0168	0.658744	1458	204701	0.007072	5790.75	Low
O08.9	Complication following abortion and ectopic and molar	female	0.0619	0.1402	0.9843	0.006	0.9879	0.658842	275	134693	0.001334	1097.76	None
O35.0	Maternal care for (suspected) central nervous system malformation in fetus	female	-0.092	0.2086	0.9822	0.0067	0.9784	0.659187	173	134795	0.000839	691.113	None
Y65	Other misadventures during surgical and medical care	general	0.1254	0.2846	0.9703	0.007	0.9741	0.659489	120	206039	0.000582	479.721	None
M46	Other inflammatory spondylopathies	general	0.0105	0.0239	1.0103	0.0074	1.0145	0.660422	3214	202945	0.01559	12655.6	Low
T19	Foreign body in genitourinary tract	female	0.0604	0.1376	0.9793	0.0066	0.9833	0.660695	310	134658	0.001504	1237.15	None
O21.8	Other vomiting complicating pregnancy	female	-0.1366	0.3119	0.9726	0.0062	0.9689	0.661415	109	134859	0.000529	435.648	None
B19	Unspecified viral hepatitis	general	0.0274	0.0626	1.0129	0.0068	1.0168	0.661604	784	205375	0.003803	3124.07	None
Z73.2	Lack of relaxation and leisure	general	0.0961	0.2196	0.983	0.0066	0.9863	0.661666	147	206012	0.000713	587.581	None
C54.1	Endometrium	female	0.0333	0.0761	1.0046	0.0071	1.0086	0.661689	644	134324	0.003124	2563.71	None
D21.4	Connective and other soft tissue of abdomen	general	0.0498	0.1139	0.9958	0.0066	0.9998	0.661948	403	205756	0.001955	1608.85	None
H50.2	Vertical strabismus	general	0.0541	0.124	0.995	0.0071	0.9991	0.662626	363	205796	0.001761	1449.44	None
K51.8	Other ulcerative colitis	general	-0.0623	0.1428	1.0019	0.0066	0.998	0.662638	289	205870	0.001402	1154.38	None
F33.8	Other recurrent depressive disorders	general	0.0664	0.1523	0.9944	0.0064	0.9981	0.66285	254	205905	0.001232	1014.75	None
T26.0	Burn of eyelid and periocular area	general	0.0961	0.2205	0.9818	0.0065	0.9852	0.662962	153	206006	0.000742	611.546	None
K86.9	Disease of pancreas, unspecified	general	0.0243	0.0558	1.0088	0.0068	1.0125	0.663211	893	205266	0.004332	3556.53	None
C53.8	Overlapping lesion of cervix uteri	female	-0.0731	0.1683	0.9892	0.007	0.985	0.664039	267	134701	0.001295	1065.89	None
F13.2	Sedatives or hypnotics Dependence syndrome	general	-0.0853	0.1967	0.9806	0.0063	0.9771	0.664539	171	205988	0.000829	683.433	None
L24.4	Irritant contact dermatitis due to drugs in contact with skin Use additional external cause code (Chapter XX), if desired, to identify drug.	general	-0.0199	0.0459	1.0085	0.0068	1.0049	0.664614	1095	205064	0.005311	4356.74	None
S10.9	Superficial injury of neck, part unspecified	general	-0.0424	0.0978	0.9923	0.0065	0.9885	0.664624	439	205720	0.002129	1752.26	None
F06.2	Organic delusional [schizophrenia-like] disorder	general	0.0839	0.1939	0.9811	0.0058	0.9849	0.665235	195	205964	0.000946	779.262	None
W01.00	Home, While engaged in sports activity	general	0.0179	0.0414	1.0034	0.0068	1.007	0.665475	1261	204898	0.006117	5013.15	Low
R79.0	Abnormal level of blood mineral	general	0.0903	0.2091	0.9899	0.0069	0.9936	0.66585	180	205979	0.000873	719.371	None
Z20.9	Contact with and exposure to unspecified communicable disease	general	-0.0082	0.019	1.0228	0.0064	1.019	0.666047	3728	202431	0.018083	14642.3	Low
D72	Other disorders of white blood cells	general	-0.0148	0.0343	1.0086	0.0068	1.0047	0.666114	1717	204442	0.008329	6810.8	Low
O99.3	Mental disorders and diseases of the nervous system	female	-0.0107	0.0248	1.024	0.0064	1.0204	0.66614	2458	132510	0.011923	9652.94	Low
S86.2	Injury of muscle(s) and tendon(s) of anterior muscle group at lower leg level	general	0.1095	0.2542	0.9751	0.0063	0.9786	0.666641	136	206023	0.00066	543.641	None
Y60.0	During surgical operation	general	-0.0969	0.225	0.9841	0.007	0.9801	0.666711	178	205981	0.000863	711.385	None
M76.8	Other enthesopathies of lower limb, excluding foot	general	0.0149	0.0346	1.0088	0.0068	1.0129	0.666733	1859	204300	0.009017	7368.95	Low
B27.1	Cytomegaloviral mononucleosis	general	-0.0678	0.1576	0.9952	0.0068	0.9914	0.667048	258	205901	0.001251	1030.71	None
X23.0	Home	general	-0.0705	0.164	0.9936	0.0058	0.99	0.667284	225	205934	0.001091	899.018	None
S92.20	Fracture of other tarsal bone(s), closed	general	0.0719	0.1673	0.9922	0.0073	0.9964	0.667365	262	205897	0.001271	1046.67	None
W00.4	Street and highway	general	-0.0247	0.0575	0.9971	0.0061	0.9934	0.667512	854	205305	0.004142	3401.85	None
Z47.8	Other specified orthopaedic follow-up care	general	0.0086	0.0201	1.0225	0.0065	1.0262	0.668753	3472	202687	0.016841	13654.1	Low
W60.81	Other specified places, While engaged in leisure activity	general	0.1002	0.2342	0.9866	0.0066	0.9904	0.668768	163	205996	0.000791	651.484	None
R09	Other symptoms and signs involving the circulatory and respiratory systems	general	0.026	0.0608	0.999	0.0072	1.0026	0.668919	784	205375	0.003803	3124.07	None
W01.90	Unspecified place, While engaged in sports activity	general	-0.1267	0.2968	0.9785	0.0067	0.9747	0.669462	120	206039	0.000582	479.721	None
X13	Contact with steam and hot vapours	general	-0.0399	0.0935	0.9972	0.0067	0.9933	0.66957	498	205661	0.002416	1987.19	None
B01	Varicella [chickenpox]	general	0.0026	0.0061	1.0549	0.0065	1.0589	0.669941	24081	182078	0.116808	85072.6	High
N41.9	Inflammatory disease of prostate, unspecified	male	-0.0132	0.031	1.0258	0.0071	1.0216	0.670249	2226	68965	0.010797	8625.59	Low
Z42.1	Follow-up care involving plastic surgery of breast	female	0.0502	0.1179	0.9932	0.0064	0.9969	0.670265	364	134604	0.001766	1452.07	None
F11	Mental and behavioural disorders due to use of opioids	general	-0.0766	0.18	1.0039	0.0065	1.0003	0.670432	206	205953	0.000999	823.177	None
J96.9	Respiratory failure, unspecified	general	0.0403	0.0947	0.9991	0.0062	1.0034	0.670433	549	205610	0.002663	2190.15	None
F48.9	Neurotic disorder, unspecified	general	0.0179	0.0421	1.0144	0.007	1.0186	0.670707	1531	204628	0.007426	6078.52	Low
H83	Other diseases of inner ear	general	0.0241	0.0567	1.0038	0.0069	1.008	0.670805	1046	205113	0.005074	4162.77	None
L11	Other acantholytic disorders	general	0.0385	0.0906	1.0055	0.0068	1.0095	0.670877	532	205627	0.002581	2122.51	None
V01	Pedestrian injured in collision with pedal cycle	general	0.0392	0.0923	0.9927	0.0071	0.9967	0.671054	537	205622	0.002605	2142.4	None
W09.99	Unspecified place, During unspecified activity	general	0.1304	0.3074	0.9758	0.0066	0.9797	0.671418	120	206039	0.000582	479.721	None
W23.03	Home, While engaged in other types of work	general	0.0526	0.124	0.985	0.0067	0.9891	0.671425	375	205784	0.001819	1497.27	None
M47.86	Other spondylosis, lumbar region	general	0.0649	0.1531	0.9789	0.0063	0.9822	0.671634	233	205926	0.00113	930.947	None
D40	Neoplasm of uncertain or unknown behaviour of male genital organs	male	0.0504	0.1189	0.9984	0.0069	1.0026	0.671649	398	70793	0.001931	1583.1	None
S52.8	Fracture of other parts of forearm	general	0.0535	0.1264	0.9893	0.0068	0.9934	0.672106	368	205791	0.001785	1469.37	None
Z36.3	Antenatal screening for malformations using ultrasound and other physical methods	female	-0.0057	0.0135	1.0369	0.0068	1.0333	0.672863	5862	129106	0.028434	22429.6	Medium
S93.0	Dislocation of ankle joint	general	0.0225	0.0533	0.9983	0.0067	1.002	0.672924	980	205179	0.004754	3901.37	None
D06.1	Exocervix	female	0.0805	0.1909	0.9924	0.007	0.9962	0.673254	212	134756	0.001028	846.668	None
Y04.0	Home	general	0.0473	0.1122	0.9956	0.0072	0.9994	0.67334	400	205759	0.00194	1596.9	None
M40.4	Other lordosis	general	-0.0325	0.0771	1.0048	0.0067	1.0014	0.673368	545	205614	0.002644	2174.24	None
K71.9	Toxic liver disease, unspecified	general	0.0755	0.1792	0.9892	0.0063	0.9929	0.673524	219	205940	0.001062	875.069	None
V13.41	Driver injured in traffic accident, While engaged in leisure activity	general	0.114	0.2706	0.9836	0.0069	0.9875	0.673546	139	206020	0.000674	555.625	None
I95.9	Hypotension, unspecified	general	0.0321	0.0762	0.9978	0.0063	1.0012	0.673565	558	205601	0.002707	2225.96	None
A04.6	Enteritis due to Yersinia enterocolitica	general	0.0993	0.2359	0.9812	0.0066	0.9848	0.673798	152	206007	0.000737	607.552	None
A07.1	Giardiasis [lambliasis]	general	0.0316	0.0751	1.0116	0.0067	1.0154	0.673921	645	205514	0.003129	2571.93	None
K55	Vascular disorders of intestine	general	-0.0354	0.0842	0.9998	0.0063	0.996	0.674173	551	205608	0.002673	2198.11	None
B30.9	Viral conjunctivitis, unspecified	general	0.1004	0.2389	0.9812	0.0064	0.985	0.674296	163	205996	0.000791	651.484	None
F10.9	Alcohol Unspecified mental and behavioural disorder	general	-0.1343	0.3196	0.9637	0.0061	0.9602	0.67433	102	206057	0.000495	407.798	None
I88.9	Nonspecific lymphadenitis, unspecified	general	-0.0208	0.0495	1.0039	0.0064	1.0002	0.674338	1068	205091	0.00518	4249.87	None
Q63.1	Lobulated, fused and horseshoe kidney	general	-0.1037	0.2474	0.9853	0.0062	0.982	0.6751	129	206030	0.000626	515.677	None
Q61.2	Polycystic kidney, autosomal dominant	general	0.092	0.2198	0.9806	0.0065	0.9841	0.675536	166	205993	0.000805	663.465	None
L23.4	Allergic contact dermatitis due to dyes	general	-0.0686	0.1642	0.9987	0.0063	0.995	0.676106	244	205915	0.001184	974.845	None
M05.0	Felty syndrome	general	-0.1264	0.303	0.9702	0.0065	0.9666	0.67656	117	206042	0.000568	467.734	None
J18.2	Hypostatic pneumonia, unspecified	general	-0.0733	0.1758	0.9937	0.0069	0.9903	0.676714	207	205952	0.001004	827.169	None
S71.8	Open wound of other and unspecified parts of pelvic girdle	general	0.1159	0.2787	0.9743	0.0056	0.9776	0.677513	113	206046	0.000548	451.752	None
L92.0	Granuloma annulare	general	-0.0328	0.0789	1.0099	0.0065	1.0062	0.677618	597	205562	0.002896	2381.08	None
L28.1	Prurigo nodularis	general	-0.0587	0.1413	0.995	0.0062	0.9915	0.677828	279	205880	0.001353	1114.49	None
Q53	Undescended testicle	male	0.0692	0.1666	0.9991	0.0065	1.0032	0.677874	276	70915	0.001339	1099.72	None
H80.1	Otosclerosis involving oval window, obliterative	general	0.1257	0.3027	0.9867	0.0068	0.9901	0.67795	105	206054	0.000509	419.786	None
S50.9	Superficial injury of forearm, unspecified	general	0.047	0.1134	0.9882	0.0061	0.9916	0.678536	349	205810	0.001693	1393.64	None
K57.5	Diverticular disease of both small and large intestine without perforation or abscess	general	-0.0984	0.2377	0.9648	0.0067	0.9615	0.678898	136	206023	0.00066	543.641	None
M22.0	Recurrent dislocation of patella	general	0.0652	0.1578	0.9895	0.0065	0.9932	0.679474	258	205901	0.001251	1030.71	None
S51.0	Open wound of elbow	general	0.0142	0.0344	1.0092	0.0071	1.0134	0.67976	2064	204095	0.010012	8173.34	Low
C16.0	Cardia	general	0.1317	0.3191	0.9648	0.006	0.9684	0.679809	108	206051	0.000524	431.774	None
W22.28	School, other institution and public administrative area, While engaged in other specified activities	general	-0.1048	0.2541	0.9675	0.0073	0.9638	0.68002	144	206015	0.000698	575.598	None
G95	Other diseases of spinal cord	general	-0.0599	0.1454	0.9923	0.0065	0.9887	0.680364	275	205884	0.001334	1098.53	None
W22.3	Sports and athletics area	general	0.0921	0.2237	0.9658	0.0067	0.9694	0.68055	171	205988	0.000829	683.433	None
O25	Malnutrition in pregnancy	female	-0.0382	0.0928	1.0113	0.0065	1.0078	0.680605	454	134514	0.002202	1809.89	None
Z73.3	Stress, not elsewhere classified Physical and mental strain NOS	general	0.0356	0.0868	0.9993	0.0067	1.0032	0.681705	575	205584	0.002789	2293.59	None
Y79.2	Prosthetic and other implants, materials and accessory devices	general	-0.0468	0.1144	0.9948	0.0063	0.9918	0.682473	301	205858	0.00146	1202.24	None
W23.52	Trade and service area, While working for income	general	0.0488	0.1194	1.0018	0.0065	1.0053	0.682752	345	205814	0.001673	1377.69	None
E63	Other nutritional deficiencies	general	0.0836	0.2048	0.9879	0.0062	0.9912	0.683125	174	205985	0.000844	695.413	None
S11.8	Open wound of other parts of neck	general	0.144	0.3531	0.9622	0.0065	0.9659	0.683408	101	206058	0.00049	403.802	None
N89.4	Leukoplakia of vagina	female	-0.1285	0.3157	0.9616	0.0062	0.9581	0.683984	109	134859	0.000529	435.648	None
S90.9	Superficial injury of ankle and foot, unspecified	general	-0.0258	0.0634	1.0059	0.0065	1.0022	0.684052	819	205340	0.003973	3262.99	None
K52.2	Allergic and dietetic gastroenteritis and colitis	general	0.0624	0.1538	0.9933	0.0062	0.9964	0.684947	232	205927	0.001125	926.956	None
D37.0	Lip, oral cavity and pharynx	general	0.0726	0.1792	0.986	0.0072	0.9895	0.685379	215	205944	0.001043	859.103	None
F61.0	mixed personality disorders	general	0.0377	0.0932	1.007	0.0069	1.0106	0.68584	488	205671	0.002367	1947.38	None
S60.1	Contusion of finger(s) with damage to nail	general	-0.0093	0.023	1.0173	0.0073	1.0137	0.685957	2887	203272	0.014004	11386.3	Low
K25.3	Gastric ulcer, Acute without haemorrhage or perforation	general	-0.0156	0.0386	1.0353	0.007	1.0312	0.686106	1706	204453	0.008275	6767.53	Low
W54.48	Street and highway, While engaged in other specified activities	general	-0.12	0.2972	0.9685	0.0066	0.9651	0.686383	114	206045	0.000553	455.748	None
A42.2	Cervicofacial actinomycosis	general	0.0426	0.1056	1.0061	0.0073	1.0102	0.686647	479	205680	0.002323	1911.55	None
O28.9	Abnormal finding on antenatal screening of mother, unspecified	female	0.027	0.067	1.0091	0.0071	1.0126	0.686959	739	134229	0.003585	2939.81	None
I72	Other aneurysm and dissection	general	0.0526	0.1306	0.9928	0.007	0.9966	0.687127	354	205805	0.001717	1413.57	None
M89.0	Algoneurodystrophy	general	-0.0613	0.1524	0.9926	0.0067	0.9893	0.687514	240	205919	0.001164	958.882	None
Z31.5	Genetic counselling	general	0.0071	0.0177	1.035	0.0067	1.0385	0.688324	4028	202131	0.019538	15797.2	Low
R43.1	Parosmia	general	0.0937	0.2336	0.9846	0.0061	0.9881	0.688337	158	206001	0.000766	631.516	None
F01.0	Vascular dementia of acute onset	general	-0.1218	0.3037	0.9555	0.0061	0.952	0.688381	114	206045	0.000553	455.748	None
O67	Labour and delivery complicated by intrapartum haemorrhage, not elsewhere classified	female	-0.0969	0.2417	0.9831	0.0061	0.9798	0.688486	137	134831	0.000665	547.444	None
I32	Pericarditis in diseases classified elsewhere	general	-0.089	0.222	0.9879	0.0062	0.9844	0.688493	168	205991	0.000815	671.452	None
T79.2	Traumatic secondary and recurrent haemorrhage	general	-0.1397	0.3485	0.9708	0.0067	0.9671	0.688523	103	206056	0	411.794	None
Z53.9	Procedure not carried out, unspecified reason	general	0.0753	0.1882	0.9952	0.0069	0.9988	0.689078	210	205949	0.001019	839.144	None
F52.0	Lack or loss of sexual desire	general	0.0368	0.092	0.9992	0.0065	1.0026	0.689157	474	205685	0.002299	1891.64	None
S62.2	Fracture of first metacarpal bone	general	0.0321	0.0803	0.9956	0.006	0.9991	0.68934	570	205589	0.002765	2273.7	None
V01.01	Pedestrian injured in collision with pedal cycle, Nontraffic accident, While engaged in leisure activity	general	0.1108	0.2772	0.9722	0.0065	0.9755	0.689369	124	206035	0.000601	495.702	None
H17.8	Other corneal scars and opacities	general	-0.0179	0.0448	1.0101	0.0072	1.0066	0.689485	1208	204951	0.00586	4803.69	Low
H80.9	Otosclerosis, unspecified	general	0.0295	0.0739	1.0079	0.0067	1.0113	0.689755	634	205525	0.003075	2528.2	None
I24	Other acute ischaemic heart diseases	general	0.0664	0.1665	0.9808	0.0068	0.9841	0.690041	225	205934	0.001091	899.018	None
W20.09	Home, During unspecified activity	general	0.0591	0.1482	0.9974	0.0068	1.0012	0.690051	298	205861	0.001445	1190.28	None
I70.8	Atherosclerosis of other arteries	general	0.0248	0.0622	1.0139	0.0069	1.0173	0.690104	785	205374	0.003808	3128.04	None
R63	Symptoms and signs concerning food and fluid intake	general	0.0112	0.0281	1.0136	0.0067	1.0171	0.690205	2206	203953	0.0107	8729.58	Low
W17.8	Other specified places	general	0.0933	0.2343	0.9866	0.0066	0.9903	0.690477	169	205990	0.00082	675.446	None
W51.01	Home, While engaged in leisure activity	general	0.0583	0.1465	0.9897	0.0063	0.9928	0.690665	246	205913	0.001193	982.826	None
M70.1	Bursitis of hand	general	-0.0296	0.0744	1.0035	0.0071	0.9997	0.690741	690	205469	0.003347	2750.76	None
S92.2	Fracture of other tarsal bone(s)	general	0.0225	0.0566	0.9966	0.0072	1	0.690979	867	205292	0.004205	3453.42	None
B37.8	Candidiasis of other sites	general	0.0124	0.0312	1.0034	0.0065	1.007	0.691046	2041	204118	0.0099	8083.18	Low
G82.0	Flaccid paraplegia	general	-0.0445	0.112	1.0065	0.0072	1.0031	0.69113	371	205788	0.0018	1481.33	None
Z98.8	Other specified postsurgical states	general	0.0065	0.0164	1.0225	0.0071	1.0264	0.691853	5523	200636	0.02679	21500.2	Medium
F34.1	Dysthymia	general	-0.0278	0.0702	1.0049	0.0062	1.0016	0.692097	630	205529	0.003056	2512.3	None
X12.0	Home	general	0.1155	0.2917	0.9813	0.0064	0.9848	0.692138	120	206039	0.000582	479.721	None
K86.2	Cyst of pancreas	general	0.0481	0.1216	0.9885	0.0066	0.9921	0.69243	370	205789	0.001795	1477.34	None
N70.0	Acute salpingitis and oophoritis	female	0.0087	0.022	1.0252	0.0076	1.0291	0.692507	3671	131297	0.017807	14284.6	Low
M42.0	Juvenile osteochondrosis of spine	general	0.0134	0.0339	1.0239	0.007	1.0278	0.692636	1993	204166	0.009667	7894.93	Low
V18.41	Driver injured in traffic accident, While engaged in leisure activity	general	0.0596	0.1511	0.999	0.0059	1.0025	0.693256	271	205888	0.001315	1082.58	None
W26.82	Other specified places, While working for income	general	0.1251	0.3175	0.9553	0.0065	0.9585	0.693569	102	206057	0.000495	407.798	None
R19	Other symptoms and signs involving the digestive system and abdomen	general	-0.0115	0.0292	1.0214	0.007	1.0175	0.693702	2475	203684	0.012005	9781.15	Low
B35.0	Tinea barbae and tinea capitis	general	-0.0243	0.0618	1.0097	0.0073	1.0064	0.694169	763	205396	0.003701	3040.7	None
K65.9	Peritonitis, unspecified	general	-0.1109	0.2823	0.9658	0.0063	0.9628	0.694434	107	206052	0.000519	427.778	None
M20.0	Deformity of finger(s)	general	0.0183	0.0466	1.0057	0.0068	1.009	0.694538	1101	205058	0.005341	4380.48	None
M51.4	Schmorl nodes	general	0.0312	0.0795	0.9986	0.0066	1.002	0.694724	571	205588	0.00277	2277.67	None
D16.4	Bones of skull and face	general	-0.0638	0.1626	0.9888	0.0068	0.9853	0.694782	250	205909	0.001213	998.787	None
M22.1	Recurrent subluxation of patella	general	0.0619	0.1578	0.9953	0.0061	0.9986	0.69486	242	205917	0.001174	966.864	None
D69	Purpura and other haemorrhagic conditions	general	0.0107	0.0273	1.0153	0.0068	1.019	0.695102	2444	203715	0.011855	9660.11	Low
V18.4	Driver injured in traffic accident	general	0.0417	0.1065	0.9857	0.0067	0.9891	0.695391	411	205748	0.001994	1640.72	None
O99.4	Diseases of the circulatory system complicating pregnancy, childbirth and the puerperium Conditions in I00–I99	female	0.0193	0.0494	1.0166	0.0068	1.02	0.696028	1073	133895	0.005205	4257.88	None
N77.0	Ulceration of vulva in infectious and parasitic diseases classified elsewhere	female	0.1203	0.308	0.9831	0.007	0.9867	0.696104	120	134848	0.000582	479.573	None
S06.4	Epidural haemorrhage	general	0.141	0.3611	0.9652	0.0065	0.9688	0.696186	101	206058	0.00049	403.802	None
V03	Pedestrian injured in collision with car, pick-up truck or van	general	0.0195	0.05	0.9945	0.0066	0.9979	0.696537	1063	205096	0.005156	4230.08	None
M71.0	Abscess of bursa	general	0.0893	0.2291	0.9752	0.006	0.9784	0.696695	156	206003	0.000757	623.528	None
S12	Fracture of neck	general	-0.0331	0.0851	0.9946	0.007	0.9912	0.69731	542	205617	0.002629	2162.3	None
H90.2	Conductive hearing loss, unspecified	general	-0.0296	0.0762	1.0018	0.0071	0.9983	0.697682	632	205527	0.003066	2520.25	None
R52.0	Acute pain	general	-0.0135	0.0348	1.01	0.0066	1.0066	0.698067	1681	204478	0.008154	6669.17	Low
G31.0	Circumscribed brain atrophy	general	-0.0832	0.2146	0.9883	0.0064	0.9844	0.69824	202	205957	0.00098	807.208	None
W00.88	Other specified places, While engaged in other specified activities	general	0.0394	0.1017	0.9961	0.0062	0.9993	0.69845	397	205762	0.001926	1584.94	None
N91.3	Primary oligomenorrhoea	female	0.0194	0.0501	1.0179	0.006	1.0211	0.698589	956	134012	0.004637	3796.91	None
R22.4	Localized swelling, mass and lump, lower limb	general	-0.0139	0.0359	1.0102	0.0068	1.0067	0.698618	1613	204546	0.007824	6401.52	Low
G45.0	Vertebro-basilar artery syndrome	general	0.0151	0.039	1.0183	0.0071	1.0221	0.698623	1689	204470	0.008193	6700.65	Low
S83.1	Dislocation of knee	general	-0.0411	0.1063	1.0073	0.0071	1.0042	0.699022	366	205793	0.001775	1461.4	None
K00.4	Disturbances in tooth formation	general	-0.0781	0.202	0.9868	0.0062	0.9833	0.699027	196	205963	0.000951	783.255	None
C67.8	Overlapping lesion of bladder	general	-0.0467	0.1209	1.0082	0.0067	1.0049	0.699297	344	205815	0.001669	1373.7	None
M53.8	Other specified dorsopathies	general	0.0594	0.1538	0.9958	0.0072	0.9995	0.699337	282	205877	0.001368	1126.46	None
R04.1	Haemorrhage from throat	general	0.0388	0.1005	1.0089	0.0068	1.0124	0.699445	468	205691	0.00227	1867.75	None
K03.5	Ankylosis of teeth	general	-0.0506	0.1311	1.0018	0.0069	0.9985	0.699523	305	205854	0.001479	1218.2	None
H90.8	Mixed conductive and sensorineural hearing loss, unspecified	general	-0.0235	0.0609	1.0179	0.0062	1.0148	0.699587	731	205428	0.003546	2913.63	None
J86.9	Pyothorax without fistula	general	0.1085	0.2812	0.9751	0.0062	0.9786	0.69961	130	206029	0.000631	519.672	None
S82.3	Fracture of lower end of tibia	general	0.0218	0.0565	0.9994	0.0069	1.0028	0.699615	909	205250	0.004409	3619.97	None
Z94.0	Kidney transplant status	general	-0.0713	0.1848	0.999	0.0068	0.9959	0.699628	191	205968	0.000926	763.292	None
H54.3	Mild or no visual impairment, binocular	general	0.1238	0.321	0.968	0.0068	0.9715	0.699741	110	206049	0.000534	439.765	None
F91.9	Conduct disorder, unspecified	general	0.1248	0.3237	0.9624	0.0066	0.966	0.699836	115	206044	0.000558	459.743	None
W22.04	Home, While resting, sleeping, eating or engaging in other vital activities	general	0.12	0.3116	0.9693	0.0062	0.9731	0.700157	129	206030	0.000626	515.677	None
B34.2	Coronavirus infection, unspecified site	general	-0.0124	0.0322	1.018	0.0062	1.0147	0.700168	1738	204421	0.00843	6893.39	Low
R57	Shock, not elsewhere classified	general	-0.041	0.1066	1.0035	0.0064	1.0002	0.700522	391	205768	0.001897	1561.03	None
H34.8	Other retinal vascular occlusions	general	-0.0263	0.0685	1.0168	0.0066	1.0134	0.701022	728	205431	0.003531	2901.72	None
R30.9	Painful micturition, unspecified	general	-0.0301	0.0785	1.001	0.0072	0.9979	0.701394	531	205628	0.002576	2118.53	None
I62.0	Subdural haemorrhage (acute)(nontraumatic)	general	0.1173	0.306	0.9745	0.006	0.9776	0.701473	104	206055	0.000504	415.79	None
B34.3	Parvovirus infection, unspecified site	general	0.1082	0.2829	0.9634	0.0066	0.9665	0.702115	116	206043	0.000563	463.739	None
B37.4	Candidiasis of other urogenital sites	male	0.0109	0.0285	1.022	0.0063	1.0255	0.702123	2353	68838	0.011414	9100.92	Low
M85	Other disorders of bone density and structure	general	0.0065	0.017	1.0154	0.0072	1.0193	0.7022	5134	201025	0.024903	20024.6	Medium
Z73.0	Burn-out	general	0.035	0.0916	1.002	0.0065	1.0054	0.70239	489	205670	0.002372	1951.36	None
W00.00	Home, While engaged in sports activity	general	0.0544	0.1426	0.9913	0.0069	0.995	0.702842	325	205834	0.001576	1297.95	None
H26.1	Traumatic cataract	general	-0.0589	0.1544	0.996	0.0061	0.9927	0.70285	255	205904	0.001237	1018.74	None
Z42.0	Follow-up care involving plastic surgery of head and neck	general	0.115	0.3018	0.972	0.007	0.9754	0.703168	120	206039	0.000582	479.721	None
A00	Cholera	general	0.0952	0.2499	0.9969	0.007	1.0004	0.703239	156	205999	0.000757	623.528	None
Z13.6	Special screening examination for cardiovascular disorders	general	0.0016	0.0042	1.0023	0.0066	1.0058	0.703239	50190	155969	0.243453	151884	High
W20.41	Street and highway, While engaged in leisure activity	general	0.063	0.1654	0.9976	0.0062	1.001	0.703281	245	205914	0.001188	978.835	None
A54.0	Gonococcal infection of lower genitourinary tract without	general	-0.0303	0.0796	1.0022	0.0066	0.9986	0.703461	625	205534	0.003032	2492.42	None
H54	Visual impairment including blindness (binocular or monocular)	general	-0.0113	0.0297	1.0216	0.0065	1.0181	0.703596	2157	204002	0.010463	8537.73	Low
S81.8	Open wound of other parts of lower leg	general	-0.0062	0.0163	1.0148	0.0068	1.0115	0.703672	4588	201571	0.022255	17943.6	Low
D17.5	Benign lipomatous neoplasm of intra-abdominal organs	general	0.0727	0.1912	0.9864	0.006	0.9894	0.703775	173	205986	0.000839	691.419	None
S39.0	Injury of muscle and tendon of abdomen, lower back and pelvis	general	-0.1175	0.3093	0.9852	0.0063	0.9819	0.704027	111	206048	0.000538	443.761	None
Q67.6	Pectus excavatum	general	-0.079	0.2083	0.9868	0.0066	0.9834	0.704494	184	205975	0.000893	735.343	None
N45.0	Orchitis, epididymitis and epididymo-orchitis with abscess	male	-0.0453	0.1196	0.9993	0.0073	0.9956	0.704864	407	70784	0.001974	1618.69	None
V28.9	Unspecified motorcycle rider injured in traffic accident	general	0.0933	0.2467	0.9754	0.0062	0.9786	0.705288	142	206017	0.000689	567.609	None
L55	Sunburn	general	0.0273	0.0722	1.0023	0.0069	1.0055	0.705344	626	205533	0.003036	2496.4	None
Z64	Problems related to certain psychosocial circumstances	general	-0.0594	0.1571	0.9896	0.0063	0.9866	0.705354	232	205927	0.001125	926.956	None
T91.2	Sequelae of other fracture of thorax and pelvis	general	0.0659	0.1748	0.9955	0.006	0.999	0.706172	246	205913	0.001193	982.826	None
E10.5	Type 1 diabetes mellitus with peripheral circulatory complications	general	0.0515	0.1369	1.0016	0.0068	1.0053	0.706778	333	205826	0.001615	1329.85	None
M62	Other disorders of muscle	general	0.0068	0.0181	1.0007	0.0068	1.0041	0.707147	4123	202036	0.019999	16162.2	Low
S03.4	Sprain and strain of jaw	general	0.1145	0.305	0.9756	0.0072	0.9796	0.707356	139	206020	0.000674	555.625	None
S27.1	Traumatic haemothorax	general	0.0992	0.2645	0.9689	0.0063	0.9722	0.707625	135	206024	0.000655	539.646	None
C73	Malignant neoplasm of thyroid gland	general	0.0352	0.0939	1.007	0.0077	1.0106	0.707759	538	205621	0.00261	2146.38	None
F98.1	Nonorganic encopresis	general	-0.0946	0.2531	0.9689	0.0067	0.9654	0.708579	155	206004	0.000752	619.534	None
K71.0	Toxic liver disease with cholestasis	general	0.1154	0.3093	0.9695	0.0068	0.9726	0.709074	108	206051	0.000524	431.774	None
M77.8	Other enthesopathies, not elsewhere classified	general	0.0195	0.0523	1.0096	0.0068	1.0128	0.709261	952	205207	0.004618	3790.42	None
S09	Other and unspecified injuries of head	general	0.0153	0.0411	1.0128	0.0076	1.0169	0.709697	1718	204441	0.008333	6814.73	Low
F03	Unspecified dementia	general	-0.031	0.0835	1.0104	0.007	1.0066	0.710446	656	205503	0.003182	2615.65	None
I12.9	Hypertensive renal disease without renal failure	general	-0.0425	0.1147	0.9952	0.0071	0.9916	0.710986	418	205741	0.002028	1668.61	None
W01.39	Sports and athletics area, During unspecified activity	general	0.1162	0.3137	0.9622	0.0065	0.9653	0.711071	103	206056	0	411.794	None
Z31.8	Other procreative management	female	0.011	0.0297	1.0147	0.0073	1.018	0.711107	2137	132831	0.010366	8412.66	Low
W19.30	Sports and athletics area, While engaged in sports activity	general	-0.0604	0.1632	0.9755	0.0061	0.9727	0.711309	203	205956	0.000985	811.2	None
L23.0	Allergic contact dermatitis due to metals	general	0.0129	0.0349	1.0088	0.0076	1.0126	0.71166	1991	204168	0.009658	7887.09	Low
B02.9	Zoster without complication	general	-0.0068	0.0184	1.0284	0.0064	1.0249	0.711706	4240	201919	0.020567	16611.2	Low
W19.49	Street and highway, During unspecified activity	general	0.1026	0.2782	0.9729	0.0061	0.9757	0.712277	112	206047	0.000543	447.757	None
F19.1	Multiple drug Harmful use	general	0.0812	0.2202	0.987	0.0062	0.9902	0.71231	167	205992	0.00081	667.459	None
F43.23	reaction with other emotional disorders	general	0.0101	0.0274	1.0117	0.0068	1.0148	0.712416	2133	204026	0.010346	8443.72	Low
W01.40	Street and highway, While engaged in sports activity	general	0.052	0.1411	0.9896	0.0066	0.9928	0.712476	292	205867	0.001416	1166.35	None
L25.5	Unspecified contact dermatitis due to plants, except food	general	-0.1165	0.3165	0.9675	0.0066	0.9644	0.712807	103	206056	0	411.794	None
X11.01	Home, While engaged in leisure activity	general	-0.0908	0.2468	0.972	0.0063	0.9689	0.712941	146	206013	0.000708	583.586	None
T80	Complications following infusion, transfusion and therapeutic injection	general	-0.0738	0.2006	0.9957	0.0063	0.9924	0.712951	190	205969	0.000922	759.3	None
Z04.2	Examination and observation following work accident	general	-0.0579	0.1579	1.0085	0.007	1.005	0.713852	271	205888	0.001315	1082.58	None
G90.0	Idiopathic peripheral autonomic neuropathy	general	0.0647	0.1765	0.9979	0.0068	1.0012	0.713938	226	205933	0.001096	903.009	None
T17.3	Foreign body in larynx	general	0.0707	0.193	0.987	0.0071	0.9901	0.714125	196	205963	0.000951	783.255	None
Z08	Follow-up examination after treatment for malignant neoplasms	general	-0.0078	0.0213	1.0139	0.0076	1.0101	0.714218	4117	202042	0.01997	16139.1	Low
S71.7	Multiple open wounds of hip and thigh	general	0.0802	0.2192	0.9926	0.0063	0.9958	0.714458	172	205987	0.000834	687.426	None
S50.1	Contusion of other and unspecified parts of forearm	general	0.0084	0.023	1.0173	0.006	1.0204	0.714949	2811	203348	0.013635	11090.7	Low
E06.5	Other chronic thyroiditis Thyroiditis:	general	0.013	0.0356	1.0201	0.0073	1.0236	0.714986	1793	204366	0.008697	7109.62	Low
S01.2	Open wound of nose	general	0.0157	0.043	1.0016	0.0074	1.0048	0.715025	1260	204899	0.006112	5009.2	Low
Q18.0	Sinus, fistula and cyst of branchial cleft	general	0.0713	0.1955	0.9887	0.007	0.9923	0.715331	216	205943	0.001048	863.095	None
S02.5	Fracture of tooth	general	0.0155	0.0425	1.0139	0.0066	1.0171	0.715331	1311	204848	0.006359	5210.65	Low
A53.0	Latent syphilis, unspecified as early or late	general	-0.0542	0.149	0.9812	0.0062	0.9782	0.716038	252	205907	0.001222	1006.77	None
B08.8	Other specified viral infections characterized by skin and mucous membrane lesions	general	-0.1287	0.3542	0.9803	0.006	0.977	0.71634	100	206059	0.000485	399.806	None
O47.9	False labour, unspecified	female	0.0532	0.1467	0.9826	0.0061	0.9856	0.71687	258	134710	0.001251	1030.03	None
R63.2	Polyphagia	general	0.081	0.2234	0.9805	0.0069	0.9837	0.71692	168	205991	0.000815	671.452	None
Z08.7	Follow-up examination after combined treatment formalignant neoplasm	general	-0.0154	0.0425	1.0114	0.0068	1.0081	0.717088	1363	204796	0.006611	5415.95	Low
Y34	Unspecified event, undetermined intent	general	-0.0285	0.0787	1.0008	0.0064	0.9977	0.717251	570	205589	0.002765	2273.7	None
O14.9	Pre-eclampsia, unspecified	female	-0.0585	0.1617	0.9791	0.0059	0.9761	0.717516	235	134733	0.00114	938.363	None
I01.9	Acute rheumatic heart disease, unspecified	general	-0.0741	0.2057	0.9854	0.0065	0.9823	0.718673	177	205982	0.000859	707.392	None
L85.2	Keratosis punctata (palmaris et plantaris)	general	-0.0508	0.1413	1.002	0.007	0.9988	0.719207	293	205866	0.001421	1170.33	None
F31.30	Bipolar affective disorder, current episode mild or moderate depression - with somatic symptoms	general	-0.0647	0.1801	0.9985	0.0063	0.9955	0.719412	206	205953	0.000999	823.177	None
A04.7	Enterocolitis due to Clostridium difficile	general	0.0426	0.1186	0.9931	0.0071	0.9963	0.719453	351	205808	0.001703	1401.61	None
H35.5	Hereditary retinal dystrophy	general	-0.0475	0.1326	1.0142	0.0078	1.0108	0.720179	346	205813	0.001678	1381.68	None
V48.5	Driver injured in traffic accident	general	-0.1013	0.283	0.9741	0.0061	0.9714	0.72038	108	206051	0.000524	431.774	None
B08.1	Molluscum contagiosum	general	0.0107	0.0299	1.0129	0.0063	1.0161	0.720448	2079	204080	0.010084	8232.14	Low
A74.9	Chlamydial infection, unspecified	general	-0.0297	0.0831	1.0053	0.0073	1.0018	0.720792	638	205521	0.003095	2544.1	None
H27.8	Other specified disorders of lens	general	0.0741	0.2074	0.9511	0.0065	0.9542	0.720882	177	205982	0.000859	707.392	None
R03.1	Nonspecific low blood-pressure reading	general	0.0209	0.0585	1.0015	0.0061	1.0045	0.720893	821	205338	0.003982	3270.92	None
E10.0	Type 1 diabetes mellitus with coma	general	-0.0598	0.1674	1.0043	0.0071	1.0009	0.720921	261	205898	0.001266	1042.68	None
N81.9	Female genital prolapse, unspecified	female	0.0952	0.2668	0.9669	0.0061	0.9696	0.721225	119	134849	0.000577	475.58	None
W50.99	Unspecified place, During unspecified activity	general	0.0574	0.1614	0.9816	0.0067	0.9848	0.722112	246	205913	0.001193	982.826	None
S82.50	Fracture of medial malleolus, closed	general	0.0797	0.2245	0.9829	0.0069	0.9865	0.722581	188	205971	0.000912	751.314	None
T90.2	Sequelae of fracture of skull and facial bones	general	0.0943	0.2657	0.9817	0.0062	0.9849	0.722656	142	206017	0.000689	567.609	None
S00.0	Superficial injury of scalp	general	0.0044	0.0124	1.0334	0.0067	1.0364	0.72271	6628	199531	0.03215	25659.6	Medium
H80.8	Other otosclerosis	general	0.0789	0.2225	0.9942	0.0062	0.9973	0.722884	164	205995	0.000796	655.478	None
S97	Crushing injury of ankle and foot	general	0.0812	0.229	0.9873	0.0062	0.9903	0.7229	154	206005	0.000747	615.54	None
K70.0	Alcoholic fatty liver	general	-0.0235	0.0663	1.0076	0.0069	1.0043	0.723002	773	205386	0.00375	3080.41	None
R06.8	Other and unspecified abnormalities of breathing	general	0.0124	0.035	1.0167	0.0065	1.0197	0.723125	1547	204612	0.007504	6141.57	Low
H95.1	Other disorders following mastoidectomy	general	0.1269	0.3586	0.9771	0.0068	0.9806	0.723432	112	206047	0.000543	447.757	None
I25.9	Chronic ischaemic heart disease, unspecified	general	0.0106	0.03	1.0132	0.0066	1.0165	0.723839	2186	203973	0.010603	8651.28	Low
E04.8	Other specified nontoxic goitre	general	0.0144	0.0409	1.0182	0.0069	1.0213	0.72478	1395	204764	0.006767	5542.24	Low
D40.0	Prostate	male	-0.0638	0.1813	0.9815	0.0062	0.9786	0.724911	201	70990	0.000975	801.73	None
D40.1	Testis	male	0.0905	0.2575	0.9726	0.0063	0.9757	0.725246	140	71051	0.000679	558.899	None
O92.1	Cracked nipple associated with childbirth	female	-0.0357	0.1016	1.0007	0.0068	0.9975	0.725305	455	134513	0.002207	1813.86	None
Z34.9	Supervision of normal pregnancy, unspecified	female	0.0265	0.0755	0.9944	0.0071	0.9974	0.725593	613	134355	0.002973	2440.86	None
R94.6	Abnormal results of thyroid function studies	general	0.0654	0.1864	1.003	0.0066	1.006	0.725695	201	205958	0.000975	803.216	None
D61	Other aplastic anaemias	general	-0.0641	0.1829	0.9951	0.0059	0.9923	0.72599	188	205971	0.000912	751.314	None
A87.9	Viral meningitis, unspecified	general	0.0499	0.1424	0.9933	0.0065	0.9965	0.726023	297	205862	0.001441	1186.29	None
M68	Disorders of synovium and tendon in diseases classified elsewhere	general	0.0231	0.066	1.0038	0.0077	1.0072	0.726339	831	205328	0.004031	3310.6	None
J15.2	Pneumonia due to Staphylococcus	general	0.1031	0.2948	0.9637	0.0061	0.9666	0.726542	115	206044	0.000558	459.743	None
H54.1	Severe visual impairment, binocular	general	0.0609	0.1742	0.9715	0.0068	0.9745	0.72664	216	205943	0.001048	863.095	None
D16.0	Scapula and long bones of upper limb	general	-0.0991	0.2837	0.9757	0.0064	0.9728	0.726855	115	206044	0.000558	459.743	None
D26.1	Corpus uteri	female	-0.0068	0.0195	1.0228	0.0064	1.0198	0.727301	3462	131506	0.016793	13492.8	Low
L30.2	Cutaneous autosensitization	general	0.0168	0.0482	1.008	0.0068	1.0112	0.727429	1174	204985	0.005695	4669.26	Low
M53.3	Sacrococcygeal disorders, not elsewhere classified	general	0.0169	0.0485	1.0139	0.0071	1.0175	0.7275	1290	204869	0.006257	5127.71	Low
F15	Mental and behavioural disorders due to use of other stimulants, including caffeine	general	0.0795	0.2282	0.9824	0.0065	0.9855	0.727556	163	205996	0.000791	651.484	None
O68.2	Labour and delivery complicated by fetal heart rate anomaly with meconium in amniotic fluid	female	-0.018	0.0517	1.0223	0.0064	1.0191	0.727718	1061	133907	0.005147	4210.64	None
Z31.4	Procreative investigation and testing	general	0.071	0.204	0.9757	0.0064	0.9784	0.727811	165	205994	0	659.472	None
O44.0	Placenta praevia specified as without haemorrhage	female	0.0285	0.082	0.9952	0.0059	0.998	0.72817	513	134455	0.002488	2044.2	None
B08.4	Enteroviral vesicular stomatitis with exanthem	general	0.083	0.239	0.9807	0.0064	0.9837	0.728381	158	206001	0.000766	631.516	None
Z93.2	Ileostomy status	general	0.1005	0.29	0.9784	0.0062	0.9813	0.728928	119	206040	0.000577	475.725	None
G40.1	Localization-related (focal)(partial) symptomatic epilepsy and	general	-0.0231	0.0668	1.0059	0.0067	1.0028	0.729487	726	205433	0.003522	2893.77	None
K80.4	Calculus of bile duct with cholecystitis	general	0.034	0.0984	1.0074	0.0068	1.0105	0.729697	467	205692	0.002265	1863.77	None
D51.8	Other vitamin B12 deficiency anaemias	general	0.02	0.058	1.0088	0.0057	1.012	0.730224	889	205270	0.004312	3540.67	None
I97.2	following cardiac surgery or due to	general	0.0565	0.1639	0.9932	0.0075	0.9971	0.730303	316	205843	0.001533	1262.06	None
Z50.1	Other physical therapy	general	-0.0944	0.2742	0.9961	0.0062	0.9932	0.73064	124	206035	0.000601	495.702	None
M50.0	Cervical disc disorder with myelopathy (G99.2*)	general	0.0145	0.0422	1.0234	0.0061	1.0266	0.731146	1382	204777	0.006704	5490.94	Low
Z23.1	Need for immunization against typhoid-paratyphoid alone [TAB]	general	0.0145	0.0422	1.027	0.007	1.0303	0.731146	1439	204720	0.00698	5715.82	Low
M42.10	Adult osteochondrosis of spine, multiple sites in the spine	general	0.1008	0.2936	0.9618	0.0059	0.9646	0.731355	110	206049	0.000534	439.765	None
O43	Placental disorders	female	0.0457	0.1333	0.9968	0.0066	0.9999	0.731722	328	134640	0.001591	1308.81	None
R82.4	Acetonuria	general	-0.1065	0.3108	0.9455	0.0066	0.9427	0.731851	104	206055	0.000504	415.79	None
W00.0	Home	general	0.0204	0.0596	1.0075	0.007	1.0105	0.732139	868	205291	0.00421	3457.38	None
N41.8	Other inflammatory diseases of prostate	male	0.0178	0.0521	1.0132	0.0069	1.0163	0.732614	1005	70186	0.004875	3963.25	None
J16.0	Chlamydial pneumonia	general	0.0146	0.0428	1.0117	0.0062	1.0148	0.733012	1344	204815	0.006519	5340.95	Low
Z93.3	Colostomy status	general	0.0466	0.1367	0.9881	0.0072	0.9914	0.733185	334	205825	0.00162	1333.84	None
N90.6	Hypertrophy of vulva	female	0.0381	0.1118	1.0047	0.0058	1.0074	0.733264	344	134624	0.001669	1372.49	None
S82.60	Fracture of lateral malleolus, closed	general	0.017	0.0499	0.9997	0.0066	1.0028	0.733343	1107	205052	0.00537	4404.22	None
K63.8	Other specified diseases of intestine	general	0.0238	0.0699	1.0043	0.0062	1.0074	0.73349	711	205448	0.003449	2834.19	None
K28.9	Gastrojejunal ulcer, Unspecified as acute or chronic, without haemorrhage or perforation	general	-0.0918	0.2699	0.9999	0.0071	0.9968	0.733762	138	206021	0.000669	551.63	None
G57.3	Lesion of lateral popliteal nerve	general	0.0268	0.0788	0.9965	0.0068	0.9998	0.73378	661	205498	0.003206	2635.52	None
A56.8	Sexually transmitted chlamydial infection of other sites	general	-0.0334	0.0983	1.0032	0.0067	0.9999	0.734025	505	205654	0.00245	2015.05	None
E23.0	Hypopituitarism	general	0.0439	0.1293	0.99	0.0065	0.9927	0.734218	283	205876	0.001373	1130.45	None
W20.08	Home, While engaged in other specified activities	general	0.0294	0.0866	0.9982	0.007	1.0014	0.734239	567	205592	0.00275	2261.76	None
L81.2	Freckles	general	0.0621	0.183	0.9952	0.007	0.9983	0.73435	227	205932	0.001101	907	None
Z63.9	Problem related to primary support group, unspecified	general	-0.0936	0.2762	0.9605	0.0058	0.9578	0.734696	115	206044	0.000558	459.743	None
K83.1	Obstruction of bile duct	general	0.0324	0.0958	0.9861	0.0065	0.9888	0.735209	416	205743	0.002018	1660.64	None
S76.2	Injury of adductor muscle and tendon of thigh	general	0.0751	0.2221	0.9806	0.0073	0.9838	0.735261	179	205980	0.000868	715.378	None
J98.4	Other disorders of lung Calcification of lung	general	-0.079	0.2343	0.9784	0.0072	0.975	0.735985	182	205977	0.000883	727.357	None
M54.17	Radiculopathy, lumbar-crossbone region	general	-0.0125	0.0371	1.0081	0.0065	1.0052	0.736172	1507	204652	0.00731	5983.94	Low
G25.2	Other specified forms of tremor	general	-0.0268	0.0796	1.0074	0.0067	1.0045	0.736356	565	205594	0.002741	2253.81	None
N85.1	Endometrial adenomatous hyperplasia	female	-0.0197	0.0586	1.0062	0.007	1.0031	0.736737	905	134063	0.00439	3595.73	None
S00.5	Superficial injury of lip and oral cavity	general	-0.0214	0.0637	1.0027	0.0068	0.9994	0.736909	883	205276	0.004283	3516.87	None
N31.8	Other neuromuscular dysfunction of bladder	general	0.0104	0.031	1.0232	0.0071	1.0266	0.73726	2282	203877	0.011069	9026.96	Low
S02.6	Fracture of mandible	general	0.0264	0.0787	0.9995	0.0063	1.0023	0.737285	566	205593	0.002745	2257.78	None
J41.8	Mixed simple and mucopurulent chronic bronchitis	general	0.0118	0.0352	1.0172	0.0066	1.02	0.737454	1622	204537	0.007868	6436.95	Low
X58.99	Unspecified place, During unspecified activity	general	0.0214	0.0639	1.0064	0.0071	1.0097	0.737702	886	205273	0.004298	3528.77	None
W25.81	Other specified places, While engaged in leisure activity	general	-0.066	0.1971	0.9926	0.0065	0.9897	0.737734	192	205967	0.000931	767.285	None
S86.9	Injury of unspecified muscle and tendon at lower leg level	general	-0.0371	0.1108	0.9962	0.0067	0.9931	0.737748	426	205733	0.002066	1700.48	None
G21.9	Secondary parkinsonism, unspecified	general	0.108	0.3232	0.9698	0.0063	0.9728	0.73826	113	206046	0.000548	451.752	None
C71	Malignant neoplasm of brain	general	0.0324	0.0972	0.9945	0.0065	0.9975	0.738883	486	205673	0.002357	1939.42	None
I82	Other venous embolism and thrombosis	general	0.011	0.033	1.0199	0.007	1.0229	0.738883	1887	204272	0.009153	7478.91	Low
O01	Hydatidiform mole	female	-0.0601	0.1804	0.9734	0.0059	0.9707	0.739022	192	134776	0.000931	766.907	None
W20.89	Other specified places, During unspecified activity	general	0.068	0.2044	0.984	0.0063	0.9867	0.739375	173	205986	0.000839	691.419	None
S91.0	Open wound of ankle	general	0.0115	0.0346	1.0154	0.0073	1.0186	0.73961	1978	204181	0.009595	7836.09	Low
Z53.0	Procedure not carried out because of contraindication	general	-0.031	0.0933	1.0083	0.0061	1.0056	0.739692	453	205706	0.002197	1808.02	None
K81.8	Other cholecystitis	general	-0.0392	0.118	0.9896	0.0063	0.9867	0.739736	364	205795	0.001766	1453.43	None
N84.2	Polyp of vagina	female	0.041	0.1236	0.9858	0.0065	0.9888	0.740104	350	134618	0.001698	1396.37	None
L66.2	Folliculitis decalvans	general	0.1117	0.3369	0.9673	0.0063	0.9702	0.740227	107	206052	0.000519	427.778	None
M06.2	Rheumatoid bursitis	general	0.0665	0.2008	0.9901	0.0059	0.9927	0.740512	172	205987	0.000834	687.426	None
W55.08	Home, While engaged in other specified activities	general	-0.0966	0.2917	0.989	0.0068	0.9862	0.740522	118	206041	0.000572	471.73	None
L95.9	Vasculitis limited to skin, unspecified	general	0.0442	0.1335	0.9906	0.0073	0.994	0.740579	360	205799	0.001746	1437.49	None
Z22.8	Carrier of other infectious diseases	general	-0.0093	0.0281	1.0199	0.0069	1.017	0.740674	2211	203948	0.010725	8749.15	Low
M67.0	Short Achilles tendon (acquired)	general	0.1158	0.3499	0.9779	0.0072	0.9808	0.740681	102	206057	0.000495	407.798	None
F50.3	Atypical bulimia nervosa	general	0.0691	0.2088	0.9996	0.007	1.0031	0.740691	221	205938	0.001072	883.052	None
T26.6	Corrosion of cornea and conjunctival sac	general	0.023	0.0695	0.9994	0.0064	1.0024	0.740693	717	205442	0.003478	2858.03	None
H02.7	Other degenerative disorders of eyelid and periocular area	general	0.0909	0.2748	0.986	0.006	0.9888	0.740806	123	206036	0.000597	491.706	None
X25.01	Home, While engaged in leisure activity	general	0.0445	0.1347	0.9902	0.0071	0.9936	0.741125	371	205788	0.0018	1481.33	None
G62.2	Polyneuropathy due to other toxic agents	general	-0.1198	0.3627	0.9708	0.0065	0.9676	0.741173	103	206056	0	411.794	None
S01.7	Multiple open wounds of head	general	-0.0131	0.0397	1.0148	0.0064	1.0121	0.741419	1321	204838	0.006408	5250.14	Low
N43	Hydrocele and spermatocele	male	-0.0126	0.0382	1.0132	0.0071	1.0103	0.741519	1481	69710	0.007184	5800.76	Low
M54.0	Panniculitis affecting regions of neck and back	general	-0.0086	0.0261	1.0156	0.0063	1.0123	0.741776	2881	203278	0.013975	11363	Low
S92.7	Multiple fractures of foot	general	0.043	0.1307	1.0032	0.0076	1.0064	0.742157	361	205798	0.001751	1441.47	None
J32.2	Chronic ethmoidal sinusitis	general	0.0148	0.045	1.0154	0.0066	1.0184	0.74224	1282	204877	0.006219	5096.11	Low
Z20.3	Contact with and exposure to rabies	general	0.0473	0.1439	1.002	0.009	1.0062	0.742382	414	205745	0.002008	1652.67	None
Z20.5	Contact with and exposure to viral hepatitis	general	0.0112	0.0341	1.0191	0.0064	1.0218	0.742575	1604	204555	0.00778	6366.08	Low
N08	Glomerular disorders in diseases classified elsewhere	general	-0.031	0.0946	1.006	0.0067	1.0031	0.743142	479	205680	0.002323	1911.55	None
C43.9	Malignant melanoma of skin, unspecified	general	0.0968	0.2956	0.979	0.0066	0.9817	0.743313	114	206045	0.000553	455.748	None
F40.0	Agoraphobia	general	0.0525	0.1605	0.9895	0.0063	0.9922	0.74359	230	205929	0.001116	918.974	None
Z13.5	Special screening examination for eye and ear disorders	general	-0.0913	0.2797	0.9751	0.0067	0.9724	0.744106	120	206039	0.000582	479.721	None
F07.2	Postconcussional syndrome	general	-0.0159	0.0488	1.0245	0.0074	1.0215	0.744561	1134	205025	0.005501	4511.05	Low
X50.80	Other specified places, While engaged in sports activity	general	-0.0532	0.1633	1.001	0.0066	0.9984	0.74459	221	205938	0.001072	883.052	None
N64.8	Other specified disorders of breast Galactocele	general	0.0084	0.0258	1.0204	0.0063	1.0231	0.744741	2395	203764	0.011617	9468.71	Low
K50.8	Other Crohn disease	general	0.0758	0.2329	0.9932	0.008	0.9971	0.744832	220	205939	0.001067	879.061	None
S52.50	Fracture of lower end of radius, closed	general	0.0096	0.0295	1.0271	0.0076	1.0301	0.74486	2326	203833	0.011283	9199.03	Low
W01.42	Street and highway, While working for income	general	-0.0615	0.189	0.9959	0.0066	0.993	0.744881	210	205949	0.001019	839.144	None
B19.9	Unspecified viral hepatitis without hepatic coma	general	0.0644	0.1981	0.9911	0.0067	0.994	0.745114	201	205958	0.000975	803.216	None
G83.2	Monoplegia of upper limb	general	0.0464	0.143	1.0012	0.0065	1.0042	0.745578	303	205856	0.00147	1210.22	None
N19	Unspecified kidney failure	general	0.0237	0.0731	1.0123	0.007	1.0156	0.745776	738	205421	0.00358	2941.43	None
M41.15	Juvenile idiopathic scoliosis, breast-lumbar region	general	-0.0644	0.1991	0.9895	0.0068	0.9868	0.74635	184	205975	0.000893	735.343	None
T20.2	Burn of second degree of head and neck	general	-0.0485	0.15	1.0011	0.0066	0.9982	0.746443	277	205882	0.001344	1106.51	None
J68	Respiratory conditions due to inhalation of chemicals, gases, fumes and vapours	general	0.0959	0.2966	0.9841	0.0064	0.9869	0.746445	119	206040	0.000577	475.725	None
I08	Multiple valve diseases	general	-0.0367	0.1136	1.0051	0.0068	1.0021	0.746647	398	205761	0.001931	1588.93	None
G57.8	Other mononeuropathies of lower limb	general	0.0239	0.074	0.9921	0.0063	0.9949	0.746716	611	205548	0.002964	2436.76	None
M92.4	Juvenile osteochondrosis of patella	general	0.033	0.1023	0.9919	0.0069	0.9949	0.747013	449	205710	0.002178	1792.09	None
G58.9	Mononeuropathy, unspecified	general	0.0267	0.0828	0.9975	0.0059	1	0.747101	467	205692	0.002265	1863.77	None
F42.0	Predominantly obsessional thoughts or ruminations	general	0.0493	0.1531	1	0.0066	1.0032	0.747444	303	205856	0.00147	1210.22	None
S80.1	Contusion of other and unspecified parts of lower leg	general	0.007	0.0218	1.0177	0.0072	1.021	0.748134	3810	202349	0.018481	14958.4	Low
F81.0	Specific reading disorder	general	0.0552	0.1724	0.9947	0.007	0.9978	0.748828	259	205900	0.001256	1034.7	None
W17.00	Home, While engaged in sports activity	general	0.0854	0.2671	0.9866	0.0073	0.9897	0.749173	148	206011	0.000718	591.575	None
W19.4	Street and highway	general	0.0834	0.261	0.9749	0.0058	0.9776	0.749317	134	206025	0.00065	535.652	None
W40	Explosion of other materials	general	0.0919	0.2882	0.9654	0.0061	0.9679	0.749821	108	206051	0.000524	431.774	None
G91	Hydrocephalus	general	0.0472	0.1485	0.9929	0.0064	0.9956	0.750602	263	205896	0.001276	1050.66	None
G56.3	Lesion of radial nerve	general	-0.0226	0.0714	0.9908	0.0072	0.9878	0.751603	725	205434	0.003517	2889.8	None
D47	Other neoplasms of uncertain or unknown behaviour of lymphoid, haematopoietic and related tissue	general	-0.0217	0.0686	1.0075	0.0069	1.0045	0.751755	742	205417	0.003599	2957.32	None
F90.0	Disturbance of activity and attention	general	0.013	0.0411	1.0259	0.0066	1.0287	0.751774	1390	204769	0.006742	5522.51	Low
B00.0	Eczema herpeticum	general	-0.0271	0.0858	1.0057	0.0068	1.003	0.752116	518	205641	0.002513	2066.79	None
L28	Lichen simplex chronicus and prurigo	general	-0.0068	0.0216	1.0167	0.0065	1.0139	0.752902	3118	203041	0.015124	12283.4	Low
F10.4	Alcohol Withdrawal state with delirium	general	-0.0923	0.2943	0.9647	0.0066	0.962	0.753805	115	206044	0.000558	459.743	None
W55.09	Home, During unspecified activity	general	-0.0885	0.2825	0.9853	0.0065	0.983	0.754072	106	206053	0.000514	423.782	None
G57.9	Mononeuropathy of lower limb, unspecified	general	-0.0259	0.0828	0.9979	0.0067	0.995	0.754431	597	205562	0.002896	2381.08	None
Z37	Outcome of delivery	female	0.0818	0.2619	0.9815	0.0064	0.9841	0.754788	130	134838	0.000631	519.499	None
J38.2	Nodules of vocal cords	general	0.0279	0.0894	1.0075	0.0074	1.0103	0.754979	524	205635	0.002542	2090.67	None
S00.3	Superficial injury of nose	general	0.0093	0.0298	1.0113	0.0063	1.0141	0.754979	2170	203989	0.010526	8588.64	Low
C79	Secondary malignant neoplasm of other and unspecified sites	general	-0.0457	0.1467	0.985	0.0066	0.9824	0.755405	264	205895	0.001281	1054.65	None
I61	Intracerebral haemorrhage	general	0.0276	0.0887	1.0016	0.0072	1.0048	0.755678	623	205536	0.003022	2484.47	None
H66.9	Otitis media, unspecified	general	-0.0065	0.0209	1.0232	0.0068	1.0203	0.755797	3529	202630	0.017118	13874.4	Low
S86.8	Injury of other muscles and tendons at lower leg level	general	0.0345	0.111	0.9885	0.0065	0.991	0.755944	361	205798	0.001751	1441.47	None
O46.9	Antepartum haemorrhage, unspecified	female	-0.0471	0.1522	0.9734	0.007	0.9709	0.756971	237	134731	0.00115	946.335	None
H18.4	Corneal degeneration	general	-0.0385	0.1251	1.0043	0.0068	1.0016	0.75827	335	205824	0.001625	1337.82	None
Q04	Other congenital malformations of brain	general	0.0827	0.2689	0.9762	0.0069	0.9788	0.758425	125	206034	0.000606	499.697	None
N64.0	Fissure and fistula of nipple	general	-0.055	0.1794	0.9878	0.0065	0.9851	0.759165	222	205937	0.001077	887.044	None
W01.11	Residential institution, While engaged in leisure activity	general	-0.0118	0.0385	1.0161	0.0067	1.0134	0.759229	1447	204712	0.007019	5747.37	Low
M94.9	Disorder of cartilage, unspecified	general	0.0344	0.1124	0.9953	0.0065	0.9979	0.759567	368	205791	0.001785	1469.37	None
F91.2	Socialized conduct disorder	general	-0.0818	0.2679	0.9779	0.0064	0.9754	0.760109	125	206034	0.000606	499.697	None
S46.9	Injury of unspecified muscle and tendon at shoulder and upper arm level	general	0.0367	0.1202	0.9987	0.0071	1.0013	0.760119	345	205814	0.001673	1377.69	None
W23.62	Industrial and construction area, While working for income	general	-0.0264	0.0865	1.0063	0.0064	1.0035	0.760212	549	205610	0.002663	2190.15	None
D00	Carcinoma in situ of oral cavity, oesophagus and stomach	general	0.0983	0.3221	0.9714	0.0059	0.9741	0.760225	107	206052	0.000519	427.778	None
G93.3	Postviral fatigue syndrome	general	0.0093	0.0305	1.0151	0.0071	1.0182	0.760429	2289	203870	0.011103	9054.34	Low
L92	Granulomatous disorders of skin and subcutaneous tissue	general	0.0093	0.0305	1.0168	0.0071	1.0198	0.760429	2271	203888	0.011016	8983.93	Low
W45.01	Home, While engaged in leisure activity	general	0.0118	0.0388	1.0107	0.0065	1.0137	0.761034	1677	204482	0.008134	6653.43	Low
D28	Benign neoplasm of other and unspecified female genital organs	female	-0.0163	0.0536	1.0058	0.0061	1.0031	0.761048	957	134011	0.004642	3800.86	None
F60.3	Emotionally unstable personality disorder	general	0.0456	0.15	1.0061	0.0064	1.0087	0.761128	266	205893	0.00129	1062.63	None
W17.99	Unspecified place, During unspecified activity	general	-0.0539	0.1776	0.9866	0.0073	0.9838	0.761516	237	205922	0.00115	946.91	None
M10.3	Gout due to impairment of renal function	general	0.0298	0.0982	0.9984	0.0066	1.001	0.761538	434	205725	0.002105	1732.35	None
M73	Soft tissue disorders in diseases classified elsewhere	general	0.0317	0.1046	0.9951	0.0059	0.9976	0.761845	395	205764	0.001916	1576.97	None
H34	Retinal vascular occlusions	general	-0.0149	0.0492	1.019	0.0067	1.0164	0.762008	1056	205103	0.005122	4202.36	None
C91.1	Chronic lymphocytic leukaemia of B-cell type	general	0.0381	0.1264	0.9986	0.0073	1.0013	0.763091	343	205816	0.001664	1369.72	None
D47.1	Chronic myeloproliferative disease	general	0.0809	0.2686	0.9733	0.0062	0.9759	0.763269	135	206024	0.000655	539.646	None
S92.30	Fracture of metatarsal bone, closed	general	0.0114	0.0379	1.0113	0.0062	1.0138	0.763573	1391	204768	0.006747	5526.46	Low
K11.8	Other diseases of salivary glands	general	0.0526	0.1749	0.989	0.0062	0.9917	0.76361	227	205932	0.001101	907	None
F52.9	Unspecified sexual dysfunction, not caused by organic disorder or disease	general	0.0154	0.0513	1.0111	0.0064	1.0138	0.764028	1052	205107	0.005103	4186.53	None
I21.9	Acute myocardial infarction, unspecified	general	-0.0135	0.045	1.0179	0.0066	1.0152	0.764177	1239	204920	0.00601	4926.21	Low
M08	Juvenile arthritis	general	0.0132	0.044	1.0124	0.0075	1.0154	0.764177	1428	204731	0.006927	5672.43	Low
N13	Obstructive and reflux uropathy	general	0.0107	0.0357	1.0139	0.0073	1.0168	0.764391	1769	204390	0.008581	7015.28	Low
A31.8	Other mycobacterial infections	general	-0.0323	0.1078	1.003	0.0078	1.0001	0.76446	459	205700	0.002226	1831.91	None
S62.00	Fracture of navicular [scaphoid] bone of hand, closed	general	0.065	0.2174	0.9876	0.0064	0.9902	0.764949	166	205993	0.000805	663.465	None
X49.0	Home	general	-0.1055	0.3531	0.9873	0.007	0.9845	0.765106	105	206054	0.000509	419.786	None
Z48.9	Surgical follow-up care, unspecified	general	-0.0123	0.0414	1.0091	0.0071	1.0063	0.766389	1405	204754	0.006815	5581.7	Low
S11	Open wound of neck	general	-0.0677	0.2279	0.985	0.0073	0.9819	0.766421	197	205962	0.000956	787.247	None
M02.8	Other reactive arthropathies	general	0.0054	0.0182	1.0184	0.0066	1.021	0.766693	3921	202238	0.019019	15385.7	Low
W10.91	Unspecified place, While engaged in leisure activity	general	0.057	0.1923	0.9877	0.0064	0.9903	0.766916	202	205957	0.00098	807.208	None
Z87.5	Personal history of complications of pregnancy, childbirth and the puerperium	female	0.0171	0.0577	1.003	0.0064	1.0053	0.766955	749	134219	0.003633	2979.37	None
K04.6	Periapical abscess with sinus	general	0.0104	0.0351	1.0206	0.0071	1.0232	0.767004	1688	204471	0.008188	6696.72	Low
N93.9	Abnormal uterine and vaginal bleeding, unspecified	female	0.013	0.0439	1.0119	0.0068	1.0146	0.767133	1366	133602	0.006626	5408.7	Low
C77	Secondary and unspecified malignant neoplasm of lymph nodes	general	-0.0786	0.2665	0.9664	0.0059	0.964	0.768044	129	206030	0.000626	515.677	None
G51.8	Other disorders of facial nerve	general	0.0364	0.1235	0.9936	0.007	0.9961	0.768195	341	205818	0.001654	1361.74	None
A66.1	Multiple papillomata and wet crab yaws	general	0.015	0.0511	1.012	0.0064	1.0146	0.769108	1067	205092	0.005176	4245.91	None
Z24.2	Need for immunization against rabies	general	-0.0127	0.0433	1.0203	0.0074	1.0177	0.769291	1305	204854	0.00633	5186.96	Low
M22.2	Patellofemoral disorders	general	0.008	0.0273	1.0106	0.0069	1.0132	0.769491	2413	203746	0.011705	9539.03	Low
R76	Other abnormal immunological findings in serum	general	-0.015	0.0512	1.0097	0.0073	1.0068	0.769546	1171	204988	0.00568	4657.39	Low
J12.9	Viral pneumonia, unspecified	general	0.0175	0.0598	1.0221	0.0074	1.0251	0.769796	1001	205158	0.004855	3984.56	None
Z87.4	Personal history of diseases of the genitourinary system	general	0.0308	0.1055	0.9957	0.0067	0.9983	0.77033	414	205745	0.002008	1652.67	None
S12.2	Fracture of other specified cervical vertebra	general	0.0469	0.161	0.9884	0.0068	0.9911	0.770819	264	205895	0.001281	1054.65	None
W23.21	School, other institution and public administrative area, While engaged in leisure activity	general	-0.0714	0.2452	0.9857	0.0069	0.983	0.770905	159	206000	0.000771	635.509	None
Z09.7	Follow-up examination after combined treatment for other conditions	general	0.0426	0.1465	0.9807	0.0068	0.9834	0.771216	289	205870	0.001402	1154.38	None
N73	Other female pelvic inflammatory diseases	female	0.0065	0.0224	1.0263	0.0071	1.0292	0.77168	3460	131508	0.016783	13485.2	Low
H68	Eustachian salpingitis and obstruction	general	0.0026	0.009	1.0309	0.0064	1.0335	0.772666	12020	194139	0.058305	45276.7	High
T14.1	Open wound of unspecified body region	general	-0.023	0.0797	1.0012	0.007	0.9982	0.772901	709	205450	0.003439	2826.25	None
M70.3	Other bursitis of elbow	general	0.0161	0.0559	1.0082	0.0068	1.0107	0.773336	925	205234	0.004487	3683.4	None
A48.8	Other specified bacterial diseases	general	0.0464	0.1613	0.9827	0.0061	0.9849	0.773605	218	205941	0.001057	871.078	None
K61	Abscess of anal and rectal regions	general	0.0214	0.0744	1.0066	0.0068	1.0094	0.773627	699	205460	0.003391	2786.52	None
D36	Benign neoplasm of other and unspecified sites	general	0.0231	0.0805	0.9974	0.0062	1	0.774146	577	205582	0.002799	2301.54	None
W49.30	Sports and athletics area, While engaged in sports activity	general	-0.0765	0.2668	0.9792	0.0061	0.9768	0.774318	133	206026	0.000645	531.657	None
S32.7	Multiple fractures of lumbar spine and pelvis	general	-0.0618	0.2157	0.9826	0.0062	0.9802	0.774488	164	205995	0.000796	655.478	None
D30	Benign neoplasm of urinary organs	general	0.0129	0.0451	1.0098	0.0069	1.0124	0.774854	1252	204907	0.006073	4977.59	Low
C78.7	Secondary malignant neoplasm of liver and intrahepaticbile duct	general	0.0796	0.2783	0.9719	0.0067	0.9746	0.774861	137	206022	0.000665	547.636	None
M23.1	Discoid meniscus (congenital)	general	0.0597	0.209	0.9929	0.007	0.9953	0.775149	177	205982	0.000859	707.392	None
H16.3	Interstitial and deep keratitis	general	0.0397	0.139	0.993	0.0066	0.9954	0.775176	284	205875	0.001378	1134.44	None
C65	Malignant neoplasm of renal pelvis	general	0.0786	0.2752	0.9831	0.0061	0.9855	0.775176	123	206036	0.000597	491.706	None
J20.6	Acute bronchitis due to rhinovirus	general	0.0692	0.2427	0.9996	0.0068	1.0021	0.775548	153	206006	0.000742	611.546	None
Z75.0	Medical services not available in home	general	-0.0754	0.2647	0.9763	0.0063	0.9739	0.775758	130	206029	0.000631	519.672	None
M20.5	Other deformities of toe(s) (acquired)	general	0.017	0.0597	1.0162	0.0069	1.019	0.77583	939	205220	0.004555	3738.89	None
O23.4	Unspecified infection of urinary tract in pregnancy	female	0.0189	0.0664	0.9908	0.0069	0.9932	0.775921	721	134247	0.003497	2868.59	None
J43	Emphysema	general	-0.0144	0.0506	1.0173	0.0072	1.0148	0.775962	1052	205107	0.005103	4186.53	None
L24.5	Irritant contact dermatitis due to other chemical products	general	0.0204	0.0717	1.0075	0.0067	1.01	0.776013	689	205470	0.003342	2746.79	None
S99.8	Other specified injuries of ankle and foot	general	0.0403	0.1421	0.9952	0.0065	0.9978	0.776715	303	205856	0.00147	1210.22	None
E13.9	Other specified diabetes mellitus without complications	general	-0.0496	0.1749	0.9965	0.0068	0.9941	0.776724	214	205945	0.001038	855.111	None
A08.0	Rotaviral enteritis	general	0.0114	0.0402	1.0135	0.0066	1.0161	0.776731	1425	204734	0.006912	5660.6	Low
I35.9	Aortic valve disorder, unspecified	general	0.0962	0.3394	0.9694	0.0064	0.9719	0.776839	105	206054	0.000509	419.786	None
L04.1	Acute lymphadenitis of trunk	general	-0.0485	0.1713	0.9949	0.007	0.9922	0.777078	250	205909	0.001213	998.787	None
Z93.1	Gastrostomy status	general	0.1003	0.3546	0.9722	0.0067	0.9749	0.777289	107	206052	0.000519	427.778	None
T00.3	Superficial injuries involving multiple regions of lower limb(s) Superficial injuries of sites classifiable to S70.-, S80.-, S90.- and T13.0	general	-0.0575	0.2037	0.9896	0.0071	0.9869	0.77773	204	205955	0.00099	815.193	None
G82.2	Paraplegia, unspecified	general	-0.0405	0.1435	0.9901	0.0064	0.9878	0.777767	268	205891	0.0013	1070.61	None
N60.3	Fibrosclerosis of breast	general	-0.0423	0.1499	0.9941	0.0064	0.9916	0.777799	269	205890	0.001305	1074.6	None
R07.1	Chest pain on breathing	general	0.0079	0.028	1.0081	0.0072	1.0106	0.777834	2229	203930	0.010812	8819.6	Low
A06	Amoebiasis	general	-0.0484	0.1719	0.9909	0.0065	0.9887	0.778282	198	205961	0.00096	791.239	None
Y91	Evidence of alcohol involvement determined by level of intoxication	general	0.0605	0.2162	0.9728	0.0059	0.975	0.779605	155	206004	0.000752	619.534	None
F10.3	Alcohol Withdrawal state	general	0.0192	0.0689	1.0061	0.0065	1.0084	0.780502	666	205493	0.003231	2655.39	None
W57.8	Other specified places	general	-0.0528	0.1897	0.9965	0.0065	0.994	0.780756	204	205955	0.00099	815.193	None
O71.8	Other specified obstetric trauma	female	0.0075	0.027	1.0377	0.0075	1.0406	0.781183	2878	132090	0.01396	11266.5	Low
D21.6	Connective and other soft tissue of trunk, unspecified	general	-0.0184	0.0665	1.0011	0.006	0.9989	0.782017	624	205535	0.003027	2488.45	None
J20.1	Acute bronchitis due to Haemophilus influenzae	general	0.0301	0.109	1.0013	0.0072	1.0038	0.782435	419	205740	0.002032	1672.59	None
I46.0	Cardiac arrest with successful resuscitation	general	-0.0355	0.1286	1.0062	0.0069	1.0037	0.78251	328	205831	0.001591	1309.91	None
X50.89	Other specified places, During unspecified activity	general	0.0463	0.1678	0.9997	0.0072	1.0025	0.782607	270	205889	0.00131	1078.59	None
Q85	Phakomatoses, not elsewhere classified	general	-0.0642	0.2327	0.9966	0.0072	0.9939	0.782631	180	205979	0.000873	719.371	None
Z49.2	Other dialysis	general	0.0791	0.2868	0.967	0.0065	0.9694	0.7827	120	206039	0.000582	479.721	None
T22.0	Burn of unspecified degree of shoulder and upper limb, except wrist and hand	general	-0.0813	0.2952	0.9842	0.0066	0.9819	0.783004	115	206044	0.000558	459.743	None
Z23	Need for immunization against single bacterial diseases	general	0.0019	0.0069	1.0411	0.0072	1.0439	0.783038	21553	184606	0.104546	77198.9	High
R17	Unspecified jaundice	general	0.0226	0.0822	1.004	0.0079	1.0068	0.783363	664	205495	0.003221	2647.45	None
H40.5	Glaucoma secondary to other eye disorders	general	-0.0119	0.0433	1.0252	0.007	1.0228	0.783449	1265	204894	0.006136	5028.95	Low
M80.9	Unspecified osteoporosis with pathological fracture	general	-0.0143	0.0521	1.0156	0.0062	1.0134	0.783722	912	205247	0.004424	3631.86	None
M89	Other disorders of bone	general	-0.0129	0.047	1.0115	0.0074	1.0087	0.783725	1362	204797	0.006607	5412.01	Low
W92	Exposure to excessive heat of man-made origin	general	-0.0597	0.2178	0.9839	0.0062	0.9817	0.784004	156	206003	0.000757	623.528	None
D39.0	Uterus	female	0.0221	0.0808	0.9914	0.0068	0.9939	0.784457	595	134373	0.002886	2369.51	None
M25.8	Other specified joint disorders	general	-0.0109	0.0399	1.0028	0.0073	1.0004	0.784713	1465	204694	0.007106	5818.36	Low
M90	Osteopathies in diseases classified elsewhere	general	-0.0597	0.2187	0.9963	0.007	0.9937	0.784871	187	205972	0.000907	747.322	None
N43.0	Encysted hydrocele	male	0.0298	0.1093	1.0105	0.0068	1.0131	0.785127	452	70739	0.002192	1796.52	None
F81.1	Specific spelling disorder	general	-0.0247	0.0907	1.0139	0.0069	1.0117	0.785371	458	205701	0.002222	1827.93	None
K77	Liver disorders in diseases classified elsewhere	general	0.0785	0.2884	0.971	0.0065	0.9732	0.785475	117	206042	0.000568	467.734	None
L72.2	Steatocystoma multiplex	general	0.0321	0.1181	1.0081	0.0069	1.0107	0.785773	389	205770	0.001887	1553.06	None
O71.4	Obstetric high vaginal laceration Laceration of:	female	0.005	0.0184	1.0219	0.0068	1.0245	0.785823	4651	130317	0.02256	17962.9	Low
L50.2	Urticaria due to cold and heat	general	-0.0374	0.1377	1.0042	0.007	1.0015	0.785926	334	205825	0.00162	1333.84	None
O62.8	Other abnormalities of forces of labour	female	-0.0599	0.2207	0.9687	0.0065	0.9664	0.786076	162	134806	0.000786	647.222	None
O07	Failed attempted abortion	female	0.015	0.0553	1.0164	0.0071	1.0192	0.7862	1092	133876	0.005297	4332.66	None
C50.5	Lower-outer quadrant of breast	female	-0.0342	0.1261	0.9988	0.0065	0.9963	0.786227	351	134617	0.001703	1400.35	None
K00.3	Mottled teeth	general	-0.035	0.1292	1.0082	0.0066	1.0057	0.78647	337	205822	0.001635	1345.8	None
V49.5	Passenger injured in collision with other and unspecified motor vehicles in traffic accident	general	-0.0483	0.1785	0.9999	0.0065	0.9974	0.786708	232	205927	0.001125	926.956	None
I71.9	Aortic aneurysm of unspecified site, without mention of rupture	general	0.074	0.2739	0.9591	0.0069	0.9619	0.787028	158	206001	0.000766	631.516	None
D37.7	Other digestive organs	general	0.029	0.1076	0.9928	0.0063	0.9949	0.787532	342	205817	0.001659	1365.73	None
Z63.5	Disruption of family by separation and divorce	general	-0.0276	0.1025	1.016	0.0065	1.0139	0.787723	375	205784	0.001819	1497.27	None
S39.9	Unspecified injury of abdomen, lower back and pelvis	general	0.0802	0.2986	0.9779	0.0064	0.9803	0.788248	125	206034	0.000606	499.697	None
W30	Contact with agricultural machinery	general	0.0706	0.2631	0.9799	0.0058	0.9821	0.788438	124	206035	0.000601	495.702	None
M41.5	Other secondary scoliosis	general	-0.0099	0.0369	1.0254	0.0072	1.0231	0.788474	1519	204640	0.007368	6031.23	Low
Q25	Congenital malformations of great arteries	general	0.0576	0.2147	0.9888	0.0074	0.9915	0.788483	201	205958	0.000975	803.216	None
W26.99	Unspecified place, During unspecified activity	general	0.041	0.1529	1.0015	0.0068	1.0039	0.788585	270	205889	0.00131	1078.59	None
H54.0	Blindness, binocular	general	0.0687	0.2565	0.9797	0.0067	0.9822	0.788825	147	206012	0.000713	587.581	None
I69.3	Sequelae of cerebral infarction	general	0.0057	0.0213	1.0354	0.007	1.0381	0.789003	3694	202465	0.017918	14511.2	Low
I26.0	Pulmonary embolism with mention of acute cor pulmonale	general	-0.0226	0.0845	1.0086	0.0066	1.006	0.789118	604	205555	0.00293	2408.92	None
Z43	Attention to artificial openings	general	-0.0341	0.1275	0.98	0.006	0.9775	0.789122	350	205809	0.001698	1397.62	None
H21.8	Other specified disorders of iris and ciliary body	general	-0.0687	0.2578	0.9737	0.0065	0.9715	0.789865	130	206029	0.000631	519.672	None
F90	Hyperkinetic disorders	general	-0.009	0.0339	1.0312	0.0068	1.029	0.790635	1622	204537	0.007868	6436.95	Low
O99.6	Diseases of the digestive system complicating pregnancy, childbirth and the puerperium Conditions in K00–K93	female	0.0065	0.0245	1.0245	0.0063	1.0269	0.790774	2890	132078	0.014018	11312.5	Low
G55.2	Nerve root and plexus compressions in spondylosis (M47.-)	general	0.0746	0.2812	0.9697	0.0064	0.9721	0.790785	129	206030	0.000626	515.677	None
W23.89	Other specified places, During unspecified activity	general	-0.0465	0.1754	1.0006	0.007	0.998	0.790926	257	205902	0.001247	1026.72	None
M91	Juvenile osteochondrosis of hip and pelvis	general	0.0223	0.0843	1.001	0.0064	1.0033	0.79137	529	205630	0.002566	2110.57	None
T29	Burns and corrosions of multiple body regions	general	-0.022	0.0832	1.0028	0.0067	1.0002	0.791454	624	205535	0.003027	2488.45	None
K63	Other diseases of intestine	general	-0.0083	0.0314	1.013	0.0068	1.0105	0.791525	2152	204007	0.010439	8518.15	Low
Z86	Personal history of certain other diseases	general	-0.0126	0.0477	1.0216	0.0069	1.0192	0.791664	1108	205051	0.005374	4408.18	None
L28.0	Lichen simplex chronicus	general	0.0103	0.039	1.0037	0.0071	1.0061	0.791701	1484	204675	0.007198	5893.27	Low
R43	Disturbances of smell and taste	general	0.0106	0.0402	1.015	0.0074	1.0178	0.792025	1777	204382	0.00862	7046.73	Low
M99.8	Other biomechanical lesions	general	-0.0355	0.1349	0.9978	0.0057	0.9958	0.792429	245	205914	0.001188	978.835	None
B89	Unspecified parasitic disease	general	0.0564	0.2144	0.9835	0.0067	0.9856	0.792505	156	206003	0.000757	623.528	None
I35.8	Other aortic valve disorders	general	-0.0686	0.2612	0.9982	0.0062	0.996	0.792833	130	206029	0.000631	519.672	None
N76.8	Other specified inflammation of vagina and vulva	female	0.0048	0.0183	1.0206	0.0067	1.023	0.793094	4049	130919	0.01964	15710.1	Low
Z97.8	Presence of other specified devices	general	0.0817	0.3117	0.9708	0.0066	0.9729	0.793236	100	206059	0.000485	399.806	None
O23.0	Infections of kidney in pregnancy	female	-0.0109	0.0416	1.0237	0.0072	1.0214	0.793307	1314	133654	0.006374	5204.83	Low
Z64.0	Problems related to unwanted pregnancy	female	-0.0511	0.1951	0.9857	0.0066	0.9835	0.793385	189	134779	0.000917	754.941	None
L94.0	Localized scleroderma [morphea]	general	0.0302	0.1155	0.9924	0.0068	0.9949	0.793729	423	205736	0.002052	1688.53	None
N94.6	Dysmenorrhoea, unspecified	female	-0.0097	0.0371	1.0219	0.0071	1.0195	0.793741	1645	133323	0.007979	6499.8	Low
G92	Toxic encephalopathy	general	0.0698	0.267	0.9735	0.0059	0.9756	0.793766	121	206038	0.000587	483.716	None
H61.0	Perichondritis of external ear	general	0.0413	0.1581	1.0051	0.0065	1.0075	0.793917	271	205888	0.001315	1082.58	None
U12.9	COVID-19 vaccines causing adverse effects in therapeutic use, unspecified	general	0.0415	0.1589	0.9979	0.0057	0.9997	0.793961	198	205961	0.00096	791.239	None
D55	Anaemia due to enzyme disorders	general	0.0607	0.2325	0.9942	0.0065	0.9964	0.794034	151	206008	0.000732	603.558	None
J11.8	Influenza with other manifestations, virus not identified	general	0.0099	0.038	1.022	0.0072	1.0246	0.794458	1741	204418	0.008445	6905.19	Low
J37	Chronic laryngitis and laryngotracheitis	general	0.005	0.0192	1.0284	0.0071	1.031	0.794542	4498	201661	0.021818	17599.4	Low
X49.01	Home, While engaged in leisure activity	general	-0.0471	0.1811	0.9968	0.0069	0.9944	0.794804	223	205936	0.001082	891.035	None
J03.0	Streptococcal tonsillitis	general	0.0054	0.0208	1.0133	0.0064	1.0155	0.79516	3267	202892	0.015847	12860.9	Low
K13.2	Leukoplakia and other disturbances of oral epithelium, including tongue	general	0.0541	0.2088	0.9895	0.0066	0.9919	0.795558	195	205964	0.000946	779.262	None
R59	Enlarged lymph nodes	general	0.0044	0.017	1.0207	0.0074	1.0232	0.795771	4981	201178	0.024161	19442.6	Low
O23.1	Infections of bladder in pregnancy	female	0.0069	0.0267	1.0248	0.0069	1.0272	0.796077	2556	132412	0.012398	10030.4	Low
X78.01	Home, While engaged in leisure activity	general	-0.0705	0.273	0.9788	0.007	0.9766	0.79622	130	206029	0.000631	519.672	None
H50.9	Strabismus, unspecified	general	0.0577	0.2237	0.9936	0.0066	0.996	0.796457	177	205982	0.000859	707.392	None
W01.18	Residential institution, While engaged in other specified activities	general	0.0732	0.2838	0.9798	0.0069	0.9823	0.796462	134	206025	0.00065	535.652	None
R20.8	Other and unspecified disturbances of skin sensation	general	0.0224	0.0871	0.9977	0.0065	0.9998	0.797043	494	205665	0.002396	1971.27	None
N50.8	Other specified disorders of male genital organs	male	0.0084	0.0327	1.0127	0.0067	1.0151	0.797271	1952	69239	0.009468	7593.91	Low
S92.1	Fracture of talus	general	-0.0294	0.1147	0.9956	0.0071	0.9933	0.797703	374	205785	0.001814	1493.29	None
H59.8	Other postprocedural disorders of eye and adnexa	general	-0.0565	0.2206	0.9866	0.0058	0.9844	0.797858	164	205995	0.000796	655.478	None
K57.1	Diverticular disease of small intestine without perforation or abscess	general	0.0357	0.1396	0.9935	0.0062	0.9956	0.798159	275	205884	0.001334	1098.53	None
T06	Other injuries involving multiple body regions, not elsewhere classified	general	0.0328	0.1283	0.9942	0.0068	0.9965	0.79822	344	205815	0.001669	1373.7	None
W86	Exposure to other specified electric current	general	-0.0951	0.3727	0.9773	0.0069	0.9748	0.798596	103	206056	0	411.794	None
O22	Venous complications and haemorrhoids in pregnancy	female	0.0107	0.042	1.0061	0.007	1.0084	0.798907	1450	133518	0.007033	5737.69	Low
H17.1	Other central corneal opacity	general	-0.0243	0.0954	0.9963	0.006	0.9943	0.798942	409	205750	0.001984	1632.75	None
D23.9	Skin, unspecified	general	-0.0097	0.0381	1.0146	0.0069	1.0122	0.799037	1583	204576	0.007679	6283.38	Low
W01.09	Home, During unspecified activity	general	-0.0116	0.0456	1.0141	0.0072	1.0116	0.799197	1352	204807	0.006558	5372.53	Low
U12	COVID-19 vaccines causing adverse effects in therapeutic use	general	0.0242	0.0953	1.0063	0.0071	1.0085	0.799546	461	205698	0.002236	1839.88	None
H53.3	Other disorders of binocular vision	general	0.0526	0.2077	0.984	0.0067	0.9862	0.800075	178	205981	0.000863	711.385	None
O87	Venous complications and haemorrhoids in the puerperium	female	0.0117	0.0462	0.9607	0.0061	0.9629	0.800078	1175	133793	0.005699	4659.08	Low
K31.8	Other specified diseases of stomach and duodenum	general	-0.0134	0.053	1.0017	0.0071	0.9991	0.800399	1186	204973	0.005753	4716.71	Low
Z65	Problems related to other psychosocial circumstances	general	0.0482	0.1908	0.9925	0.0065	0.9949	0.800561	216	205943	0.001048	863.095	None
O08.0	Genital tract and pelvic infection following abortion and ectopic and molar pregnancy Endometritis	female	-0.015	0.0594	1.0149	0.0066	1.0128	0.800635	783	134185	0.003798	3113.83	None
R58	Haemorrhage, not elsewhere classified	general	0.0361	0.143	0.9847	0.0064	0.9868	0.800695	273	205886	0.001324	1090.55	None
D28.0	Vulva	female	0.0486	0.193	0.9872	0.0057	0.9894	0.801185	206	134762	0.000999	822.742	None
O73.1	Retained portions of placenta and membranes, without haemorrhage	female	-0.023	0.0914	0.9999	0.0062	0.9976	0.801318	536	134432	0.0026	2135.49	None
S62.5	Fracture of thumb	general	0.0077	0.0306	1.0173	0.0059	1.0194	0.801324	1847	204312	0.008959	7321.81	Low
D31.0	Conjunctiva	general	-0.0371	0.1476	0.992	0.0065	0.9898	0.80154	274	205885	0.001329	1094.54	None
J39.2	Other diseases of pharynx	general	0.0226	0.09	1.0009	0.0068	1.0033	0.801728	521	205638	0.002527	2078.73	None
Y28	Contact with sharp object, undetermined intent	general	0.0426	0.1702	0.9885	0.0069	0.9909	0.80236	251	205908	0.001218	1002.78	None
M43.0	Spondylolysis	general	0.0171	0.0684	1.0055	0.0072	1.0079	0.802587	780	205379	0.003783	3108.2	None
N26	Unspecified contracted kidney	general	0.0375	0.1508	0.9942	0.0062	0.9962	0.803613	244	205915	0.001184	974.845	None
M20.6	Acquired deformity of toe(s), unspecified	general	-0.028	0.1126	0.9876	0.0068	0.9855	0.803618	365	205794	0.00177	1457.42	None
H70	Mastoiditis and related conditions	general	0.0225	0.0906	1.0016	0.0066	1.0038	0.803868	500	205659	0.002425	1995.15	None
R46	Symptoms and signs involving appearance and behaviour	general	-0.0212	0.0854	1.0195	0.0069	1.0172	0.803946	585	205574	0.002838	2333.36	None
W60.01	Home, While engaged in leisure activity	general	0.0159	0.0641	1.0096	0.0067	1.0118	0.804096	763	205396	0.003701	3040.7	None
W00.1	Residential institution	general	-0.0499	0.2014	0.9804	0.0058	0.9785	0.804316	165	205994	0	659.472	None
R57.1	Hypovolaemic shock	general	-0.0765	0.3099	0.9706	0.0065	0.9684	0.805021	112	206047	0.000543	447.757	None
O73	Retained placenta and membranes, without haemorrhage	female	-0.0131	0.0531	1.0222	0.0081	1.0196	0.805137	1271	133697	0.006165	5036.12	Low
F42.2	Mixed obsessional thoughts and acts	general	0.0307	0.1245	1.0045	0.0061	1.0066	0.805228	312	205847	0.001513	1246.11	None
K83.0	Cholangitis	general	0.0207	0.0842	1.0013	0.0067	1.0035	0.805804	582	205577	0.002823	2321.43	None
C67	Malignant neoplasm of bladder	general	-0.0206	0.084	1.0181	0.0069	1.0158	0.806272	583	205576	0.002828	2325.41	None
M21.1	Varus deformity, not elsewhere classified	general	-0.0096	0.0393	1.018	0.0074	1.0155	0.807018	1660	204499	0.008052	6586.53	Low
Z08.9	Follow-up examination after unspecified treatment for malignant neoplasm	general	-0.065	0.2661	0.9606	0.0072	0.9585	0.807022	135	206024	0.000655	539.646	None
W23.41	Street and highway, While engaged in leisure activity	general	0.0229	0.0938	0.9941	0.0071	0.9966	0.807125	539	205620	0.002614	2150.36	None
R44	Other symptoms and signs involving general sensations and perceptions	general	-0.0246	0.1008	0.9912	0.0064	0.9891	0.807194	431	205728	0.002091	1720.4	None
Z12.5	Special screening examination for neoplasm of prostate	male	0.0206	0.0846	1.0144	0.0067	1.0166	0.807619	548	70643	0.002658	2175.13	None
G71	Primary disorders of muscles	general	0.0351	0.1446	1.009	0.0069	1.0112	0.808208	308	205851	0.001494	1230.16	None
D33.3	Cranial nerves	general	-0.0512	0.2112	0.9907	0.0067	0.9886	0.808451	172	205987	0.000834	687.426	None
S82.00	Fracture of patella, closed	general	0.0484	0.1997	0.9905	0.0066	0.9927	0.808498	189	205970	0.000917	755.307	None
X70	Intentional self-harm by hanging, strangulation and suffocation	general	0.0594	0.2451	0.9867	0.0066	0.9888	0.808509	150	206009	0.000728	599.563	None
K22.1	Ulcer of oesophagus	general	-0.0147	0.0608	1.0117	0.0064	1.0096	0.808953	813	205346	0.003944	3239.18	None
G57.6	Lesion of plantar nerve	general	0.024	0.0994	1.0072	0.0065	1.0095	0.809207	517	205642	0.002508	2062.81	None
Z53	Persons encountering health services for specific procedures, not carried out	general	0.007	0.029	1.0128	0.0073	1.0151	0.809261	2375	203784	0.01152	9390.56	Low
N31.0	Uninhibited neuropathic bladder, not elsewhere classified	general	-0.0105	0.0436	1.0255	0.0073	1.0231	0.80969	1437	204722	0.00697	5707.93	Low
R47.8	Other and unspecified speech disturbances	general	0.0255	0.1059	0.9991	0.0072	1.0016	0.809715	481	205678	0.002333	1919.51	None
A42	Actinomycosis	general	0.0183	0.076	1.0038	0.0072	1.006	0.809718	634	205525	0.003075	2528.2	None
B33.8	Other specified viral diseases	general	-0.0054	0.0225	1.0234	0.0072	1.0213	0.81033	2917	203242	0.014149	11502.9	Low
N03	Chronic nephritic syndrome	general	0.0152	0.0634	1.0228	0.0078	1.0252	0.810526	905	205254	0.00439	3604.11	None
F95.9	Tic disorder, unspecified	general	-0.0323	0.1349	0.9979	0.0067	0.9958	0.810767	314	205845	0.001523	1254.09	None
M50.9	Cervical disc disorder, unspecified	general	0.0088	0.0368	1.0087	0.0073	1.0109	0.811004	1726	204433	0.008372	6846.2	Low
M24.9	Joint derangement, unspecified	general	0.0137	0.0574	1.0077	0.0073	1.0099	0.811357	931	205228	0.004516	3707.18	None
H90.1	Conductive hearing loss, unilateral with unrestricted hearing on the contralateral side	general	-0.0084	0.0352	1.0057	0.007	1.0035	0.811388	1822	204337	0.008838	7223.59	Low
H81.8	Other disorders of vestibular function	general	0.0064	0.0269	1.0223	0.0068	1.0244	0.811945	2467	203692	0.011966	9749.91	Low
N88.8	Other specified noninflammatory disorders of cervix uteri	female	0.0049	0.0206	1.0223	0.0062	1.0244	0.811987	3520	131448	0.017074	13712.8	Low
N95.9	Menopausal and perimenopausal disorder, unspecified	female	-0.0087	0.0366	1.018	0.0065	1.0158	0.81211	1656	133312	0.008033	6542.73	Low
G54.1	Lumbosacral plexus disorders	general	0.0178	0.0749	1.0086	0.0073	1.0109	0.812152	729	205430	0.003536	2905.69	None
D15	Benign neoplasm of other and unspecified intrathoracic organs	general	-0.033	0.1389	1	0.0065	0.998	0.812206	278	205881	0.001348	1110.5	None
T25.1	Burn of first degree of ankle and foot	general	0.0473	0.1996	0.9813	0.0057	0.9833	0.812677	177	205982	0.000859	707.392	None
V18.9	Unspecified pedal cyclist injured in traffic accident	general	-0.0213	0.0899	1.0016	0.0061	0.9995	0.812711	525	205634	0.002547	2094.65	None
M54.46	Lumbago with sciatica, lumbar region	general	-0.0342	0.1444	0.991	0.0068	0.989	0.812779	268	205891	0.0013	1070.61	None
O04.6	Medical abortion, Complete or unspecified, complicated by delayed or excessive haemorrhage	female	0.0386	0.1631	0.9909	0.0058	0.9926	0.812917	205	134763	0.000994	818.755	None
G64	Other disorders of peripheral nervous system	general	0.0275	0.1169	0.9948	0.0064	0.9968	0.81402	363	205796	0.001761	1449.44	None
D34	Benign neoplasm of thyroid gland	general	0.0236	0.1004	0.9985	0.0069	1.0008	0.814162	493	205666	0.002391	1967.28	None
D28.2	Uterine tubes and ligaments	female	-0.0485	0.2064	0.9867	0.0061	0.9847	0.814224	175	134793	0.000849	699.092	None
N85.6	Intrauterine synechiae	female	0.0514	0.2194	0.9824	0.0066	0.9846	0.814771	177	134791	0.000859	707.072	None
W00.42	Street and highway, While working for income	general	-0.0448	0.1913	0.9952	0.0069	0.993	0.81484	218	205941	0.001057	871.078	None
I41.8	Myocarditis in other diseases classified elsewhere	general	0.0436	0.1864	0.9801	0.0061	0.9821	0.815058	192	205967	0.000931	767.285	None
K60.5	Anorectal fistula	general	0.0641	0.2743	0.9727	0.0054	0.9745	0.815229	108	206051	0.000524	431.774	None
R01.1	Cardiac murmur, unspecified	general	0.0118	0.0507	1.0125	0.0067	1.0146	0.815962	1045	205114	0.005069	4158.81	None
F10.00	Alcohol Acute intoxication without complications	general	-0.0211	0.0907	1.004	0.0061	1.0019	0.816045	486	205673	0.002357	1939.42	None
S86.1	Injury of other muscle(s) and tendon(s) of posterior muscle group at lower leg level	general	-0.0102	0.0439	1.0146	0.0071	1.0123	0.816269	1416	204743	0.006868	5625.1	Low
R45.2	Unhappiness	general	0.0335	0.1449	0.9991	0.0066	1.001	0.817164	266	205893	0.00129	1062.63	None
D75.8	Other specified diseases of blood and blood-forming organs	general	0.0674	0.2928	0.9812	0.0064	0.9833	0.817943	127	206032	0.000616	507.687	None
D31	Benign neoplasm of eye and adnexa	general	0.0139	0.0604	1.0044	0.0064	1.0064	0.817989	841	205318	0.004079	3350.28	None
Z25.0	Need for immunization against mumps alone	general	0.0434	0.1887	0.9912	0.0069	0.9934	0.818096	220	205939	0.001067	879.061	None
G46.8	Other vascular syndromes of brain in cerebrovascular diseases (I60–I67)	general	-0.064	0.2796	0.9653	0.0066	0.9633	0.818948	124	206035	0.000601	495.702	None
D43.0	Brain, supratentorial	general	-0.0375	0.1654	0.9905	0.0068	0.9885	0.820639	235	205924	0.00114	938.928	None
B23.1	HIV disease resulting in (persistent) generalized lymphadenopathy	general	0.034	0.1501	0.9847	0.0055	0.9864	0.8208	226	205933	0.001096	903.009	None
S85	Injury of blood vessels at lower leg level	general	0.0636	0.2808	0.9793	0.0066	0.9812	0.820816	125	206034	0.000606	499.697	None
F02.8	Dementia in other specified diseases classified elsewhere	general	0.0478	0.2112	0.973	0.0068	0.9749	0.820948	165	205994	0	659.472	None
S22.2	Fracture of sternum	general	-0.0348	0.1539	0.9927	0.0067	0.9905	0.821107	285	205874	0.001382	1138.42	None
T00	Superficial injuries involving multiple body regions	general	0.004	0.0177	1.0225	0.0067	1.0245	0.82121	3969	202190	0.019252	15570.4	Low
F51.4	Sleep terrors [night terrors]	general	-0.0605	0.268	0.9553	0.0057	0.9535	0.821399	126	206033	0.000611	503.692	None
W18.81	Other specified places, While engaged in leisure activity	general	0.0381	0.1688	0.9912	0.0062	0.9931	0.821426	225	205934	0.001091	899.018	None
W50.9	Unspecified place	general	0.0636	0.282	0.9784	0.0063	0.9803	0.821566	120	206039	0.000582	479.721	None
L03.8	Cellulitis of other sites	general	-0.0097	0.0431	1.0073	0.0067	1.0054	0.821934	1212	204947	0.005879	4819.5	Low
K05.4	Periodontosis	general	-0.0164	0.0729	1.0197	0.0065	1.0175	0.822006	745	205414	0.003614	2969.23	None
M99	Biomechanical lesions, not elsewhere classified	general	0.0126	0.0561	1.0033	0.0062	1.0051	0.822291	818	205341	0.003968	3259.02	None
I45	Other conduction disorders	general	0.005	0.0223	1.0162	0.0065	1.0182	0.82259	3176	202983	0.015406	12508.3	Low
Y44	Agents primarily affecting blood constituents	general	0.0567	0.2535	0.9621	0.0059	0.9639	0.823015	127	206032	0.000616	507.687	None
N80.9	Endometriosis, unspecified	female	-0.0169	0.0756	1.0037	0.007	1.0017	0.823111	643	134325	0.003119	2559.75	None
S80.9	Superficial injury of lower leg, unspecified	general	-0.0157	0.0703	0.9983	0.0061	0.9964	0.82328	675	205484	0.003274	2691.16	None
L52	Erythema nodosum	general	0.0204	0.0915	1.0088	0.0069	1.011	0.823574	531	205628	0.002576	2118.53	None
G30.9	Alzheimer disease, unspecified	general	-0.07	0.3144	0.9316	0.0062	0.9298	0.823811	102	206057	0.000495	407.798	None
B30.1	Conjunctivitis due to adenovirus (H13.1*)	general	-0.0486	0.2186	0.9923	0.0064	0.9904	0.824062	165	205994	0	659.472	None
N03.9	Chronic nephritic syndrome + Unspecified	general	-0.0285	0.1284	1.0118	0.0073	1.0096	0.824343	381	205778	0.001848	1521.18	None
W17.4	Street and highway	general	0.0639	0.2885	0.9802	0.0069	0.9821	0.824711	126	206033	0.000611	503.692	None
L24.6	Irritant contact dermatitis due to food in contact with skin	general	-0.068	0.3075	0.9767	0.0064	0.9748	0.824985	109	206050	0.000529	435.769	None
O92.0	Retracted nipple associated with childbirth	female	0.0737	0.3354	0.9559	0.0063	0.9578	0.826075	102	134866	0.000495	407.692	None
W45.08	Home, While engaged in other specified activities	general	0.0252	0.1147	1.0056	0.007	1.0075	0.826102	361	205798	0.001751	1441.47	None
W20.21	School, other institution and public administrative area, While engaged in leisure activity	general	-0.0482	0.2196	0.9825	0.0062	0.9809	0.826268	142	206017	0.000689	567.609	None
F40.9	Phobic anxiety disorder, unspecified	general	0.0356	0.1623	1.0033	0.0059	1.0052	0.82638	252	205907	0.001222	1006.77	None
B15.9	Hepatitis A without hepatic coma	general	-0.0299	0.1367	1.0072	0.0068	1.0051	0.826863	328	205831	0.001591	1309.91	None
L43	Lichen planus	general	0.0061	0.0279	1.0183	0.0068	1.0203	0.826932	2363	203796	0.011462	9343.66	Low
K05.2	Acute periodontitis	general	0.0017	0.0078	1.0259	0.0064	1.028	0.827469	16250	189909	0.078823	59876.5	High
G51.9	Disorder of facial nerve, unspecified	general	-0.0189	0.0869	0.9943	0.0062	0.9926	0.827825	458	205701	0.002222	1827.93	None
C64	Malignant neoplasm of kidney, except renal pelvis	general	0.0139	0.0642	1.0072	0.0073	1.0093	0.82859	896	205263	0.004346	3568.42	None
O03.1	Spontaneous abortion, Incomplete, complicated by delayed or excessive haemorrhage	female	-0.0106	0.0491	1.011	0.0072	1.009	0.829077	1117	133851	0.005418	4431.02	None
J20.4	Acute bronchitis due to parainfluenza virus	general	0.0362	0.1677	0.9953	0.0071	0.9973	0.829096	241	205918	0.001169	962.873	None
M11.2	Other chondrocalcinosis	general	-0.0517	0.2397	0.9681	0.0071	0.9661	0.829232	158	206001	0.000766	631.516	None
H40.6	Glaucoma secondary to drugs	general	0.0558	0.259	0.975	0.0061	0.9767	0.829421	128	206031	0.000621	511.682	None
M54.3	Sciatica	general	-0.004	0.0186	1.0167	0.007	1.0147	0.829725	3997	202162	0.019388	15678	Low
F10.72	Alcohol Residual and late-onset psychotic disorder - residual affective disorder	general	-0.0555	0.2581	0.9849	0.0063	0.9831	0.829742	138	206021	0.000669	551.63	None
Z46.7	Fitting and adjustment of orthopaedic device	general	0.0361	0.1684	1.0003	0.0064	1.0022	0.830258	242	205917	0.001174	966.864	None
I80.9	Phlebitis and thrombophlebitis of unspecified site	general	0.0131	0.0612	1.0093	0.0065	1.0113	0.830506	885	205274	0.004293	3524.8	None
R45.8	Other symptoms and signs involving emotional state	general	-0.0081	0.0379	1.0105	0.0063	1.0087	0.830765	1417	204742	0.006873	5629.04	Low
D69.5	Secondary thrombocytopenia	general	-0.0163	0.0764	1.0007	0.0063	0.9989	0.831053	587	205572	0.002847	2341.31	None
X50.22	School, other institution and public administrative area, While working for income	general	-0.0598	0.2803	0.9861	0.0063	0.9844	0.83106	120	206039	0.000582	479.721	None
E23	Hypofunction and other disorders of pituitary gland	general	-0.0186	0.0875	0.9978	0.0061	0.996	0.831661	510	205649	0.002474	2034.95	None
R82	Other abnormal findings in urine	general	-0.0112	0.0527	1.0059	0.0069	1.0039	0.831698	1087	205072	0.005273	4325.07	None
Z71.0	Person consulting on behalf of another person Advice or treatment for non-attending third party	general	-0.0066	0.0311	1.0238	0.007	1.022	0.831936	1835	204324	0.008901	7274.67	Low
S00.2	Other superficial injuries of eyelid and periocular area	general	-0.0112	0.053	1.0101	0.0065	1.0082	0.832637	981	205178	0.004758	3905.33	None
H92.1	Otorrhoea	general	0.0401	0.1901	0.9873	0.007	0.9891	0.832933	194	205965	0.000941	775.27	None
T79.8	Other early complications of trauma	general	-0.0495	0.2348	0.978	0.0068	0.9761	0.83303	161	205998	0.000781	643.497	None
O99.5	Diseases of the respiratory system complicating pregnancy, childbirth and the puerperium	female	0.009	0.0429	1.0148	0.0069	1.0166	0.833831	1250	133718	0.006063	4953.69	Low
J94.8	Other specified pleural conditions	general	-0.0277	0.1321	0.9789	0.0065	0.9773	0.83391	277	205882	0.001344	1106.51	None
D73	Diseases of spleen	general	0.0331	0.1586	0.9973	0.0067	0.9992	0.834682	262	205897	0.001271	1046.67	None
Z93.6	Other artificial openings of urinary tract status	general	-0.0266	0.1275	0.9818	0.0059	0.9802	0.834739	268	205891	0.0013	1070.61	None
M13.0	Polyarthritis, unspecified	general	-0.005	0.024	1.011	0.0063	1.0091	0.834969	2852	203307	0.013834	11250.2	Low
E14.9	Unspecified diabetes mellitus without complications	general	-0.0283	0.1361	0.9916	0.0059	0.9899	0.835279	276	205883	0.001339	1102.52	None
A37	Whooping cough	general	0.0038	0.0183	1.0226	0.0069	1.0245	0.835502	4318	201841	0.020945	16910.2	Low
Z00.8	Other general examinations	general	-0.0037	0.0179	1.0142	0.0069	1.0123	0.836241	4448	201711	0.021576	17408.1	Low
O66.0	Obstructed labour due to shoulder dystocia	female	0.0223	0.1079	0.9966	0.0065	0.9985	0.836265	405	134563	0.001965	1615.14	None
C16.3	Pyloric antrum	general	-0.0415	0.201	0.9906	0.0068	0.9889	0.836426	170	205989	0.000825	679.439	None
Z35.9	Supervision of high-risk pregnancy, unspecified	female	0.0199	0.0964	0.9988	0.0068	1.0005	0.836454	453	134515	0.002197	1805.92	None
W57.9	Unspecified place	general	-0.0361	0.1751	1	0.0069	0.9981	0.83666	234	205925	0.001135	934.938	None
F32.00	Mild depressive episode - with somatic symptoms	general	0.005	0.0243	1.0137	0.0063	1.0155	0.836977	2610	203549	0.01266	10307.8	Low
M42.12	Adult osteochondrosis of spine, neck area	general	0.0112	0.0545	1.0088	0.0066	1.0105	0.837178	874	205285	0.004239	3481.18	None
W50.49	Street and highway, During unspecified activity	general	-0.0575	0.2805	0.9829	0.0067	0.9811	0.837579	126	206033	0.000611	503.692	None
D72.1	Eosinophilia	general	0.0256	0.1249	1.0032	0.0063	1.005	0.8376	336	205823	0.00163	1341.81	None
N36	Other disorders of urethra	general	0.0198	0.097	0.9976	0.0067	0.9995	0.838257	480	205679	0.002328	1915.53	None
O28.3	Abnormal ultrasonic finding on antenatal screening of mother	female	0.0084	0.0413	1.0065	0.0068	1.0083	0.83883	1333	133635	0.006466	5279.34	Low
H81.2	Vestibular neuronitis	general	0.0141	0.0694	1.0009	0.0063	1.0026	0.839002	635	205524	0.00308	2532.18	None
T00.1	Superficial injuries involving thorax with abdomen, lower back and pelvis	general	0.0715	0.3521	0.9764	0.0068	0.9784	0.839082	111	206048	0.000538	443.761	None
N43.2	Other hydrocele	male	-0.0186	0.0917	0.9976	0.0067	0.9958	0.839264	497	70694	0.002411	1974.12	None
X50.08	Home, While engaged in other specified activities	general	0.0365	0.1801	0.9881	0.0071	0.9898	0.839397	210	205949	0.001019	839.144	None
O71.5	Other obstetric injury to pelvic organs	female	0.0522	0.2576	0.9654	0.0067	0.9672	0.839417	146	134822	0.000708	583.368	None
L64.9	Androgenic alopecia, unspecified	general	-0.0249	0.123	1.0009	0.0069	0.999	0.839574	360	205799	0.001746	1437.49	None
B02.3	Zoster ocular disease	general	0.0338	0.1682	0.9835	0.0065	0.9851	0.840737	222	205937	0.001077	887.044	None
K27.0	Peptic ulcer, site unspecified, Acute with haemorrhage	general	-0.0609	0.3031	0.9841	0.0065	0.9823	0.840758	121	206038	0.000587	483.716	None
K92.2	Gastrointestinal haemorrhage, unspecified	general	-0.0098	0.0488	1.0187	0.0072	1.0168	0.84084	1152	205007	0.005588	4582.25	Low
Z11.8	Special screening examination for other infectious and parasitic diseases	general	-0.0624	0.3108	0.9921	0.0068	0.9903	0.840877	114	206045	0.000553	455.748	None
I40	Acute myocarditis	general	-0.0037	0.0185	1.0442	0.007	1.0422	0.841481	4458	201701	0.021624	17446.4	Low
Z29.2	Other prophylactic chemotherapy	general	0.0116	0.0581	1.0132	0.0069	1.015	0.84175	975	205184	0.004729	3881.56	None
F48.8	Other specified neurotic disorders	general	0.0111	0.0556	1.0171	0.0071	1.0187	0.841762	853	205306	0.004138	3397.88	None
R06.4	Hyperventilation	general	-0.0604	0.3036	0.9811	0.006	0.9794	0.842305	116	206043	0.000563	463.739	None
L53	Other erythematous conditions	general	-0.0082	0.0414	1.0108	0.0065	1.0092	0.842992	1204	204955	0.00584	4787.87	Low
Y40	Systemic antibiotics	general	-0.0561	0.2835	0.9912	0.0059	0.9896	0.843136	118	206041	0.000572	471.73	None
N39.8	Other specified disorders of urinary system	general	0.0074	0.0374	1.0126	0.0071	1.0144	0.843154	1594	204565	0.007732	6326.7	Low
Q90	Down syndrome	general	-0.0552	0.279	0.9684	0.0075	0.9665	0.843163	148	206011	0.000718	591.575	None
D14.3	Bronchus and lung	general	0.0277	0.1402	0.9814	0.0067	0.983	0.843378	274	205885	0.001329	1094.54	None
G57.1	Meralgia paraesthetica	general	0.0175	0.0886	1.0062	0.007	1.0079	0.843423	499	205660	0.00242	1991.17	None
L23.1	Allergic contact dermatitis due to adhesives	general	0.0417	0.2113	0.9878	0.0061	0.9894	0.843554	165	205994	0	659.472	None
H53.4	Visual field defects	general	-0.0085	0.0431	1.034	0.0072	1.032	0.843659	1501	204658	0.007281	5960.29	Low
L65.0	Telogen effluvium	general	0.0082	0.0416	1.0172	0.0062	1.0188	0.843737	1230	204929	0.005966	4890.65	Low
B25	Cytomegaloviral disease	general	0.0228	0.1157	1.0016	0.0066	1.0035	0.84378	407	205752	0.001974	1624.79	None
X50.3	Sports and athletics area	general	0.0624	0.3169	0.9604	0.0068	0.9621	0.8439	112	206047	0.000543	447.757	None
I86.1	Scrotal varices	male	0.0093	0.0473	1.0102	0.0071	1.0121	0.844127	1213	69978	0.005884	4769.33	Low
Y07	Other maltreatment	general	0.0139	0.0707	1.0035	0.0061	1.0051	0.844136	613	205546	0.002973	2444.71	None
T22.2	Burn of second degree of shoulder and upper limb, except wrist and hand	general	0.0119	0.0606	0.9991	0.0072	1.001	0.844321	894	205265	0.004336	3560.49	None
W11.08	Home, While engaged in other specified activities	general	-0.0429	0.2192	0.9827	0.0071	0.9807	0.844836	204	205955	0.00099	815.193	None
F39	Unspecified mood [affective] disorder	general	0.0087	0.0445	1.0168	0.0064	1.0186	0.844997	1273	204886	0.006175	5060.56	Low
K59.1	Functional diarrhoea	general	0.0047	0.0241	1.0288	0.0068	1.0306	0.845377	3022	203137	0.014659	11910.8	Low
I09	Other rheumatic heart diseases	general	0.0062	0.0319	1.0139	0.0067	1.0156	0.845896	1873	204286	0.009085	7423.93	Low
Z13.7	Special screening examination for congenital malformations, deformations and chromosomal abnormalities	general	-0.0136	0.0703	1.021	0.0069	1.0194	0.846601	668	205491	0.00324	2663.34	None
S66.0	Injury of long flexor muscle and tendon of thumb at wristand hand level	general	0.0347	0.1795	0.9829	0.006	0.9844	0.846712	189	205970	0.000917	755.307	None
H30.2	Posterior cyclitis	general	-0.0617	0.3194	0.9723	0.0062	0.9706	0.846822	113	206046	0.000548	451.752	None
M10.2	Drug-induced gout	general	0.0446	0.2309	0.9792	0.0066	0.9809	0.846836	168	205991	0.000815	671.452	None
I05.8	Other mitral valve diseases	general	-0.0286	0.1484	0.9964	0.0065	0.9948	0.847176	270	205889	0.00131	1078.59	None
K56.5	Intestinal adhesions [bands] with obstruction	general	0.0119	0.0618	1.0064	0.0064	1.008	0.847306	803	205356	0.003895	3199.49	None
I34.2	Nonrheumatic mitral (valve) stenosis	general	-0.0473	0.2458	0.9746	0.0062	0.9729	0.847403	142	206017	0.000689	567.609	None
F10.41	Alcohol Withdrawal state with delirium with convulsions	general	0.0545	0.2834	0.9791	0.0064	0.9807	0.847501	122	206037	0.000592	487.711	None
Z09.9	Follow-up examination after unspecified treatment for other conditions	general	0.0356	0.186	0.9882	0.0064	0.9899	0.848214	212	205947	0.001028	847.128	None
O92.2	Other and unspecified disorders of breast associated with childbirth	female	-0.0084	0.0441	1.0166	0.007	1.0149	0.848936	1183	133785	0.005738	4690.52	Low
R82.9	Other and unspecified abnormal findings in urine	general	0.0195	0.1024	0.998	0.0068	0.9997	0.848972	463	205696	0.002246	1847.84	None
H13	Disorders of conjunctiva in diseases classified elsewhere	general	-0.0171	0.09	1.0086	0.007	1.0069	0.849309	516	205643	0.002503	2058.83	None
F51.1	Nonorganic hypersomnia	general	-0.0484	0.2552	0.9751	0.0064	0.9734	0.849579	145	206014	0.000703	579.592	None
M60.0	Infective myositis	general	-0.0478	0.2525	0.9804	0.0067	0.9788	0.849852	144	206015	0.000698	575.598	None
K09	Cysts of oral region, not elsewhere classified	general	-0.0126	0.0666	1.0087	0.0062	1.0069	0.849945	831	205328	0.004031	3310.6	None
M06.8	Other specified rheumatoid arthritis	general	-0.0097	0.0513	1.016	0.0064	1.0144	0.850027	1023	205136	0.004962	4071.69	None
M67.3	Transient synovitis Toxic synovitis	general	-0.0172	0.0911	1.012	0.0068	1.0102	0.850247	525	205634	0.002547	2094.65	None
R87.6	Abnormal cytological findings in specimens from female genital organs	female	-0.0034	0.0181	1.0322	0.0076	1.0304	0.850998	4508	130460	0.021867	17429.7	Low
M41.4	Neuromuscular scoliosis	general	0.029	0.1545	0.9937	0.0069	0.9953	0.85111	255	205904	0.001237	1018.74	None
J11.1	Influenza with other respiratory manifestations, virus not identified Influenza NOS	general	-0.0032	0.0171	1.0234	0.0065	1.0219	0.851555	3858	202301	0.018714	15143.2	Low
M54.55	Low back pain, breast-lumbar region	general	-0.0411	0.2202	0.994	0.0066	0.9924	0.851936	163	205996	0.000791	651.484	None
D52.9	Folate deficiency anaemia, unspecified	general	0.0136	0.0729	1.0158	0.0065	1.0175	0.852008	650	205509	0.003153	2591.8	None
Z48.8	Other specified surgical follow-up care	general	0.0022	0.0118	1.0234	0.0065	1.0251	0.852099	7809	198350	0.037879	30052.8	Medium
L44.9	Papulosquamous disorder, unspecified	general	0.0619	0.3327	0.9823	0.0065	0.984	0.852403	109	206050	0.000529	435.769	None
W04	Fall while being carried or supported by other persons	general	0.0347	0.1869	0.9876	0.0065	0.9894	0.852711	235	205924	0.00114	938.928	None
W57.88	Other specified places, While engaged in other specified activities	general	0.0394	0.2129	0.9901	0.0064	0.9917	0.853179	179	205980	0.000868	715.378	None
F20.09	Paranoid schizophrenia - Follow-up period less than 1 year	general	-0.0354	0.1917	1.0089	0.0061	1.0074	0.853493	184	205975	0.000893	735.343	None
O42.2	Premature rupture of membranes, labour delayed by therapy	female	-0.0302	0.1636	0.993	0.007	0.9913	0.853545	257	134711	0.001247	1026.04	None
G51	Facial nerve disorders	general	-0.0056	0.0304	1.0196	0.0077	1.0178	0.853848	2265	203894	0.010987	8960.46	Low
W20.62	Industrial and construction area, While working for income	general	-0.0204	0.1108	1.0032	0.0071	1.0015	0.853923	403	205756	0.001955	1608.85	None
R68.8	Other specified general symptoms and signs	general	-0.0111	0.0603	1.0052	0.0074	1.0035	0.853951	868	205291	0.00421	3457.38	None
F23.0	Acute polymorphic psychotic disorder without symptoms of schizophrenia	general	0.0437	0.2376	1.0003	0.0077	1.0022	0.854074	188	205971	0.000912	751.314	None
W11.03	Home, While engaged in other types of work	general	-0.0309	0.1694	0.9972	0.0063	0.9957	0.855262	213	205946	0.001033	851.12	None
M54.06	Panniculitis affecting regions of neck and back, lumbar region	general	-0.0211	0.1162	1.0021	0.0062	1.0004	0.85591	382	205777	0.001853	1525.17	None
K26.1	Duodenal ulcer, Acute with perforation	general	-0.0374	0.2061	0.9785	0.0062	0.977	0.856002	167	205992	0.00081	667.459	None
A15	Respiratory tuberculosis, bacteriologically and histologically confirmed	general	0.0105	0.0579	1.0125	0.0067	1.0142	0.856095	928	205231	0.004501	3695.29	None
T40	Poisoning by narcotics and psychodysleptics [hallucinogens]	general	0.0246	0.1359	1.0005	0.0066	1.0021	0.856355	303	205856	0.00147	1210.22	None
R61.1	Generalized hyperhidrosis	general	0.0294	0.1628	0.9944	0.0064	0.9959	0.85669	224	205935	0.001087	895.026	None
K14.6	Glossodynia	general	0.017	0.0948	0.9916	0.0065	0.9932	0.857683	491	205668	0.002382	1959.32	None
N21	Calculus of lower urinary tract	general	0.0121	0.0679	1.0191	0.0064	1.0208	0.858563	780	205379	0.003783	3108.2	None
S80.7	Multiple superficial injuries of lower leg	general	-0.0134	0.0752	0.9973	0.0064	0.9958	0.858573	596	205563	0.002891	2377.11	None
T98	Sequelae of other and unspecified effects of external causes	general	-0.0418	0.2346	0.9861	0.0065	0.9845	0.858585	161	205998	0.000781	643.497	None
W08.0	Home	general	-0.0452	0.2537	0.9861	0.0058	0.9847	0.858595	125	206034	0.000606	499.697	None
M67.1	Other contracture of tendon (sheath)	general	-0.0241	0.1353	0.9984	0.0069	0.9969	0.858627	291	205868	0.001412	1162.36	None
W19.09	Home, During unspecified activity	general	-0.0447	0.251	0.9862	0.0072	0.9847	0.858654	147	206012	0.000713	587.581	None
N99	Postprocedural disorders of genitourinary system, not elsewhere classified	general	-0.0089	0.0501	1.0219	0.0071	1.0202	0.859002	1247	204912	0.006049	4957.83	Low
W18.88	Other specified places, While engaged in other specified activities	general	0.0369	0.208	0.9854	0.0065	0.9869	0.859191	175	205984	0.000849	699.406	None
R40	Somnolence, stupor and coma	general	-0.012	0.0678	1.0048	0.0073	1.003	0.859515	836	205323	0.004055	3330.44	None
W21	Striking against or struck by sports equipment	general	0.002	0.0113	1.0379	0.0069	1.0396	0.859515	9266	196893	0.044946	35398.1	Medium
R20	Disturbances of skin sensation	general	-0.0044	0.0249	1.0121	0.0068	1.0105	0.859739	2716	203443	0.013174	10720.9	Low
O65.8	Obstructed labour due to other maternal pelvic abnormalities	female	0.0469	0.267	0.9841	0.0058	0.9855	0.860565	120	134848	0.000582	479.573	None
S23.5	Sprain and strain of other and unspecified parts of thorax	general	0.0329	0.1874	0.9929	0.007	0.9946	0.860639	228	205931	0.001106	910.991	None
S63.7	Sprain and strain of other and unspecified parts of hand	general	-0.0167	0.0952	1.0094	0.0074	1.0077	0.860749	505	205654	0.00245	2015.05	None
O87.2	Haemorrhoids in the puerperium	female	-0.0094	0.0536	1.0161	0.0066	1.0144	0.860786	1105	133863	0.00536	4383.81	None
D72.8	Other specified disorders of white blood cells	general	0.0121	0.069	0.9995	0.0067	1.001	0.860795	668	205491	0.00324	2663.34	None
N75.8	Other diseases of Bartholin gland	female	0.0406	0.2316	0.9987	0.0071	1.0004	0.860842	180	134788	0.000873	719.04	None
D52.0	Dietary folate deficiency anaemia	general	0.0323	0.1844	0.9855	0.0072	0.9871	0.860952	217	205942	0.001053	867.086	None
Q61.0	Congenital single renal cyst	general	0.0573	0.3278	0.9772	0.0062	0.9787	0.861235	107	206052	0.000519	427.778	None
T06.8	Other specified injuries involving multiple body regions	general	0.0232	0.1328	0.9976	0.0065	0.9991	0.861316	311	205848	0.001509	1242.12	None
C91	Lymphoid leukaemia	general	0.0193	0.1105	1.0031	0.0069	1.0047	0.861346	425	205734	0.002062	1696.5	None
Z80.4	Family history of malignant neoplasm of genital organs	general	0.0151	0.0866	1.0171	0.0068	1.0187	0.861579	578	205581	0.002804	2305.52	None
T18.1	Foreign body in oesophagus	general	0.018	0.1033	0.9913	0.0063	0.9927	0.861669	396	205763	0.001921	1580.96	None
J94	Other pleural conditions	general	0.0151	0.0868	1.0023	0.0063	1.0038	0.861894	546	205613	0.002648	2178.22	None
H69.9	Eustachian tube disorder, unspecified	general	0.0065	0.0374	1.0211	0.0064	1.0228	0.862025	1712	204447	0.008304	6791.13	Low
N98	Complications associated with artificial fertilization	female	-0.0152	0.0876	1.0028	0.0069	1.0012	0.862246	538	134430	0.00261	2143.42	None
N35	Urethral stricture	general	0.0177	0.1023	0.997	0.0064	0.9987	0.862635	463	205696	0.002246	1847.84	None
L70.9	Acne, unspecified	general	-0.0072	0.0417	1.0259	0.0065	1.0244	0.862917	1353	204806	0.006563	5376.48	Low
H43.8	Other disorders of vitreous body	general	0.0039	0.0226	1.0105	0.0064	1.0121	0.862992	3091	203068	0.014993	12178.6	Low
M47.1	Other spondylosis with myelopathy	general	-0.0173	0.1003	0.9962	0.0068	0.9947	0.863058	439	205720	0.002129	1752.26	None
K13.0	Diseases of lips	general	-0.0062	0.036	1.0187	0.0067	1.0171	0.863263	1791	204368	0.008687	7101.76	Low
F51.8	Other nonorganic sleep disorders	general	0.0181	0.1051	0.9965	0.0067	0.9979	0.863267	370	205789	0.001795	1477.34	None
Q82	Other congenital malformations of skin	general	0.0034	0.0198	1.011	0.0067	1.0125	0.86366	3505	202654	0.017001	13781.6	Low
Q50	Congenital malformations of ovaries, fallopian tubes and broad ligaments	female	-0.0498	0.2901	0.9871	0.0065	0.9855	0.863701	130	134838	0.000631	519.499	None
W19.41	Street and highway, While engaged in leisure activity	general	0.0104	0.0607	1.0124	0.0071	1.0138	0.863961	784	205375	0.003803	3124.07	None
T92.9	Sequelae of unspecified injury of upper limb	general	0.0523	0.3055	0.9799	0.0065	0.9817	0.864071	133	206026	0.000645	531.657	None
T00.6	Superficial injuries involving multiple regions of upper limb(s) with lower limb(s)	general	0.0248	0.1455	0.9999	0.0068	1.0014	0.864659	297	205862	0.001441	1186.29	None
N80.6	Endometriosis in cutaneous scar	female	0.0477	0.2818	0.9535	0.0057	0.9548	0.865585	108	134860	0.000524	431.654	None
W51.31	Sports and athletics area, While engaged in leisure activity	general	0.0454	0.2684	0.9664	0.0063	0.9679	0.865678	137	206022	0.000665	547.636	None
D28.7	Other specified female genital organs	female	0.026	0.154	0.979	0.0066	0.9805	0.865929	254	134714	0.001232	1014.09	None
A59.0	Urogenital trichomoniasis Leukorrhoea (vaginalis) due to Trichomonas (vaginalis) Prostatitis (N51.0*)	male	0.0061	0.0362	0.9986	0.0073	1.0003	0.866183	1887	69304	0.009153	7347.93	Low
F01	Vascular dementia	general	0.0089	0.0529	1.0366	0.0069	1.0384	0.866393	1246	204913	0.006044	4953.88	Low
D16.9	Bone and articular cartilage, unspecified	general	0.0547	0.3257	0.9916	0.0073	0.9931	0.866626	107	206052	0.000519	427.778	None
I70.9	Generalized and unspecified atherosclerosis	general	-0.0107	0.0638	1.0332	0.0061	1.0317	0.86681	795	205364	0.003856	3167.74	None
L44.8	Other specified papulosquamous disorders	general	-0.0457	0.2729	0.9832	0.0058	0.9819	0.867008	112	206047	0.000543	447.757	None
N94.2	Vaginismus	female	0.0394	0.2353	0.9795	0.0061	0.9809	0.867019	143	134825	0.000694	571.394	None
J93.0	Spontaneous tension pneumothorax	general	0.0428	0.2557	0.9786	0.0066	0.9802	0.867068	154	206005	0.000747	615.54	None
H61.9	Disorder of external ear, unspecified	general	-0.0053	0.0317	1.0065	0.007	1.005	0.867219	1903	204256	0.009231	7541.74	Low
B96.2	Escherichia coli [E. coli] as the cause of diseases classified to other chapters	general	-0.0107	0.0643	1.013	0.0067	1.0115	0.867836	811	205348	0.003934	3231.24	None
T30	Burn and corrosion, body region unspecified	general	-0.0471	0.2835	0.9805	0.007	0.9789	0.868049	138	206021	0.000669	551.63	None
T81.9	Unspecified complication of procedure	general	-0.0531	0.3197	0.9795	0.0064	0.9781	0.868084	106	206053	0.000514	423.782	None
Z30.9	Contraceptive management, unspecified	female	0.0113	0.0682	1.0054	0.007	1.0069	0.868402	731	134237	0.003546	2908.16	None
S30.9	Superficial injury of abdomen, lower back and pelvis, part unspecified	general	-0.0239	0.1449	0.9916	0.0063	0.9901	0.86899	277	205882	0.001344	1106.51	None
O04.4	Medical abortion, Incomplete, without complication	female	-0.0229	0.1389	0.99	0.0065	0.9886	0.869049	299	134669	0.00145	1193.35	None
Z08.0	Follow-up examination after surgery for malignant neoplasm	general	0.0053	0.0322	1.0163	0.008	1.0182	0.869262	2559	203600	0.012413	10108.9	Low
K52.9	Noninfective gastroenteritis and colitis, unspecified	general	-0.0037	0.0226	1.0243	0.0066	1.0228	0.869954	3079	203080	0.014935	12132.1	Low
I84.7	Unspecified thrombosed haemorrhoids	general	0.0137	0.0838	1.0097	0.0068	1.0114	0.870137	637	205522	0.00309	2540.13	None
K00.2	Abnormalities of size and form of teeth	general	0.0171	0.1046	1.0094	0.0063	1.0108	0.870141	393	205766	0.001906	1569	None
N13.6	Pyonephrosis	general	0.0494	0.3025	0.9786	0.0062	0.98	0.870278	108	206051	0.000524	431.774	None
J34.8	Other specified disorders of nose and nasal sinuses	general	-0.0059	0.0362	1.0164	0.007	1.0149	0.870531	1709	204450	0.00829	6779.33	Low
I12	Hypertensive renal disease	general	-0.0061	0.0376	1.0237	0.0064	1.0224	0.871122	1398	204761	0.006781	5554.08	Low
K35.0	Acute appendicitis with generalized peritonitis	general	-0.0126	0.0781	0.9973	0.0063	0.996	0.871832	581	205578	0.002818	2317.45	None
H04.5	Stenosis and insufficiency of lacrimal passages	general	0.0095	0.0589	1.0077	0.0064	1.0092	0.871865	938	205221	0.00455	3734.93	None
W00.80	Other specified places, While engaged in sports activity	general	0.0383	0.2386	0.99	0.0065	0.9913	0.872472	150	206009	0.000728	599.563	None
N51.2	Mumps orchitis (B26.0)	male	0.0226	0.1408	0.9856	0.0071	0.987	0.872478	296	70895	0.001436	1179.08	None
R39.1	Other difficulties with micturition	general	-0.0075	0.0469	1.0141	0.0066	1.0128	0.872948	1083	205076	0.005253	4309.24	None
F45.31	upper gastrointestinal dysfunction	general	-0.0143	0.0896	1.0008	0.0067	0.9993	0.873198	570	205589	0.002765	2273.7	None
D75	Other diseases of blood and blood-forming organs	general	0.0074	0.0464	1.0092	0.0069	1.0105	0.873289	1084	205075	0.005258	4313.2	None
W57.01	Home, While engaged in leisure activity	general	-0.0098	0.0615	1.0048	0.0068	1.0034	0.873393	822	205337	0.003987	3274.89	None
K25.4	Gastric ulcer, Chronic or unspecified with haemorrhage	general	0.022	0.1382	0.9966	0.0073	0.9983	0.87352	377	205782	0.001829	1505.24	None
R25.1	Tremor, unspecified	general	0.0168	0.1058	1.0015	0.0063	1.003	0.873834	443	205716	0.002149	1768.19	None
G47.2	Disorders of the sleep–wake schedule	general	0.0115	0.0725	1.0085	0.0065	1.0099	0.873968	643	205516	0.003119	2563.98	None
M47.87	Other spondylosis, lumbar-crossbone region	general	0.0515	0.326	0.9565	0.0064	0.9578	0.874476	100	206059	0.000485	399.806	None
I36	Nonrheumatic tricuspid valve disorders	general	-0.0072	0.0457	1.0156	0.007	1.0142	0.874812	1182	204977	0.005733	4700.89	Low
B01.9	Varicella without complication	general	0.0024	0.0153	1.0311	0.0076	1.0327	0.875353	6229	199930	0.030215	24163.2	Medium
S62.61	Fracture of other finger, open	general	0.018	0.1153	0.9903	0.0062	0.9916	0.875943	331	205828	0.001606	1321.87	None
H52.3	Anisometropia and aniseikonia	general	0.0056	0.0359	1.0287	0.0073	1.0303	0.876042	1876	204283	0.0091	7435.72	Low
W27.81	Other specified places, While engaged in leisure activity	general	0.0374	0.2401	0.9856	0.0062	0.9869	0.876216	146	206013	0.000708	583.586	None
D69.9	Haemorrhagic condition, unspecified	general	0.0363	0.2348	0.9902	0.0064	0.9915	0.877137	149	206010	0.000723	595.569	None
E05.8	Other thyrotoxicosis	general	0.0104	0.0673	1.0073	0.0068	1.0089	0.87719	837	205322	0.00406	3334.41	None
I21.2	Acute transmural myocardial infarction of other sites	general	-0.0207	0.1341	0.9934	0.0062	0.992	0.877324	323	205836	0.001567	1289.98	None
T23.1	Burn of first degree of wrist and hand	general	-0.0123	0.0797	1.0093	0.0064	1.0079	0.877351	578	205581	0.002804	2305.52	None
W44.89	Other specified places, During unspecified activity	general	-0.0182	0.1181	1.0041	0.0068	1.0027	0.877526	373	205786	0.001809	1489.3	None
Z24.5	Need for immunization against rubella alone	general	0.0364	0.2368	0.9841	0.0066	0.9855	0.877833	152	206007	0.000737	607.552	None
C34.3	Lower lobe, bronchus or lung	general	-0.0219	0.1432	0.9934	0.0066	0.9919	0.878451	320	205839	0.001552	1278.01	None
J17.1	Pneumonia in viral diseases classified elsewhere	general	-0.0257	0.1682	1.0001	0.0067	0.9987	0.87856	234	205925	0.001135	934.938	None
D48.5	Skin	general	0.002	0.0131	1.0339	0.0069	1.0352	0.878657	6621	199538	0.032116	25633.4	Medium
S83.3	Tear of articular cartilage of knee, current	general	-0.0167	0.1094	0.9975	0.0067	0.9962	0.878674	383	205776	0.001858	1529.15	None
N30.1	Interstitial cystitis (chronic)	general	-0.0029	0.019	1.026	0.0071	1.0246	0.878689	4049	202110	0.01964	15877.9	Low
E75	Disorders of sphingolipid metabolism and other lipid storage disorders	general	-0.0451	0.2957	0.9642	0.0066	0.963	0.878777	108	206051	0.000524	431.774	None
S36.0	Injury of spleen	general	-0.0477	0.3131	0.9813	0.0063	0.9801	0.878913	105	206054	0.000509	419.786	None
G70.9	Myoneural disorder, unspecified	general	0.0497	0.3271	0.9756	0.0063	0.9769	0.879233	107	206052	0.000519	427.778	None
M15.4	Erosive (osteo)arthrosis	general	-0.0167	0.1108	0.9981	0.0072	0.9967	0.880195	393	205766	0.001906	1569	None
K01.1	Impacted teeth	general	0.0116	0.0772	1.0092	0.007	1.0105	0.88056	589	205570	0.002857	2349.27	None
S02.1	Fracture of base of skull	general	-0.0188	0.1252	0.987	0.0068	0.9856	0.880639	349	205810	0.001693	1393.64	None
C34.0	Main bronchus Carina	general	0.0393	0.263	0.9654	0.0065	0.9667	0.881215	131	206028	0.000635	523.667	None
W45.89	Other specified places, During unspecified activity	general	-0.0317	0.2123	0.9849	0.0068	0.9836	0.881303	173	205986	0.000839	691.419	None
I67.9	Cerebrovascular disease, unspecified	general	0.0085	0.057	1.0153	0.0069	1.0168	0.881457	1001	205158	0.004855	3984.56	None
W06	Fall involving bed	general	-0.0185	0.1243	0.996	0.0069	0.9947	0.881685	333	205826	0.001615	1329.85	None
K06.8	Other specified disorders of gingiva and edentulous alveolar ridge	general	-0.0268	0.1801	0.9879	0.0059	0.9868	0.881707	188	205971	0.000912	751.314	None
A41.9	Sepsis, unspecified	general	0.0058	0.039	1.0158	0.0066	1.0172	0.881776	1478	204681	0.007169	5869.62	Low
W02.99	Unspecified place, During unspecified activity	general	0.0363	0.2441	0.9925	0.0065	0.9938	0.881783	148	206011	0.000718	591.575	None
R01.2	Other cardiac sounds	general	0.0347	0.2335	0.9824	0.0073	0.9839	0.881863	191	205968	0.000926	763.292	None
L81.9	Disorder of pigmentation, unspecified	general	0.0113	0.0761	0.9977	0.0074	0.9994	0.881957	836	205323	0.004055	3330.44	None
A08.3	Other viral enteritis	general	-0.0065	0.0439	1.0183	0.0071	1.017	0.882292	1244	204915	0.006034	4945.97	Low
Z26.8	Need for immunization against other specified single infectious diseases	general	0.0087	0.0591	1.0159	0.0068	1.0172	0.882968	912	205247	0.004424	3631.86	None
M62.0	Diastasis of muscle	general	-0.0173	0.1177	0.9921	0.0065	0.9909	0.883145	328	205831	0.001591	1309.91	None
C22	Malignant neoplasm of liver and intrahepatic bile ducts	general	0.0327	0.223	0.9857	0.0076	0.9873	0.883419	209	205950	0.001014	835.152	None
F00.1	Dementia in Alzheimer disease with late onset (G30.1)	general	-0.025	0.1705	0.9733	0.006	0.9721	0.883426	205	205954	0.000994	819.185	None
S62.4	Multiple fractures of metacarpal bones	general	0.0209	0.1431	0.9943	0.0066	0.9956	0.883881	292	205867	0.001416	1166.35	None
C50.2	Upper-inner quadrant of breast	female	0.0128	0.0881	1.0132	0.0064	1.0145	0.884482	558	134410	0.002707	2222.77	None
O98.5	Other viral diseases complicating pregnancy, childbirth and the puerperium	female	0.0108	0.0744	0.9926	0.0074	0.9939	0.884584	643	134325	0.003119	2559.75	None
R62.8	Other lack of expected normal physiological development	general	-0.0369	0.2546	0.9576	0.0068	0.9564	0.884764	129	206030	0.000626	515.677	None
W60.0	Home	general	-0.0359	0.2487	0.9899	0.0065	0.9887	0.885224	135	206024	0.000655	539.646	None
I66	Occlusion and stenosis of cerebral arteries, not resulting in cerebral infarction	general	0.0249	0.1725	0.9795	0.0072	0.9807	0.885226	221	205938	0.001072	883.052	None
K65.0	Acute peritonitis	general	0.0092	0.0639	1.001	0.0067	1.0023	0.88552	755	205404	0.003662	3008.94	None
T00.9	Multiple superficial injuries, unspecified Multiple:	general	-0.0064	0.0445	1.0119	0.0061	1.0108	0.885642	1120	205039	0.005433	4455.66	None
O36.4	Maternal care for intrauterine death	female	-0.0221	0.1537	0.995	0.0064	0.9938	0.885669	244	134724	0.001184	974.236	None
W22.82	Other specified places, While working for income	general	0.0201	0.1403	0.9944	0.0064	0.9956	0.886081	269	205890	0.001305	1074.6	None
O28.5	Abnormal chromosomal and genetic finding on antenatal screening of mother	female	-0.014	0.0982	0.9998	0.0058	0.9987	0.886633	424	134544	0.002057	1690.67	None
M08.4	Pauciarticular juvenile arthritis	general	-0.0139	0.0975	0.9915	0.0072	0.9903	0.886634	443	205716	0.002149	1768.19	None
F20.02	Paranoid schizophrenia - Episodic with stable defect	general	0.0164	0.1152	1.0092	0.0063	1.0105	0.886795	358	205801	0.001737	1429.51	None
C83.3	Diffuse large B-cell lymphoma	general	0.0258	0.1829	0.9924	0.0069	0.9938	0.887822	240	205919	0.001164	958.882	None
F06.0	Organic hallucinosis	general	-0.0232	0.1656	1.0064	0.0067	1.005	0.888584	270	205889	0.00131	1078.59	None
T50	Poisoning by diuretics and other and unspecified drugs, medicaments and biological substances	general	0.0263	0.1888	0.985	0.0068	0.9861	0.889212	197	205962	0.000956	787.247	None
N32.9	Bladder disorder, unspecified	general	0.011	0.0795	1.0051	0.0067	1.0063	0.889952	577	205582	0.002799	2301.54	None
W01.82	Other specified places, While working for income	general	0.0131	0.0947	0.9919	0.0068	0.9932	0.889978	468	205691	0.00227	1867.75	None
H18.5	Hereditary corneal dystrophies	general	-0.0145	0.1051	1.0095	0.0072	1.008	0.890269	500	205659	0.002425	1995.15	None
D31.3	Choroid	general	-0.0161	0.1167	0.9989	0.0071	0.9976	0.890272	387	205772	0.001877	1545.09	None
B37.4	Candidiasis of other urogenital sites	general	0.004	0.029	1.0132	0.0068	1.0145	0.890295	2353	203806	0.011414	9304.58	Low
T92.8	Sequelae of other specified injuries of upper limb	general	-0.0127	0.0925	1.0045	0.0065	1.0032	0.890796	529	205630	0.002566	2110.57	None
D47.3	Essential (haemorrhagic) thrombocythaemia	general	0.0241	0.1757	0.9955	0.0072	0.9968	0.8909	227	205932	0.001101	907	None
M50.3	Other cervical disc degeneration	general	-0.0061	0.0447	1.0116	0.0068	1.0103	0.891453	1276	204883	0.006189	5072.41	Low
W00.81	Other specified places, While engaged in leisure activity	general	0.011	0.0807	1.0067	0.0063	1.0078	0.891578	575	205584	0.002789	2293.59	None
R46.6	Undue concern and preoccupation with stressful events	general	0.0196	0.1438	1.001	0.0063	1.0022	0.891584	292	205867	0.001416	1166.35	None
L28.2	Other prurigo	general	0.0062	0.0456	1.0087	0.0066	1.01	0.891849	1221	204938	0.005923	4855.07	Low
Z51	Other medical care	general	-0.0014	0.0103	1.0277	0.0072	1.0264	0.891883	10300	195859	0.049961	39141.6	Medium
K91.8	Other postprocedural disorders of digestive system, not elsewhere classified	general	-0.0284	0.2096	0.9774	0.0061	0.9763	0.89222	165	205994	0	659.472	None
M94.8	Other specified disorders of cartilage	general	-0.0087	0.0643	1.0108	0.0068	1.0095	0.892372	814	205345	0.003948	3243.14	None
R22	Localized swelling, mass and lump of skin and subcutaneous tissue	general	-0.0015	0.0111	1.0203	0.0066	1.0191	0.892505	8118	198041	0.039377	31193.3	Medium
N51.1	Disorders of testis and epididymis in diseases classified elsewhere	male	0.0297	0.2201	0.9757	0.0065	0.977	0.89266	185	71006	0.000897	738.077	None
T93.3	Sequelae of dislocation, sprain and strain of lower limb	general	0.0053	0.0393	1.0182	0.0064	1.0195	0.892723	1569	204590	0.007611	6228.24	Low
W25.11	Residential institution, While engaged in leisure activity	general	0.0409	0.3037	0.9748	0.0067	0.9759	0.892871	110	206049	0.000534	439.765	None
L85.9	Epidermal thickening, unspecified	general	-0.0091	0.0678	1.0101	0.0068	1.0088	0.89323	762	205397	0.003696	3036.73	None
F80.0	Specific speech articulation disorder	general	0.0099	0.0738	1.0172	0.0072	1.0184	0.893287	672	205487	0.00326	2679.24	None
O41.0	Oligohydramnios	female	0.0036	0.0269	1.0249	0.0068	1.0259	0.893538	2101	132867	0.010191	8273.18	Low
D39.7	Other female genital organs	female	0.0478	0.3579	0.9644	0.0068	0.9657	0.893753	101	134867	0.00049	403.698	None
N17	Acute renal failure	general	-0.0041	0.0308	1.0151	0.006	1.014	0.894101	1774	204385	0.008605	7034.94	Low
F45.38	other organ or organ system dysfunction	general	0.0156	0.1173	0.9921	0.0063	0.9933	0.894199	335	205824	0.001625	1337.82	None
M25.3	Other instability of joint	general	0.0087	0.0656	1.0032	0.0084	1.0047	0.894492	1000	205159	0.004851	3980.6	None
D63.8	Anaemia in other chronic diseases classified elsewhere	general	-0.0042	0.0317	1.0228	0.0069	1.0216	0.894595	1865	204294	0.009046	7392.51	Low
X58.49	Street and highway, During unspecified activity	general	-0.0294	0.2228	0.9879	0.0069	0.9867	0.895018	172	205987	0.000834	687.426	None
W02.41	Street and highway, While engaged in leisure activity	general	-0.007	0.0531	1.0123	0.0061	1.0112	0.895121	882	205277	0.004278	3512.91	None
S20.4	Other superficial injuries of back wall of thorax	general	-0.0112	0.0852	0.9941	0.0077	0.9928	0.895415	614	205545	0.002978	2448.69	None
B96.8	Other specified bacterial agents as the cause of diseases classified to other chapters	general	-0.004	0.0305	1.0153	0.0073	1.0142	0.895659	2071	204088	0.010046	8200.78	Low
S27.3	Other injuries of lung	general	-0.0241	0.1848	0.9872	0.0065	0.9861	0.896241	199	205960	0.000965	795.232	None
Z10.1	Routine general health check-up of inhabitants of institutions	general	0.0249	0.1918	0.9749	0.0064	0.9759	0.896707	183	205976	0.000888	731.35	None
G93.4	Encephalopathy, unspecified	general	0.0142	0.11	0.9963	0.007	0.9975	0.897286	430	205729	0.002086	1716.41	None
H90.5	Sensorineural hearing loss, unspecified	general	0.006	0.0468	1.0081	0.0072	1.0093	0.897987	1198	204961	0.005811	4764.15	Low
F80	Specific developmental disorders of speech and language	general	0.0063	0.0492	1.0141	0.0064	1.0153	0.89811	1139	205020	0.005525	4530.83	Low
G99	Other disorders of nervous system in diseases classified elsewhere	general	0.0231	0.1807	0.9934	0.0072	0.9945	0.898279	223	205936	0.001082	891.035	None
J84.9	Interstitial pulmonary disease, unspecified	general	-0.0168	0.132	0.9856	0.0062	0.9846	0.898725	297	205862	0.001441	1186.29	None
L43.8	Other lichen planus	general	0.0056	0.044	1.0133	0.007	1.0144	0.898725	1282	204877	0.006219	5096.11	Low
K13	Other diseases of lip and oral mucosa	general	-0.0026	0.0205	1.0179	0.0064	1.0168	0.899076	3268	202891	0.015852	12864.8	Low
L08	Other local infections of skin and subcutaneous tissue	general	-0.0012	0.0095	1.0237	0.0068	1.0226	0.899482	10215	195944	0.049549	38835.4	Medium
N96	Habitual aborter	female	0.0051	0.0406	1.0028	0.0067	1.004	0.900036	1412	133556	0.006849	5588.91	Low
W22.49	Street and highway, During unspecified activity	general	0.0071	0.0567	1.0038	0.0071	1.005	0.900349	957	205202	0.004642	3810.23	None
A18	Tuberculosis of other organs	general	0.0292	0.2336	0.994	0.0065	0.9951	0.900524	171	205988	0.000829	683.433	None
K00.5	Hereditary disturbances in tooth structure, not elsewhere classified Amelogenesis	general	-0.0224	0.1793	0.9876	0.0061	0.9865	0.900579	200	205959	0.00097	799.224	None
D48.7	Other specified sites	general	0.0199	0.1593	0.9868	0.0065	0.988	0.900586	272	205887	0.001319	1086.56	None
X50.49	Street and highway, During unspecified activity	general	0.0305	0.2447	0.9901	0.0058	0.9911	0.900807	150	206009	0.000728	599.563	None
L50.3	Dermatographic urticaria	general	-0.009	0.0723	1.0034	0.0065	1.0023	0.900934	677	205482	0.003284	2699.11	None
F50.8	Other eating disorders	general	0.0252	0.2035	0.9892	0.0068	0.9902	0.901448	175	205984	0.000849	699.406	None
S52.80	Fracture of other parts of forearm, closed	general	0.0429	0.3467	0.9719	0.0066	0.973	0.901523	100	206059	0.000485	399.806	None
F33.4	Recurrent depressive disorder, currently in remission	general	0.0128	0.1037	0.997	0.0066	0.9981	0.901764	405	205754	0.001965	1616.82	None
K44.0	Diaphragmatic hernia with obstruction, without gangrene	general	0.0116	0.0941	1.0038	0.0068	1.0048	0.901891	436	205723	0.002115	1740.31	None
M76.4	Tibial collateral bursitis [Pellegrini–Stieda]	general	-0.0093	0.0758	1.0082	0.0071	1.0071	0.902352	671	205488	0.003255	2675.26	None
M70.7	Other bursitis of hip	general	0.0096	0.0792	1.0041	0.0062	1.0051	0.903523	572	205587	0.002775	2281.65	None
M50.2	Other cervical disc displacement	general	0.0053	0.0438	1.0145	0.0076	1.016	0.903687	1853	204306	0.008988	7345.38	Low
K46	Unspecified abdominal hernia	general	-0.0148	0.1224	1.0005	0.0066	0.9994	0.903758	325	205834	0.001576	1297.95	None
Z82.7	Family history of congenital malformations, deformations and chromosomal abnormalities	general	0.0227	0.1878	0.9899	0.0065	0.991	0.903791	203	205956	0.000985	811.2	None
B44	Aspergillosis	general	-0.0224	0.1856	0.9955	0.0064	0.9945	0.903937	202	205957	0.00098	807.208	None
G91.1	Obstructive hydrocephalus	general	0.0328	0.2718	0.9854	0.0062	0.9864	0.903947	127	206032	0.000616	507.687	None
B96	Other specified bacterial agents as the cause of diseases classified to other chapters	general	-0.0024	0.0199	1.0267	0.0076	1.0255	0.904005	3910	202249	0.018966	15343.4	Low
T84.8	Other complications of internal orthopaedic prosthetic devices, implants and grafts	general	0.0281	0.2344	0.9828	0.0074	0.984	0.904578	178	205981	0.000863	711.385	None
S93.5	Sprain and strain of toe(s)	general	-0.0032	0.0267	1.0092	0.0066	1.0082	0.904602	2091	204068	0.010143	8279.17	Low
D69.8	Other specified haemorrhagic conditions	general	0.0239	0.1995	1.0021	0.0072	1.0031	0.904642	194	205965	0.000941	775.27	None
A05	Other bacterial foodborne intoxications, not elsewhere classified	general	0.0199	0.1666	1.0007	0.0064	1.0017	0.904921	232	205927	0.001125	926.956	None
N97.4	Female infertility associated with male factors	female	-0.0032	0.0268	1.0336	0.0071	1.0324	0.904956	2844	132124	0.013795	11136.3	Low
A66	Yaws	general	-0.0051	0.0428	1.0136	0.0066	1.0126	0.905149	1247	204912	0.006049	4957.83	Low
S82.10	Fracture of upper end of tibia, closed	general	-0.023	0.1939	0.9949	0.0067	0.9938	0.905578	210	205949	0.001019	839.144	None
M16.5	Other post-traumatic coxarthrosis	general	-0.0132	0.1113	1.0001	0.0067	0.999	0.905594	382	205777	0.001853	1525.17	None
S02.3	Fracture of orbital floor	general	-0.0209	0.1763	0.986	0.0062	0.9849	0.905634	219	205940	0.001062	875.069	None
V13.4	Driver injured in traffic accident	general	0.0276	0.2332	0.977	0.0064	0.978	0.905788	141	206018	0.000684	563.614	None
E16.2	Hypoglycaemia, unspecified	general	-0.0201	0.1702	1.0006	0.0061	0.9996	0.905991	224	205935	0.001087	895.026	None
K55.9	Vascular disorder of intestine, unspecified	general	-0.0324	0.2746	0.9831	0.0068	0.9822	0.906076	123	206036	0.000597	491.706	None
E79.8	Other disorders of purine and pyrimidine metabolism	general	0.0148	0.1259	1.0032	0.0069	1.0044	0.906421	365	205794	0.00177	1457.42	None
R45.7	State of emotional shock and stress, unspecified	general	0.0166	0.1414	0.9986	0.007	0.9996	0.906545	286	205873	0.001387	1142.41	None
F10.02	Alcohol Acute intoxication with other medical complications	general	0.0266	0.2266	0.9807	0.007	0.9818	0.906553	186	205973	0.000902	743.329	None
N85.2	Hypertrophy of uterus Bulky or enlarged uterus	female	0.0155	0.133	0.9875	0.0064	0.9886	0.907224	322	134646	0.001562	1284.93	None
W29.62	Industrial and construction area, While working for income	general	-0.0162	0.1394	1.0038	0.0067	1.0028	0.907484	304	205855	0.001475	1214.21	None
K41.9	Unilateral or unspecified femoral hernia, without obstruction or gangrene	general	-0.0263	0.2265	0.9852	0.0066	0.9841	0.907562	175	205984	0.000849	699.406	None
B97.4	Respiratory syncytial virus as the cause of diseases classified to other chapters	general	0.0269	0.232	0.985	0.0062	0.9859	0.907694	151	206008	0.000732	603.558	None
E01	Iodine-deficiency-related thyroid disorders and allied conditions	general	-0.0078	0.0675	1.0145	0.0074	1.0133	0.908005	843	205316	0.004089	3358.21	None
M76.7	Peroneal tendinitis	general	-0.0174	0.1506	1.002	0.0065	1.0009	0.908019	262	205897	0.001271	1046.67	None
N13.1	Hydronephrosis with ureteral stricture, not elsewhere classified	general	0.0179	0.1551	0.9964	0.0075	0.9975	0.908121	282	205877	0.001368	1126.46	None
H60.1	Cellulitis of external ear	general	0.0079	0.0687	1.0049	0.0067	1.0061	0.908451	814	205345	0.003948	3243.14	None
K05.5	Other periodontal diseases	general	-0.0101	0.0882	0.9963	0.0064	0.9953	0.908832	526	205633	0.002551	2098.63	None
T00.2	Superficial injuries involving multiple regions of upper limb(s)	general	-0.0176	0.1544	0.9875	0.0064	0.9866	0.909246	233	205926	0.00113	930.947	None
W17.82	Other specified places, While working for income	general	0.0349	0.3088	0.9711	0.0068	0.9721	0.910016	113	206046	0.000548	451.752	None
V19	Pedal cyclist injured in other and unspecified transport accidents	general	0.01	0.0888	1.005	0.0068	1.0061	0.910338	544	205615	0.002639	2170.26	None
R62	Lack of expected normal physiological development	general	-0.0166	0.148	0.9882	0.0064	0.9874	0.910695	233	205926	0.00113	930.947	None
W22.09	Home, During unspecified activity	general	0.0052	0.0464	1.003	0.0071	1.004	0.910769	1185	204974	0.005748	4712.75	Low
T85.2	Mechanical complication of intraocular lens	general	0.0306	0.2763	0.9535	0.0064	0.9545	0.911815	134	206025	0.00065	535.652	None
S46.1	Injury of muscle and tendon of long head of biceps	general	0.0201	0.1818	0.993	0.0072	0.994	0.911964	222	205937	0.001077	887.044	None
M89.9	Disorder of bone, unspecified	general	0.0179	0.163	0.991	0.007	0.992	0.912555	267	205892	0.001295	1066.62	None
G11	Hereditary ataxia	general	0.0317	0.2893	1.0002	0.0072	1.0012	0.912747	131	206028	0.000635	523.667	None
D89	Other disorders involving the immune mechanism, not elsewhere classified	general	-0.0127	0.116	1.0014	0.0064	1.0006	0.91282	309	205850	0.001499	1234.15	None
F45.8	Other somatoform disorders	general	-0.0044	0.0403	1.0134	0.0064	1.0124	0.913059	1309	204850	0.006349	5202.75	Low
K02.8	Other dental caries	general	0.0083	0.0762	1.0139	0.0063	1.0149	0.913263	650	205509	0.003153	2591.8	None
W17.08	Home, While engaged in other specified activities	general	0.0218	0.2002	0.9975	0.006	0.9984	0.913289	175	205984	0.000849	699.406	None
J15.7	Pneumonia due to Mycoplasma pneumoniae	general	0.0042	0.0386	1.0172	0.0065	1.0181	0.913355	1539	204620	0.007465	6110.04	Low
M31	Other necrotizing vasculopathies	general	0.014	0.1289	0.9928	0.0066	0.9938	0.913511	336	205823	0.00163	1341.81	None
S90.7	Multiple superficial injuries of ankle and foot	general	0.015	0.1384	0.9981	0.0069	0.9991	0.913693	316	205843	0.001533	1262.06	None
O34.0	Maternal care for congenital malformation of uterus	female	0.0121	0.1117	0.9998	0.0066	1.0007	0.913737	365	134603	0.00177	1456.05	None
Q05.8	Sacral spina bifida without hydrocephalus	general	-0.0188	0.1737	0.992	0.0066	0.9911	0.913811	202	205957	0.00098	807.208	None
J16.8	Pneumonia due to other specified infectious organisms	general	-0.0146	0.1357	1.0016	0.0068	1.0005	0.914321	369	205790	0.00179	1473.36	None
B15	Acute hepatitis A	general	0.0034	0.0317	1.027	0.0076	1.0282	0.914586	2272	203887	0.011021	8987.84	Low
L70.2	Acne varioliformis	general	0.0126	0.1179	1.0029	0.0067	1.0038	0.914892	370	205789	0.001795	1477.34	None
K04.1	Necrosis of pulp	general	-0.0077	0.0721	1.0134	0.0079	1.0123	0.914951	848	205311	0.004113	3378.05	None
H34.0	Transient retinal artery occlusion	general	0.0276	0.2588	0.9595	0.0061	0.9605	0.91507	144	206015	0.000698	575.598	None
M66.5	Spontaneous rupture of unspecified tendon	general	0.0278	0.2607	0.9877	0.0062	0.9886	0.915078	128	206031	0.000621	511.682	None
H72	Perforation of tympanic membrane	general	0.004	0.0376	1.0214	0.0069	1.0223	0.915278	1493	204666	0.007242	5928.75	Low
I82.9	Embolism and thrombosis of unspecified vein	general	-0.0074	0.0697	0.9984	0.0063	0.9976	0.915448	601	205558	0.002915	2396.99	None
Y60	Unintentional cut, puncture, perforation or haemorrhage during surgical and medical care	general	-0.0142	0.1338	0.9876	0.0073	0.9865	0.91548	362	205797	0.001756	1445.46	None
S50.8	Other superficial injuries of forearm	general	0.0053	0.05	1.0134	0.0071	1.0145	0.915582	1309	204850	0.006349	5202.75	Low
Q55	Other congenital malformations of male genital organs	male	-0.0271	0.2557	0.9628	0.0061	0.962	0.915595	130	71061	0.000631	519.05	None
K65.0	Acute peritonitis	female	0.0072	0.0682	0.9968	0.0072	0.9978	0.915922	755	134213	0.003662	3003.11	None
S67.0	Crushing injury of thumb and other finger(s)	general	-0.0162	0.1539	1.0028	0.0062	1.0019	0.916167	252	205907	0.001222	1006.77	None
W23.30	Sports and athletics area, While engaged in sports activity	general	-0.0173	0.1654	0.9782	0.0067	0.9772	0.916697	251	205908	0.001218	1002.78	None
K51.0	Ulcerative (chronic) pancolitis backwash ileitis	general	-0.0207	0.1983	0.9861	0.0065	0.9851	0.916862	199	205960	0.000965	795.232	None
S01.1	Open wound of eyelid and periocular area	general	-0.0021	0.0202	1.0167	0.0072	1.0156	0.917201	4548	201611	0.022061	17790.7	Low
H65.3	Chronic mucoid otitis media	general	0.0046	0.0448	1.0167	0.0077	1.0178	0.918218	1593	204566	0.007727	6322.76	Low
K05.3	Chronic periodontitis Chronic pericoronitis	general	-0.0013	0.0127	1.0209	0.0074	1.0199	0.918469	7773	198386	0.037704	29919.7	Medium
D12.9	Anus and anal canal	general	-0.011	0.1076	0.9981	0.0076	0.9972	0.918574	455	205704	0.002207	1815.98	None
D05.1	Intraductal carcinoma in situ	general	0.0245	0.2397	0.9714	0.0072	0.9723	0.918589	159	206000	0.000771	635.509	None
M62.6	Muscle strain	general	-0.0042	0.0414	1.0049	0.0075	1.004	0.919194	1306	204853	0.006335	5190.91	Low
Z20	Contact with and exposure to communicable diseases	general	0	0.0069	1.0321	0.0071	1.0331	0.919194	20641	185518	0.100122	74297.5	High
R43.2	Parageusia	general	-0.0223	0.2201	0.994	0.0069	0.9929	0.919298	200	205959	0.00097	799.224	None
K22.9	Disease of oesophagus, unspecified	general	0.0099	0.0982	0.9887	0.006	0.9895	0.919698	416	205743	0.002018	1660.64	None
D35.2	Pituitary gland	general	0.0127	0.1264	1.0017	0.0069	1.0027	0.919967	369	205790	0.00179	1473.36	None
C19	Malignant neoplasm of rectosigmoid junction	general	0.0145	0.1444	0.9856	0.007	0.9866	0.920014	312	205847	0.001513	1246.11	None
I15.8	Other secondary hypertension	general	0.0114	0.1136	0.9948	0.006	0.9956	0.920065	359	205800	0.001741	1433.5	None
V85	Occupant of special construction vehicle injured in transport accident	general	0.0243	0.2427	0.9762	0.0061	0.977	0.920246	138	206021	0.000669	551.63	None
C25.9	Pancreas, unspecified	general	-0.0241	0.2409	0.9786	0.0064	0.9778	0.920311	144	206015	0.000698	575.598	None
W23.08	Home, While engaged in other specified activities	general	0.0089	0.089	1.0118	0.0064	1.0126	0.920344	467	205692	0.002265	1863.77	None
Y83.2	Surgical operation with formation of external stoma	general	0.028	0.2819	0.9715	0.007	0.9725	0.920879	141	206018	0.000684	563.614	None
J93.1	Other spontaneous pneumothorax	general	-0.0169	0.1703	0.9914	0.0062	0.9905	0.92095	236	205923	0.001145	942.919	None
H72.2	Other marginal perforations of tympanic membrane	general	0.023	0.2319	0.9764	0.0073	0.9775	0.920995	195	205964	0.000946	779.262	None
A07.8	Other specified protozoal intestinal diseases	general	0.0187	0.1892	0.9869	0.0061	0.9877	0.921268	180	205979	0.000873	719.371	None
W20.99	Unspecified place, During unspecified activity	general	-0.0138	0.14	0.9966	0.0063	0.9957	0.921479	313	205846	0.001518	1250.1	None
N91.5	Oligomenorrhoea, unspecified	female	0.0029	0.0295	1.0155	0.0061	1.0163	0.92169	2006	132962	0.00973	7904.74	Low
L63.8	Other alopecia areata	general	-0.0047	0.0479	1.0089	0.0071	1.0081	0.921836	1044	205115	0.005064	4154.85	None
K27	Peptic ulcer, site unspecified	general	-0.0048	0.0491	1.0151	0.0069	1.0141	0.922123	1306	204853	0.006335	5190.91	Low
Z22	Carrier of infectious disease	general	-0.0021	0.0216	1.024	0.007	1.0231	0.92255	3473	202686	0.016846	13658	Low
D44.1	Adrenal gland	general	-0.0172	0.1774	0.984	0.0066	0.9832	0.922761	221	205938	0.001072	883.052	None
B30	Viral conjunctivitis	general	-0.0066	0.0682	1.0006	0.0061	0.9998	0.922906	723	205436	0.003507	2881.86	None
X08	Exposure to other specified smoke, fire and flames	general	0.0179	0.185	0.9949	0.0069	0.9957	0.92292	204	205955	0.00099	815.193	None
Q74	Other congenital malformations of limb(s)	general	-0.0264	0.2729	0.9867	0.0063	0.9859	0.922934	132	206027	0.00064	527.662	None
E07.8	Other specified disorders of thyroid	general	-0.0061	0.0635	1.0083	0.0074	1.0074	0.923471	903	205256	0.00438	3596.18	None
G24.3	Spasmodic torticollis	general	0.0159	0.1664	0.992	0.0063	0.9928	0.923876	239	205920	0.001159	954.892	None
F40.2	Specific (isolated) phobias	general	0.0089	0.0932	1.0024	0.0069	1.0033	0.923923	520	205639	0.002522	2074.75	None
D11.9	Major salivary gland, unspecified	general	-0.0307	0.3219	0.975	0.0062	0.9742	0.92402	111	206048	0.000538	443.761	None
L04.0	Acute lymphadenitis of face, head and neck	general	-0.0018	0.0189	1.0197	0.0075	1.0187	0.924126	4348	201811	0.021091	17025.2	Low
Z94	Transplanted organ and tissue status	general	-0.0106	0.1116	1.0074	0.0072	1.0066	0.924329	387	205772	0.001877	1545.09	None
A69.9	Spirochaetal infection, unspecified	general	-0.0179	0.1915	0.9958	0.0066	0.995	0.925528	190	205969	0.000922	759.3	None
I89.9	Noninfective disorder of lymphatic vessels and lymph nodes,	general	0.0086	0.0927	0.9971	0.0065	0.998	0.926084	529	205630	0.002566	2110.57	None
M25.2	Flail joint	general	-0.0152	0.1643	0.9965	0.0078	0.9954	0.92629	350	205809	0.001698	1397.62	None
H54.7	Unspecified visual loss	general	-0.0223	0.2411	0.9732	0.0059	0.9724	0.926307	142	206017	0.000689	567.609	None
D13.0	Oesophagus	general	0.0233	0.2541	0.9829	0.0071	0.9837	0.926939	148	206011	0.000718	591.575	None
H47.0	Disorders of optic nerve, not elsewhere classified	general	-0.0089	0.0971	1.0039	0.0072	1.0031	0.92697	462	205697	0.002241	1843.86	None
X15.01	Home, While engaged in leisure activity	general	0.0235	0.2586	0.9748	0.0058	0.9755	0.927593	121	206038	0.000587	483.716	None
O63.0	Prolonged first stage (of labour)	female	-0.0107	0.1186	0.9866	0.0065	0.9858	0.928113	312	134656	0.001513	1245.12	None
Z76.8	Persons encountering health services in other specified circumstances	general	0.0047	0.0523	1.0113	0.0064	1.0121	0.928394	992	205167	0.004812	3948.91	None
W01.80	Other specified places, While engaged in sports activity	general	0.0077	0.086	0.9982	0.007	0.999	0.928657	545	205614	0.002644	2174.24	None
F71	Moderate mental retardation	general	-0.016	0.1789	1.0083	0.0071	1.0075	0.928736	227	205932	0.001101	907	None
K42.0	Umbilical hernia with obstruction, without gangrene	general	-0.009	0.1015	1.0063	0.0068	1.0055	0.929344	446	205713	0.002163	1780.14	None
W26.0	Home	general	-0.0057	0.0651	1.0059	0.0067	1.0051	0.930228	778	205381	0.003774	3100.26	None
W44.09	Home, During unspecified activity	general	0.018	0.2067	0.9886	0.0061	0.9893	0.930606	170	205989	0.000825	679.439	None
M24.6	Ankylosis of joint	general	0.0124	0.1429	0.993	0.0069	0.9939	0.930851	324	205835	0.001572	1293.96	None
Z97	Presence of other devices	general	0.0026	0.03	1.0148	0.0065	1.0156	0.930936	2143	204016	0.010395	8482.9	Low
H02.2	Lagophthalmos	general	-0.0185	0.2136	0.9922	0.0069	0.9914	0.930981	179	205980	0.000868	715.378	None
M79.5	Residual foreign body in soft tissue	general	-0.0027	0.0312	1.0089	0.0063	1.0081	0.931038	1972	204187	0.009565	7812.55	Low
X50.62	Industrial and construction area, While working for income	general	-0.0162	0.1875	0.9772	0.0063	0.9765	0.931148	192	205967	0.000931	767.285	None
O35.2	Maternal care for (suspected) hereditary disease in fetus	female	0.0211	0.2444	0.9726	0.0063	0.9733	0.931201	135	134833	0.000655	539.46	None
M91.3	Pseudocoxalgia	general	-0.0152	0.1768	0.9965	0.006	0.9958	0.931488	225	205934	0.001091	899.018	None
D68.9	Coagulation defect, unspecified	general	0.007	0.0818	1.0114	0.0066	1.0121	0.931805	526	205633	0.002551	2098.63	None
N31.1	Reflex neuropathic bladder, not elsewhere classified	general	0.0048	0.0561	1.0184	0.0072	1.0192	0.931815	1009	205150	0.004894	4016.25	None
K90	Intestinal malabsorption	general	0.0039	0.0458	1.0114	0.0075	1.0121	0.93214	1230	204929	0.005966	4890.65	Low
M47.82	Other spondylosis, neck area	general	0.015	0.1764	0.9838	0.006	0.9845	0.932234	206	205953	0.000999	823.177	None
F82	Specific developmental disorder of motor function	general	0.0244	0.2875	0.9507	0.0057	0.9515	0.932365	121	206038	0.000587	483.716	None
Z21	Asymptomatic human immunodeficiency virus [HIV] infection status	general	0.0191	0.2251	0.9758	0.0062	0.9765	0.93238	171	205988	0.000829	683.433	None
H04.4	Chronic inflammation of lacrimal passages Dacryocystitis Lacrimal:	general	-0.0207	0.2451	0.9816	0.007	0.9808	0.932694	172	205987	0.000834	687.426	None
V49	Car occupant injured in other and unspecified transport accidents	general	-0.0041	0.0486	1.0126	0.0069	1.0119	0.932769	1101	205058	0.005341	4380.48	None
H31.1	Choroidal degeneration Atrophy of choroid Sclerosis	general	-0.0226	0.2685	0.97	0.0062	0.9693	0.93292	122	206037	0.000592	487.711	None
R39.8	Other and unspecified symptoms and signs involving the urinary system	general	-0.0054	0.0642	1.0065	0.007	1.0058	0.932967	751	205408	0.003643	2993.06	None
H18.9	Disorder of cornea, unspecified	general	0.0203	0.243	0.9805	0.0069	0.9813	0.933423	152	206007	0.000737	607.552	None
Z01.5	Diagnostic skin and sensitization tests	general	0.0138	0.1656	0.9919	0.0064	0.9925	0.933586	219	205940	0.001062	875.069	None
M54.02	Panniculitis affecting regions of neck and back, neck area	general	-0.0192	0.2308	0.9765	0.0062	0.9758	0.933701	155	206004	0.000752	619.534	None
N39.1	Persistent proteinuria, unspecified	general	0.0081	0.0987	1.0118	0.0067	1.0125	0.934594	480	205679	0.002328	1915.53	None
Z95.4	Presence of other heart-valve replacement	general	0.0196	0.2419	0.981	0.0063	0.9817	0.935422	142	206017	0.000689	567.609	None
S62.50	Fracture of thumb, closed	general	0.0096	0.1189	0.9901	0.0064	0.9909	0.935649	370	205789	0.001795	1477.34	None
W17.62	Industrial and construction area, While working for income	general	-0.022	0.2725	0.953	0.0062	0.9523	0.935654	117	206042	0.000568	467.734	None
T19.2	Foreign body in vulva and vagina	female	-0.0143	0.1773	0.985	0.0071	0.9843	0.935717	218	134750	0.001057	870.592	None
S83.5	Sprain and strain involving (anterior)(posterior) cruciate ligament of knee	general	0.0035	0.0435	1.0172	0.0067	1.018	0.935872	1363	204796	0.006611	5415.95	Low
W21.0	Home	general	0.0171	0.2136	0.9952	0.0068	0.9959	0.936193	177	205982	0.000859	707.392	None
I09.9	Rheumatic heart disease, unspecified	general	0.0069	0.0867	1.002	0.007	1.0028	0.936568	564	205595	0.002736	2249.83	None
Q67.5	Congenital deformity of spine	general	0.0233	0.2942	0.9752	0.0056	0.9758	0.936875	106	206053	0.000514	423.782	None
D28.1	Vagina	female	-0.0252	0.3193	0.9741	0.0068	0.9735	0.937094	101	134867	0.00049	403.698	None
A28	Other zoonotic bacterial diseases, not elsewhere classified	general	0.0232	0.2942	0.9647	0.0065	0.9654	0.937146	117	206042	0.000568	467.734	None
F71.1	Moderate mental retardation - Significant impairment of behaviour requiring attention or treatment	general	-0.0244	0.3101	0.9959	0.0068	0.9952	0.937284	112	206047	0.000543	447.757	None
L95.0	Livedoid vasculitis	general	0.02	0.2556	0.9819	0.0061	0.9825	0.937631	120	206039	0.000582	479.721	None
T13	Other injuries of lower limb, level unspecified	general	0.0111	0.1423	0.9931	0.0066	0.9939	0.937825	299	205860	0.00145	1194.27	None
J32.3	Chronic sphenoidal sinusitis	general	-0.0162	0.2078	0.9954	0.0062	0.9948	0.93786	178	205981	0.000863	711.385	None
F62	Enduring personality changes, not attributable to brain damage and disease	general	0.0109	0.1415	0.9925	0.0066	0.9932	0.938598	289	205870	0.001402	1154.38	None
H02.4	Ptosis of eyelid	general	0.0041	0.0533	1.0165	0.0066	1.0172	0.938685	1083	205076	0.005253	4309.24	None
W19.01	Home, While engaged in leisure activity	general	-0.0036	0.0469	1.008	0.0068	1.0072	0.938815	1275	204884	0.006185	5068.46	Low
I77	Other disorders of arteries and arterioles	general	0.0066	0.086	0.9931	0.0061	0.9938	0.938827	508	205651	0.002464	2026.99	None
M19.9	Arthrosis, unspecified	general	0.0017	0.0222	1.0139	0.0067	1.0146	0.93896	3227	202932	0.015653	12706	Low
K14.0	Glossitis Abscess	general	0.0067	0.0877	1.0081	0.0073	1.0089	0.939103	634	205525	0.003075	2528.2	None
T22	Burn and corrosion of shoulder and upper limb, except wrist and hand	general	-0.003	0.0397	1.0086	0.0071	1.0079	0.939764	1447	204712	0.007019	5747.37	Low
G51.0	Bell’s palsy	general	-0.0031	0.0413	1.0058	0.0067	1.0052	0.940167	1228	204931	0.005957	4882.74	Low
J15.9	Bacterial pneumonia, unspecified	general	0.0015	0.02	1.0176	0.0067	1.0183	0.940215	3718	202441	0.018035	14603.8	Low
R93	Abnormal findings on diagnostic imaging of other body structures	general	-0.0025	0.0337	1.026	0.0071	1.0253	0.940864	1758	204401	0.008527	6972.04	Low
J84.1	Other interstitial pulmonary diseases with fibrosis	general	-0.0197	0.2659	0.9758	0.0062	0.9751	0.94094	139	206020	0.000674	555.625	None
N76.5	Ulceration of vagina	female	-0.0194	0.262	0.9697	0.0058	0.9691	0.940974	132	134836	0.00064	527.484	None
X32	Exposure to sunlight	general	0.0157	0.2123	0.9786	0.006	0.9792	0.941049	147	206012	0.000713	587.581	None
S63.5	Sprain and strain of wrist	general	-0.0014	0.019	1.0182	0.0074	1.0175	0.941262	4240	201919	0.020567	16611.2	Low
V18.1	Passenger injured in nontraffic accident	general	-0.0222	0.3043	0.9815	0.0069	0.9808	0.941842	130	206029	0.000631	519.672	None
M47.27	Other spondylosis with radiculopathy, lumbar-crossbone region	general	-0.0136	0.1865	0.9853	0.0063	0.9847	0.941868	210	205949	0.001019	839.144	None
H35.6	Retinal haemorrhage	general	0.0074	0.1034	0.9899	0.0062	0.9905	0.942947	378	205781	0.001834	1509.23	None
R47	Speech disturbances, not elsewhere classified	general	0.0026	0.0364	1.0124	0.0072	1.013	0.943057	1738	204421	0.00843	6893.39	Low
Z83.5	Family history of eye and ear disorders	general	-0.0059	0.0826	1.009	0.0064	1.0083	0.943057	560	205599	0.002716	2233.92	None
Z46.1	Fitting and adjustment of hearing aid	general	0.0073	0.1036	0.9881	0.0069	0.9889	0.943825	497	205662	0.002411	1983.21	None
F32.3	Severe depressive episode with psychotic symptoms	general	-0.0064	0.091	1.0005	0.0061	0.9999	0.943931	514	205645	0.002493	2050.87	None
M46.0	Spinal enthesopathy	general	0.0075	0.1067	0.9927	0.0062	0.9934	0.943962	435	205724	0.00211	1736.33	None
K76.8	Other specified diseases of liver	general	0.0032	0.0457	1.0043	0.007	1.0049	0.944176	1201	204958	0.005826	4776.01	Low
B96.3	Haemophilus influenzae [H. influenzae] as the cause of diseases classified to other chapters	general	-0.0196	0.2816	0.976	0.0061	0.9755	0.94451	113	206046	0.000548	451.752	None
F10.21	Alcohol Dependence syndrome, currently sober, in a controlled environment	general	-0.0083	0.1201	1.0054	0.0074	1.0047	0.944903	390	205769	0.001892	1557.05	None
E74	Other disorders of carbohydrate metabolism	general	-0.0032	0.0464	1.021	0.0063	1.0204	0.945017	1216	204943	0.005898	4835.31	Low
R29.8	Other and unspecified symptoms and signs involving the	general	-0.0038	0.0551	1.0037	0.0071	1.0031	0.945017	1010	205149	0.004899	4020.21	None
C49	Malignant neoplasm of other connective and soft tissue	general	-0.0166	0.2424	0.9889	0.0071	0.9882	0.945402	187	205972	0.000907	747.322	None
H55	Nystagmus and other irregular eye movements	general	0.0076	0.1113	1.0155	0.0066	1.0162	0.94556	419	205740	0.002032	1672.59	None
O34.8	Maternal care for other abnormalities of pelvic organs	female	0.0131	0.1923	0.9888	0.0066	0.9893	0.945688	187	134781	0.000907	746.964	None
B08	Other viral infections characterized by skin and mucous membrane lesions, not elsewhere classified	general	-0.0016	0.0235	1.0145	0.0061	1.0139	0.945718	2851	203308	0.013829	11246.3	Low
W10.11	Residential institution, While engaged in leisure activity	general	-0.0068	0.1001	1.0069	0.007	1.0063	0.94584	447	205712	0.002168	1784.12	None
Z70.1	Counselling related to patient’s sexual behaviour and	male	-0.0027	0.0399	0.9755	0.0066	0.9749	0.946049	1419	69772	0.006883	5562.86	Low
S42.0	Fracture of clavicle	general	-0.002	0.0297	1.0151	0.0071	1.0145	0.946311	2069	204090	0.010036	8192.94	Low
M32.8	Other forms of systemic lupus erythematosus	general	-0.0146	0.2173	0.9946	0.0066	0.994	0.946432	183	205976	0.000888	731.35	None
W44.08	Home, While engaged in other specified activities	general	-0.0118	0.1758	0.9888	0.0063	0.9883	0.946485	193	205966	0.000936	771.277	None
C50.0	Nipple and areola	female	0.011	0.1639	0.9884	0.006	0.989	0.946491	229	134739	0.001111	914.446	None
S66.8	Injury of other muscles and tendons at wrist and hand level	general	-0.0207	0.3104	0.9747	0.0064	0.9742	0.94683	114	206045	0.000553	455.748	None
F01.9	Vascular dementia, unspecified	general	0.0072	0.1086	1.0087	0.0064	1.0093	0.94714	397	205762	0.001926	1584.94	None
S61.9	Open wound of wrist and hand, part unspecified	general	-0.002	0.0302	1.0104	0.0071	1.0098	0.947199	2215	203944	0.010744	8764.81	Low
A03.3	Shigellosis due to Shigella sonnei	general	0.0176	0.267	1.0019	0.0067	1.0024	0.947443	133	206026	0.000645	531.657	None
F71.0	Moderate mental retardation - With the statement of no, or minimal, impairment of behaviour	general	0.0168	0.2569	0.9972	0.0065	0.9977	0.947859	128	206031	0.000621	511.682	None
H26.8	Other specified cataract	general	0.0083	0.127	0.9888	0.0068	0.9894	0.947892	326	205833	0.001581	1301.94	None
E34	Other endocrine disorders	general	-0.0075	0.1165	1.0076	0.0062	1.0071	0.94867	356	205803	0.001727	1421.54	None
X15	Contact with hot household appliances	general	0.0079	0.1228	0.9975	0.0069	0.9981	0.948706	346	205813	0.001678	1381.68	None
I46.1	Sudden cardiac death, so described	general	0.0102	0.1591	0.9877	0.007	0.9883	0.948882	260	205899	0.001261	1038.69	None
M95.4	Acquired deformity of chest and rib	general	-0.0092	0.1455	0.9928	0.0069	0.9922	0.949583	308	205851	0.001494	1230.16	None
D13.2	Duodenum	general	0.0217	0.3449	0.98	0.006	0.9806	0.949833	106	206053	0.000514	423.782	None
H91.8	Other specified hearing loss	general	0.0044	0.0702	1.0099	0.0067	1.0105	0.950023	730	205429	0.003541	2909.66	None
J41.1	Mucopurulent chronic bronchitis	general	-0.0034	0.0544	1.0086	0.0064	1.0081	0.950165	915	205244	0.004438	3643.76	None
K57.2	Diverticular disease of large intestine with perforation and abscess	general	0.0104	0.1674	0.9926	0.0069	0.9932	0.950462	237	205922	0.00115	946.91	None
B37.7	Candidal sepsis	general	-0.0097	0.1562	0.9851	0.0068	0.9846	0.950483	244	205915	0.001184	974.845	None
F00.10	without comorbid symptoms	general	0.0177	0.2867	0.9104	0.0064	0.9109	0.950772	111	206048	0.000538	443.761	None
W22.00	Home, While engaged in sports activity	general	0.0077	0.1263	0.9798	0.0061	0.9803	0.951386	297	205862	0.001441	1186.29	None
N04	Nephrotic syndrome	general	0.0153	0.2512	0.9798	0.0064	0.9804	0.951433	148	206011	0.000718	591.575	None
A04	Other bacterial intestinal infections	general	-0.0016	0.0265	1.0178	0.0075	1.0172	0.951855	2705	203454	0.013121	10678	Low
D06.9	Cervix, unspecified	female	-0.0107	0.178	0.9924	0.0073	0.9918	0.952066	257	134711	0.001247	1026.04	None
Z23.7	Need for immunization against pertussis alone	general	-0.0151	0.2513	0.9832	0.007	0.9827	0.952086	151	206008	0.000732	603.558	None
Q78	Other osteochondrodysplasias	general	-0.0137	0.2325	0.9878	0.006	0.9874	0.953012	133	206026	0.000645	531.657	None
Z51.8	Other specified medical care	general	0.0044	0.0747	1.0158	0.0069	1.0164	0.95303	757	205402	0.003672	3016.88	None
K28	Gastrojejunal ulcer	general	0.0073	0.124	1.0023	0.007	1.0029	0.953055	359	205800	0.001741	1433.5	None
R76.8	Other specified abnormal immunological findings in serum	general	0.0078	0.1336	0.9896	0.0064	0.9901	0.953443	300	205859	0.001455	1198.25	None
H31.0	Chorioretinal scars	general	0.0127	0.2185	0.991	0.0064	0.9915	0.95365	160	205999	0.000776	639.503	None
K62.0	Anal polyp	general	-0.005	0.0866	0.9967	0.0064	0.9963	0.953958	486	205673	0.002357	1939.42	None
S41.1	Open wound of upper arm	general	0.0062	0.1081	1.0032	0.0073	1.0038	0.954263	470	205689	0.00228	1875.71	None
T88.7	Unspecified adverse effect of drug or medicament	general	-0.0084	0.147	0.9845	0.0067	0.9839	0.954431	298	205861	0.001445	1190.28	None
K00.8	Other disorders of tooth development	general	0.0094	0.1656	1.002	0.0062	1.0024	0.954734	234	205925	0.001135	934.938	None
W20.22	School, other institution and public administrative area, While working for income	general	-0.0116	0.2059	0.9869	0.0066	0.9865	0.955073	171	205988	0.000829	683.433	None
I71.0	Dissection of aorta [any part]	general	0.0141	0.2504	0.9755	0.0056	0.9759	0.955095	119	206040	0.000577	475.725	None
R23.4	Changes in skin texture Desquamation	general	-0.0131	0.2355	0.9822	0.0065	0.9818	0.955639	136	206023	0.00066	543.641	None
L55.0	Sunburn of first degree	general	-0.0116	0.21	0.991	0.0066	0.9905	0.955949	179	205980	0.000868	715.378	None
I67.2	Cerebral atherosclerosis	general	-0.0017	0.031	1.0305	0.0071	1.03	0.956267	2475	203684	0.012005	9781.15	Low
S82.5	Fracture of medial malleolus	general	-0.0038	0.0696	1.0065	0.0067	1.0059	0.956459	781	205378	0.003788	3112.17	None
K08.8	Other specified disorders of teeth and supporting structures	general	-0.0026	0.0478	1.0217	0.007	1.0211	0.956622	1336	204823	0.00648	5309.37	Low
N77.1	Vaginitis, vulvitis and vulvovaginitis in infectious and parasitic diseases classified elsewhere	female	0.0021	0.0387	1.0175	0.0069	1.0181	0.956725	1650	133318	0.008004	6519.31	Low
L25.9	Unspecified contact dermatitis, unspecified cause	general	0.0013	0.024	1.0185	0.0065	1.019	0.956802	2762	203397	0.013397	10900	Low
A54.0	Gonococcal infection of lower genitourinary tract without	female	0.0036	0.0667	0.9985	0.0063	0.9989	0.956957	625	134343	0.003032	2488.42	None
I73.8	Other specified peripheral vascular diseases Acrocyanosis	general	0.0116	0.2157	0.9881	0.0067	0.9886	0.957112	179	205980	0.000868	715.378	None
S03	Dislocation, sprain and strain of joints and ligaments of head	general	-0.0033	0.0619	0.9943	0.007	0.9938	0.957483	757	205402	0.003672	3016.88	None
W22.62	Industrial and construction area, While working for income	general	-0.005	0.0959	1.0022	0.0068	1.0017	0.958419	460	205699	0.002231	1835.89	None
S06.00	Concussion, without open intracranial wound	general	0.004	0.0775	1.0044	0.0063	1.0049	0.958837	605	205554	0.002935	2412.9	None
Y86	Sequelae of other accidents	general	-0.0073	0.1433	1.0015	0.006	1.0011	0.959372	253	205906	0.001227	1010.76	None
S81.9	Open wound of lower leg, part unspecified	general	-0.006	0.1183	1.0043	0.0068	1.0039	0.95955	364	205795	0.001766	1453.43	None
K07.3	Anomalies of tooth position	general	0	0.0119	1.0604	0.0071	1.0599	0.959788	7800	198359	0.037835	30019.6	Medium
W01.8	Other specified places	general	-0.003	0.0596	1.0062	0.0069	1.0057	0.959855	851	205308	0.004128	3389.95	None
B85	Pediculosis and phthiriasis	general	0.0037	0.0737	1.0031	0.0065	1.0036	0.95996	671	205488	0.003255	2675.26	None
S63.1	Dislocation of finger	general	0.0018	0.0362	1.0102	0.0065	1.0107	0.960343	1595	204564	0.007737	6330.64	Low
T31.0	Burns involving less than 10% of body surface	general	-0.0109	0.2193	0.9941	0.007	0.9937	0.960359	175	205984	0.000849	699.406	None
W02.00	Home, While engaged in sports activity	general	0.012	0.2443	0.9853	0.0063	0.9857	0.960824	138	206021	0.000669	551.63	None
W09.01	Home, While engaged in leisure activity	general	-0.0055	0.1121	0.9951	0.0067	0.9946	0.960869	385	205774	0.001867	1537.12	None
V03.11	Pedestrian injured in collision with car, pick-up truck or van, Traffic accident, While engaged in leisure activity	general	0.0101	0.2069	0.9811	0.0062	0.9815	0.961066	179	205980	0.000868	715.378	None
L59	Other disorders of skin and subcutaneous tissue related to radiation	general	0.0112	0.2296	0.9842	0.0067	0.9846	0.961094	160	205999	0.000776	639.503	None
Z93.8	Other artificial opening status	general	-0.0121	0.2494	0.9903	0.0067	0.9899	0.961305	136	206023	0.00066	543.641	None
C32	Malignant neoplasm of larynx	general	-0.0134	0.2797	0.9461	0.0071	0.9456	0.961789	132	206027	0.00064	527.662	None
X09	Exposure to unspecified smoke, fire and flames	general	0.0081	0.1729	0.9769	0.006	0.9773	0.962634	203	205956	0.000985	811.2	None
V82	Occupant of streetcar injured in transport accident	general	0.0103	0.2215	0.9803	0.007	0.9807	0.962911	165	205994	0	659.472	None
L92.3	Foreign body granuloma of skin and subcutaneous tissue	general	0.0032	0.0691	1.0063	0.007	1.0068	0.963063	772	205387	0.003745	3076.44	None
Z51.1	Chemotherapy session for neoplasm	general	0	0.0152	1.0131	0.0062	1.0135	0.963268	5188	200971	0.025165	20229.8	Medium
D21.0	Connective and other soft tissue of head, face and neck	general	-0.0011	0.0242	1.0152	0.007	1.0148	0.963745	2949	203210	0.014304	11627.3	Low
M87.0	Idiopathic aseptic necrosis of bone	general	-0.0087	0.1925	0.9825	0.0068	0.9821	0.963952	185	205974	0.000897	739.336	None
O33	Maternal care for known or suspected disproportion	female	-0.0065	0.145	0.9871	0.0062	0.9867	0.964245	240	134728	0.001164	958.293	None
W10.08	Home, While engaged in other specified activities	general	0.0032	0.0725	1.0111	0.0067	1.0115	0.964794	702	205457	0.003405	2798.44	None
H83.9	Disease of inner ear, unspecified	general	0.006	0.1364	0.9827	0.0063	0.9831	0.964914	300	205859	0.001455	1198.25	None
H50.3	Intermittent heterotropia Intermittent:	general	-0.0051	0.1162	1.0043	0.0071	1.0038	0.964992	418	205741	0.002028	1668.61	None
K73.2	Chronic active hepatitis, not elsewhere classified	general	0.0137	0.3166	0.9755	0.0068	0.9759	0.965484	115	206044	0.000558	459.743	None
N13.3	Other and unspecified hydronephrosis	general	0.0027	0.0626	1.008	0.0067	1.0084	0.965597	773	205386	0.00375	3080.41	None
F45.32	lower gastrointestinal dysfunction	general	0.0049	0.1164	0.9983	0.0068	0.9987	0.966422	359	205800	0.001741	1433.5	None
O00.8	Other ectopic pregnancy	female	0.0068	0.1628	0.9918	0.0064	0.9921	0.966683	256	134712	0.001242	1022.06	None
I63.5	Cerebral infarction due to unspecified occlusion or stenosis of cerebral arteries	general	0.0013	0.0312	1.0224	0.007	1.0228	0.966764	2063	204096	0.010007	8169.42	Low
Z35.5	Supervision of elderly primigravida	female	-0.0102	0.245	0.9708	0.0065	0.9704	0.966792	154	134814	0.000747	615.297	None
M63.8	Other disorders of muscle in diseases classified elsewhere	general	-0.0106	0.2561	0.9917	0.007	0.9913	0.966985	150	206009	0.000728	599.563	None
T00.0	Superficial injuries involving head with neck	general	0.0094	0.2362	0.9888	0.0065	0.9892	0.968255	156	206003	0.000757	623.528	None
O66.2	Obstructed labour due to unusually large fetus	female	0.0029	0.0743	1.0088	0.0074	1.0091	0.968866	632	134336	0.003066	2516.16	None
Q61.8	Other cystic kidney diseases	general	0.0126	0.3242	0.9624	0.0069	0.9627	0.968998	110	206049	0.000534	439.765	None
F07	Personality and behavioural disorders due to brain disease, damage and dysfunction	general	0.0013	0.0337	1.0254	0.0076	1.0258	0.969229	1935	204224	0.009386	7667.35	Low
K66	Other disorders of peritoneum	general	-0.0014	0.0363	1.0105	0.0065	1.0102	0.969235	1440	204719	0.006985	5719.77	Low
Q61.3	Polycystic kidney, unspecified	general	0.0087	0.2259	0.9902	0.0064	0.9905	0.969279	148	206011	0.000718	591.575	None
W21.01	Home, While engaged in leisure activity	general	0.0029	0.0753	1.0017	0.0061	1.002	0.969279	629	205530	0.003051	2508.32	None
F48.0	Neurasthenia	general	0	0.0237	1.0228	0.0064	1.0231	0.969708	2826	203333	0.013708	11149	Low
W20.00	Home, While engaged in sports activity	general	-0.0081	0.2192	0.9877	0.0066	0.9874	0.970523	175	205984	0.000849	699.406	None
S90.8	Other superficial injuries of ankle and foot	general	-0.001	0.0273	1.025	0.0066	1.0247	0.97078	2698	203461	0.013087	10650.8	Low
K07.4	Malocclusion, unspecified	general	-0.0032	0.0884	0.9979	0.0069	0.9976	0.971124	528	205631	0.002561	2106.59	None
M22.8	Other disorders of patella	general	-0.0019	0.0527	0.9995	0.0072	0.9992	0.97124	990	205169	0.004802	3940.98	None
W18.08	Home, While engaged in other specified activities	general	0.0084	0.2352	0.9768	0.0061	0.9771	0.97151	148	206011	0.000718	591.575	None
F05	Delirium, not induced by alcohol and other psychoactive substances	general	-0.0046	0.1294	0.989	0.0069	0.9887	0.971642	311	205848	0.001509	1242.12	None
G62.0	Drug-induced polyneuropathy	general	0.0052	0.1465	0.9883	0.0063	0.9886	0.971685	240	205919	0.001164	958.882	None
M00	Pyogenic arthritis	general	-0.0027	0.0761	1.0055	0.0066	1.0052	0.971697	616	205543	0.002988	2456.64	None
M15.9	Polyarthrosis, unspecified	general	0	0.0113	1.0257	0.0071	1.026	0.971762	7643	198516	0.037073	29438.6	Medium
T31	Burns classified according to extent of body surface involved	general	0.0066	0.1873	0.9966	0.0078	0.997	0.97189	255	205904	0.001237	1018.74	None
H53.2	Diplopia	general	-0.0016	0.0457	1.0113	0.0069	1.011	0.972071	1251	204908	0.006068	4973.64	Low
R63.8	Other symptoms and signs concerning food and fluid intake	general	0.0117	0.3377	0.9653	0.0066	0.9656	0.972362	103	206056	0	411.794	None
I78.1	Naevus, non-neoplastic	general	-0.0011	0.0321	1.0115	0.0072	1.0112	0.972664	1890	204269	0.009168	7490.69	Low
S34	Injury of nerves and lumbar spinal cord at abdomen, lower back and pelvis level	general	0.0078	0.2283	0.9855	0.0064	0.9858	0.972745	177	205982	0.000859	707.392	None
T20	Burn and corrosion of head and neck	general	-0.0025	0.0737	1.0036	0.0065	1.0033	0.97294	683	205476	0.003313	2722.95	None
T92.6	Sequelae of crushing injury and traumatic amputation of upper limb	general	0.0057	0.1695	0.9856	0.0066	0.9859	0.973174	213	205946	0.001033	851.12	None
O99.7	Diseases of the skin and subcutaneous tissue complicating	female	0.0026	0.0788	1.0001	0.0075	1.0004	0.973679	599	134369	0.002906	2385.37	None
L50.5	Cholinergic urticaria	general	0.007	0.2139	0.9875	0.0067	0.9878	0.973893	163	205996	0.000791	651.484	None
G25.8	Other specified extrapyramidal and movement disorders	general	-0.0011	0.034	1.0184	0.007	1.0181	0.974191	1835	204324	0.008901	7274.67	Low
N89.9	Noninflammatory disorder of vagina, unspecified	female	0.0012	0.0373	1.0141	0.0065	1.0143	0.974335	1576	133392	0.007645	6230.39	Low
W23.8	Other specified places	general	0.0087	0.2708	0.9798	0.0073	0.9801	0.974371	134	206025	0.00065	535.652	None
H43.2	Crystalline deposits in vitreous body	general	-0.0037	0.1165	0.9864	0.0069	0.9861	0.974664	354	205805	0.001717	1413.57	None
S72.0	Fracture of neck of femur	general	-0.0021	0.0668	1.0174	0.0066	1.0171	0.974921	732	205427	0.003551	2917.6	None
Y83.6	Removal of other organ (partial) (total)	general	0.0016	0.0511	1.0068	0.0069	1.0071	0.975021	991	205168	0.004807	3944.95	None
C43.7	Malignant melanoma of lower limb, including hip	general	-0.0034	0.11	0.9978	0.0066	0.9975	0.975342	355	205804	0.001722	1417.55	None
H19	Disorders of sclera and cornea in diseases classified elsewhere	general	0.0015	0.0487	1.0116	0.0069	1.0119	0.975428	1149	205010	0.005573	4570.38	Low
N88.0	Leukoplakia of cervix uteri	female	-0.0023	0.0751	1.0012	0.007	1.001	0.975568	691	134277	0.003352	2749.85	None
Z85	Personal history of malignant neoplasm	general	0	0.0294	1.0211	0.0076	1.0208	0.975579	2466	203693	0.011962	9746.01	Low
D13	Benign neoplasm of other and ill-defined parts of digestive system	general	0	0.0263	1.0161	0.0068	1.0158	0.975733	2651	203508	0.012859	10467.6	Low
N45.9	Orchitis, epididymitis and epididymo-orchitis without abscess	male	-0.0011	0.037	1.0162	0.0067	1.0159	0.976283	1794	69397	0.008702	6995.17	Low
N88.9	Noninflammatory disorder of cervix uteri, unspecified	female	0.002	0.0675	1.008	0.0063	1.0082	0.976362	760	134208	0.003686	3022.88	None
B17	Other acute viral hepatitis	general	-0.0026	0.0882	1.0033	0.007	1.003	0.976483	544	205615	0.002639	2170.26	None
J38.1	Polyp of vocal cord and larynx Excl.: adenomatous polyps (D14.1)	general	0.0033	0.113	0.995	0.0069	0.9953	0.976702	418	205741	0.002028	1668.61	None
M14	Arthropathies in other diseases classified elsewhere	general	-0.0024	0.0824	1.0014	0.0069	1.0012	0.976764	597	205562	0.002896	2381.08	None
S52.60	Fracture of lower end of both ulna and radius, closed	general	0.0021	0.0724	1.0049	0.0068	1.0052	0.97686	735	205424	0.003565	2929.52	None
G31.2	Degeneration of nervous system due to alcohol Alcoholic:	general	-0.0038	0.1317	0.9956	0.0069	0.9954	0.976981	285	205874	0.001382	1138.42	None
W21.2	School, other institution and public administrative area	general	-0.0062	0.2159	0.9732	0.0064	0.973	0.97709	162	205997	0.000786	647.491	None
L59.0	Erythema ab igne [dermatitis ab igne]	general	-0.0084	0.2933	0.9887	0.0068	0.9885	0.977152	121	206038	0.000587	483.716	None
N29.8	Other disorders of kidney and ureter in other diseases	general	0.0061	0.2145	0.9975	0.0074	0.9978	0.977313	187	205972	0.000907	747.322	None
I13.2	Hypertensive heart and renal disease with both (congestive) heart failure and renal failure	general	0.001	0.0359	1.0328	0.0074	1.0331	0.977778	1741	204418	0.008445	6905.19	Low
X50.31	Sports and athletics area, While engaged in leisure activity	general	-0.0045	0.163	0.9971	0.0072	0.9969	0.977975	266	205893	0.00129	1062.63	None
J90	Pleural effusion, not elsewhere classified	general	-0.0019	0.0695	1.0024	0.0072	1.0021	0.97819	782	205377	0.003793	3116.13	None
T22.1	Burn of first degree of shoulder and upper limb, except wrist and hand	general	0.0039	0.1439	0.9895	0.0065	0.9897	0.978378	251	205908	0.001218	1002.78	None
R49.1	Aphonia	general	0.0034	0.1266	0.9977	0.0066	0.9979	0.978574	314	205845	0.001523	1254.09	None
C25.0	Head of pancreas	general	-0.004	0.1502	0.9928	0.0062	0.9926	0.978754	247	205912	0.001198	986.816	None
M68.0	Synovitis and tenosynovitis in bacterial diseases classified elsewhere	general	-0.0029	0.1095	1.0022	0.0072	1.0019	0.978871	415	205744	0.002013	1656.66	None
S41	Open wound of shoulder and upper arm	general	0.0014	0.0529	1.0048	0.0071	1.005	0.978886	923	205236	0.004477	3675.47	None
K08.2	Atrophy of edentulous alveolar ridge	general	-0.0017	0.0655	1.0123	0.0068	1.0121	0.979294	824	205335	0.003997	3282.83	None
S06.1	Traumatic cerebral oedema	general	0.0079	0.3085	0.9755	0.0058	0.9758	0.97957	109	206050	0.000529	435.769	None
M11	Other crystal arthropathies	general	-0.003	0.1175	0.9983	0.0071	0.9981	0.979631	383	205776	0.001858	1529.15	None
S70.0	Contusion of hip	general	0	0.0235	1.0226	0.0071	1.0224	0.979631	3136	203023	0.015212	12353.2	Low
M21.7	Unequal limb length (acquired)	general	0.0021	0.0824	0.9986	0.0059	0.9988	0.979668	541	205618	0.002624	2158.32	None
S52.9	Fracture of forearm, part unspecified	general	0.0059	0.2366	0.9827	0.0059	0.9829	0.980106	146	206013	0.000708	583.586	None
W54.81	Other specified places, While engaged in leisure activity	general	-0.004	0.1634	0.9907	0.0065	0.9905	0.98047	230	205929	0.001116	918.974	None
N94.0	Mittelschmerz	female	0	0.0213	1.0252	0.0072	1.0255	0.981272	3790	131178	0.018384	14734.3	Low
M33	Dermatopolymyositis	general	0.0047	0.2011	0.9944	0.0063	0.9946	0.981354	178	205981	0.000863	711.385	None
W57.0	Home	general	-0.0019	0.0813	1.0026	0.0063	1.0024	0.981355	529	205630	0.002566	2110.57	None
Y89	Sequelae of other external causes	general	-0.0059	0.2574	0.9788	0.006	0.9786	0.981713	123	206036	0.000597	491.706	None
W01.51	Trade and service area, While engaged in leisure activity	general	0.0017	0.0742	1.0025	0.007	1.0027	0.981721	643	205516	0.003119	2563.98	None
I78.9	Disease of capillaries, unspecified	general	0.0023	0.1017	1.0055	0.0074	1.0057	0.981957	431	205728	0.002091	1720.4	None
K75.0	Abscess of liver	general	-0.006	0.2731	0.9645	0.0059	0.9644	0.982472	106	206053	0.000514	423.782	None
W18.41	Street and highway, While engaged in leisure activity	general	-0.0011	0.0505	1.0054	0.0067	1.0053	0.982622	945	205214	0.004584	3762.67	None
N17.9	Acute renal failure, unspecified	general	-0.0012	0.056	1.0128	0.0062	1.0126	0.982904	892	205267	0.004327	3552.56	None
M72.1	Knuckle pads	general	0.0067	0.3249	0.9749	0.007	0.9751	0.983547	110	206049	0.000534	439.765	None
E87.1	Hypo-osmolality and hyponatraemia	general	-0.0012	0.0588	1.0062	0.0072	1.006	0.983718	944	205215	0.004579	3758.71	None
J17	Pneumonia in diseases classified elsewhere	general	-0.0015	0.0759	1.012	0.0066	1.0118	0.984233	623	205536	0.003022	2484.47	None
C17	Malignant neoplasm of small intestine	general	0.0054	0.2738	0.9781	0.0067	0.9783	0.984265	128	206031	0.000621	511.682	None
K75	Other inflammatory liver diseases	general	0	0.0369	1.0133	0.0065	1.0135	0.984865	1429	204730	0.006932	5676.38	Low
N41.3	Prostatocystitis	male	-0.0036	0.1904	0.9884	0.0069	0.9882	0.984915	212	70979	0.001028	845.475	None
T93.2	Sequelae of other fractures of lower limb	general	0	0.0272	1.0124	0.006	1.0122	0.985334	2314	203845	0.011224	9152.11	Low
H62.2	Otitis externa in mycoses	general	0	0.0385	1.0169	0.007	1.017	0.985494	1556	204603	0.007548	6177.02	Low
W44.03	Home, While engaged in other types of work	general	0	0.0396	1.014	0.0073	1.0142	0.985897	1398	204761	0.006781	5554.08	Low
I46	Cardiac arrest	general	0.0013	0.0742	1.0114	0.0068	1.0116	0.986022	727	205432	0.003526	2897.75	None
J37.1	Chronic laryngotracheitis	general	-0.0012	0.0701	1.0068	0.0073	1.0066	0.986342	918	205241	0.004453	3655.65	None
L65.8	Other specified nonscarring hair loss	general	0.0016	0.0977	0.9991	0.0068	0.9992	0.986934	443	205716	0.002149	1768.19	None
I25.5	Ischaemic cardiomyopathy	general	0.0011	0.0675	1.0259	0.0067	1.026	0.986998	761	205398	0.003691	3032.76	None
W25.49	Street and highway, During unspecified activity	general	0.0046	0.2849	0.9794	0.0061	0.9795	0.987118	109	206050	0.000529	435.769	None
I36.8	Other nonrheumatic tricuspid valve disorders	general	0.0026	0.1654	0.9901	0.0068	0.9902	0.987458	228	205931	0.001106	910.991	None
K25.9	Gastric ulcer, Unspecified as acute or chronic, without haemorrhage or perforation	general	0	0.0382	0.9995	0.0066	0.9996	0.987468	1365	204794	0.006621	5423.85	Low
O92.4	Hypogalactia	female	-0.0026	0.1705	0.9733	0.0064	0.9732	0.987833	221	134747	0.001072	882.553	None
M40.2	Other and unspecified kyphosis	general	0.0012	0.0789	0.994	0.0068	0.9941	0.987865	687	205472	0.003332	2738.84	None
F43.1	Post-traumatic stress disorder	general	0	0.0337	1.0186	0.0068	1.0185	0.988162	1723	204436	0.008358	6834.4	Low
Y04.4	Street and highway	general	0.0014	0.0972	1.0047	0.0065	1.0048	0.988508	432	205727	0.002095	1724.38	None
B96.0	Mycoplasma pneumoniae [M. pneumoniae] as the cause of	general	-0.0013	0.0909	1.0124	0.0064	1.0123	0.988589	471	205688	0.002285	1879.7	None
S06.9	Intracranial injury, unspecified	general	-0.0029	0.2036	0.9936	0.006	0.9935	0.988636	168	205991	0.000815	671.452	None
N90.5	Atrophy of vulva	female	-0.0019	0.1344	0.9814	0.0067	0.9813	0.988721	284	134684	0.001378	1133.61	None
C44.9	Malignant neoplasm of skin, unspecified	general	-0.002	0.1458	0.9729	0.0066	0.9728	0.989055	262	205897	0.001271	1046.67	None
Z36.8	Other antenatal screening	female	0.0011	0.0803	1.0097	0.0073	1.0098	0.98907	620	134348	0.003007	2468.61	None
E13	Other specified diabetes mellitus	general	-0.0015	0.1125	1.0031	0.0077	1.003	0.989362	410	205749	0.001989	1636.74	None
D05	Carcinoma in situ of breast	general	0.002	0.1509	0.9867	0.007	0.9869	0.989425	283	205876	0.001373	1130.45	None
M21.5	Acquired clawhand, clubhand, clawfoot and clubfoot	general	-0.001	0.0756	1.0088	0.0069	1.0087	0.989446	635	205524	0.00308	2532.18	None
K73	Chronic hepatitis, not elsewhere classified	general	0	0.0304	1.0149	0.0062	1.0148	0.989502	1909	204250	0.00926	7565.29	Low
K12.2	Cellulitis and abscess of mouth	general	-0.0011	0.0839	1.006	0.007	1.0059	0.989539	592	205567	0.002872	2361.2	None
H54.2	Moderate visual impairment, binocular	general	-0.0015	0.1156	0.9986	0.0069	0.9985	0.989647	392	205767	0.001901	1565.02	None
M18.5	Other secondary arthrosis of first carpometacarpal joint	general	-0.0036	0.2966	0.9683	0.006	0.9681	0.990316	127	206032	0.000616	507.687	None
J46	Status asthmaticus	general	0.0019	0.1648	0.9934	0.0067	0.9935	0.990801	244	205915	0.001184	974.845	None
D41	Neoplasm of uncertain or unknown behaviour of urinary organs	general	0	0.0621	1.0032	0.0065	1.0031	0.991006	864	205295	0.004191	3441.52	None
I69.0	Sequelae of subarachnoid haemorrhage	general	-0.0015	0.1358	0.9831	0.0064	0.983	0.991187	289	205870	0.001402	1154.38	None
D33.0	Brain, supratentorial	general	0.0024	0.2208	0.9884	0.0074	0.9885	0.991328	199	205960	0.000965	795.232	None
G56.9	Mononeuropathy of upper limb, unspecified	general	0	0.0372	1.0066	0.0066	1.0065	0.991421	1742	204417	0.00845	6909.12	Low
X04	Exposure to ignition of highly flammable material	general	0.0017	0.1666	0.9836	0.0063	0.9837	0.991858	239	205920	0.001159	954.892	None
S20.1	Other and unspecified superficial injuries of breast	general	-0.002	0.1995	0.9848	0.0065	0.9847	0.992001	184	205975	0.000893	735.343	None
K29.0	Acute haemorrhagic gastritis	general	0	0.0337	1.0166	0.0063	1.0165	0.992897	1808	204351	0.00877	7168.58	Low
X50.01	Home, While engaged in leisure activity	general	0	0.0227	1.0049	0.0063	1.005	0.99297	2399	203760	0.011637	9484.33	Low
V09	Pedestrian injured in other and unspecified transport accidents	general	0.0023	0.2623	0.9785	0.0067	0.9786	0.993004	137	206022	0.000665	547.636	None
L24.3	Irritant contact dermatitis due to cosmetics	general	0	0.0725	1.006	0.0071	1.006	0.993397	737	205422	0.003575	2937.46	None
Z02.6	Examination for insurance purposes	general	0	0.0487	1.0232	0.0077	1.0232	0.993447	1209	204950	0.005864	4807.64	Low
H61.1	Noninfective disorders of pinna	general	0.0011	0.1445	0.9927	0.0064	0.9928	0.993926	320	205839	0.001552	1278.01	None
O04.5	Medical abortion, Complete or unspecified, complicated by genital tract and pelvic infection	female	-0.0024	0.3235	0.9568	0.0065	0.9567	0.994081	105	134863	0.000509	419.673	None
I05	Rheumatic mitral valve diseases	general	0	0.0559	1.0082	0.0069	1.0083	0.994291	974	205185	0.004725	3877.59	None
Z30.8	Other contraceptive management	female	0	0.0145	1.0316	0.0064	1.0317	0.994497	5427	129541	0.026324	20835.1	Medium
G25.9	Extrapyramidal and movement disorder, unspecified	general	0	0.0727	1.0043	0.0063	1.0043	0.994513	604	205555	0.00293	2408.92	None
F06.6	Organic emotionally labile [asthenic] disorder	general	0	0.0459	1.0199	0.0069	1.02	0.994785	1258	204901	0.006102	5001.29	Low
J43.9	Emphysema, unspecified	general	0	0.1333	1.008	0.0075	1.0081	0.995212	368	205791	0.001785	1469.37	None
M81.8	Other osteoporosis	general	0	0.0542	1.0145	0.0066	1.0146	0.995584	991	205168	0.004807	3944.95	None
S72.1	Pertrochanteric fracture	general	0	0.0991	1.0098	0.0064	1.0099	0.995974	407	205752	0.001974	1624.79	None
W57.99	Unspecified place, During unspecified activity	general	0	0.083	1.0123	0.0065	1.0123	0.996155	526	205633	0.002551	2098.63	None
W99	Exposure to other and unspecified man-made environmental factors	general	0	0.1696	0.9955	0.0071	0.9955	0.996236	259	205900	0.001256	1034.7	None
Z74	Problems related to care-provider dependency	general	0	0.1711	0.9817	0.0059	0.9817	0.996269	212	205947	0.001028	847.128	None
S96	Injury of muscle and tendon at ankle and foot level	general	0	0.0432	1.0049	0.0067	1.0049	0.996306	1277	204882	0.006194	5076.36	Low
H74.1	Adhesive middle ear disease	general	0	0.0483	1.0133	0.0064	1.0133	0.996696	1039	205120	0.00504	4135.05	None
S03.2	Dislocation of tooth	general	0	0.1741	0.9773	0.0056	0.9773	0.996792	204	205955	0.00099	815.193	None
C53.1	Exocervix	female	0	0.0979	0.9962	0.0066	0.9962	0.997555	420	134548	0.002037	1674.77	None
I97	Postprocedural disorders of circulatory system, not elsewhere classified	general	0	0.1106	1.0019	0.0066	1.0019	0.997836	461	205698	0.002236	1839.88	None
K07.8	Other dentofacial anomalies	general	0	0.2957	0.957	0.0062	0.957	0.998381	120	206039	0.000582	479.721	None
J43.2	Centrilobular emphysema	general	0	0.2028	0.9705	0.0062	0.9705	0.998426	168	205991	0.000815	671.452	None
F70	Mild mental retardation	general	0	0.0576	1.0244	0.0066	1.0244	0.998615	938	205221	0.00455	3734.93	None
Q62.5	Duplication of ureter Accessory	general	0	0.2454	0.9752	0.0063	0.9752	0.998699	141	206018	0.000684	563.614	None
B36.9	Superficial mycosis, unspecified	general	9.9857e-05	0.0617	1.0041	0.0069	1.0041	0.998709	819	205340	0.003973	3262.99	None
I45.5	Other specified heart block	general	0	0.2643	0.9782	0.0061	0.9782	0.998792	132	206027	0.00064	527.662	None
H01.1	Noninfectious dermatoses of eyelid Dermatitis:	general	-4.3872e-05	0.0298	1.0192	0.0074	1.0192	0.998825	2298	203861	0.011147	9089.54	Low
I51.9	Heart disease, unspecified	general	0	0.088	1.0006	0.0065	1.0006	0.999093	522	205637	0.002532	2082.71	None
S02.20	Fracture of nasal bones, closed	general	-9.7306e-05	0.1025	0.999	0.0065	0.999	0.999243	468	205691	0.00227	1867.75	None
D41.4	Bladder	general	0	0.2153	0.9851	0.006	0.985	0.999259	165	205994	0	659.472	None
K59.3	Megacolon, not elsewhere classified	general	-4.644e-05	0.2309	0.9856	0.0064	0.9856	0.99984	173	205986	0.000839	691.419	None
M84.4	Pathological fracture, not elsewhere classified	general	1.6315e-05	0.2147	0.986	0.0066	0.986	0.999939	169	205990	0.00082	675.446	None
Z27.4	Need for immunization against measles-mumps-rubella [MMR]	general	8.2442e-07	0.0182	1.0323	0.0065	1.0323	0.999964	3775	202384	0.018311	14823.5	Low

### Sheet: ST4
Supplementary Data 4: Identified loci and fine-mapping results using SuSiE.
Study-wide significant loci and SuSiE fine-mapping results are shown with ICD-10 code, trait name, phenotype type, locus identifier, credible set number (cs), credible set log10 Bayes factor (cs_log10bf),
average and minimum linkage disequilibrium r2 within the credible set (cs_avg_r2, cs_min_r2), variant identifier (rsID), posterior inclusion probability (PIP), and association P-value.
Data are sorted by association P-value.
ICD-10	ICD-10_name	type	Locus	cs	cs_log10bf	cs_avg_r2	cs_min_r2	rsID	PIP	p-value
L72	Follicular cysts of skin and subcutaneous tissue	general	L72_3_34797515_38297514	1	Inf	1	1	rs75495843	1	<1E-200
L72.1	Trichilemmal cyst	general	L72.1_3_34797515_38297514	1	Inf	1	1	rs75495843	1	<1E-200
E73	Lactose intolerance	general	E73_2_133467783_137588842	1	Inf	1	1	rs4988235	0.999477	<1E-200
E78	Disorders of lipoprotein metabolism and other lipidaemias	general	E78_19_43271681_46574645	1	Inf	0.991241	0.991241	rs7412	0.911532	<1E-200
E78	Disorders of lipoprotein metabolism and other lipidaemias	general	E78_19_43271681_46574645	1	Inf	0.991241	0.991241	rs1065853	0.0887136	<1E-200
E78.0	Pure hypercholesterolaemia	general	E78.0_19_43863431_46014861	1	170.264	1	1	rs7412	0.982916	3.56451e-198
E73.0	Congenital lactase deficiency	general	E73.0_2_134037609_137588842	5	Inf	1	1	rs6709525	1	2.14783e-194
E73.8	Other lactose intolerance	general	E73.8_2_133467783_137450164	1	175.741	0.989659	0.989659	rs4988235	0.936071	3.52371e-184
E73.8	Other lactose intolerance	general	E73.8_2_133467783_137450164	1	175.741	0.989659	0.989659	rs182549	0.0640867	7.04693e-183
K80	Cholelithiasis	general	K80_2_41810518_45504370	1	122.052	0.991349	0.982244	rs75331444	0.504014	1.1324e-180
K80	Cholelithiasis	general	K80_2_41810518_45504370	1	122.052	0.991349	0.982244	rs76866386	0.205249	4.4978e-180
K80	Cholelithiasis	general	K80_2_41810518_45504370	1	122.052	0.991349	0.982244	rs4953023	0.0965565	8.97429e-180
K80	Cholelithiasis	general	K80_2_41810518_45504370	1	122.052	0.991349	0.982244	rs41360247	0.0785693	1.37404e-179
K80	Cholelithiasis	general	K80_2_41810518_45504370	1	122.052	0.991349	0.982244	rs4076834	0.0264037	1.44544e-178
K80	Cholelithiasis	general	K80_2_41810518_45504370	1	122.052	0.991349	0.982244	rs56132765	0.0182357	1.68655e-178
K80	Cholelithiasis	general	K80_2_41810518_45504370	1	122.052	0.991349	0.982244	rs72875462	0.0178425	1.75388e-178
K80	Cholelithiasis	general	K80_2_41810518_45504370	1	122.052	0.991349	0.982244	rs4507142	0.0176534	1.80302e-178
E78	Disorders of lipoprotein metabolism and other lipidaemias	general	E78_19_43271681_46574645	2	119.807	1	1	rs429358	1	9.44061e-168
L82	Seborrhoeic keratosis	general	L82_5_796371_1796371	1	108.403	0.996289	0.996289	rs2735940	0.435508	4.2462e-141
L82	Seborrhoeic keratosis	general	L82_5_796371_1796371	1	108.403	0.996289	0.996289	rs2853672	0.563831	6.23735e-141
M10	Gout	general	M10_4_8943532_10949965	1	110.257	1	1	rs3775948	0.950398	8.99498e-133
E04.2	Nontoxic multinodular goitre	general	E04.2_15_48149650_50436041	1	112.803	0.999974	0.999974	rs17477923	0.509331	2.85102e-123
E04.2	Nontoxic multinodular goitre	general	E04.2_15_48149650_50436041	1	112.803	0.999974	0.999974	rs73398264	0.491288	2.95121e-123
L72.0	Epidermal cyst	general	L72.0_3_35290234_40610568	1	111.362	1	1	rs75495843	1	4.2462e-122
L72	Follicular cysts of skin and subcutaneous tissue	general	L72_3_36797515_40297514	2	4.32038	0.912949	0.786838	rs60721494	0.0365382	6.19441e-121
L72	Follicular cysts of skin and subcutaneous tissue	general	L72_3_36797515_40297514	2	4.32038	0.912949	0.786838	rs35261592	0.0352691	9.61612e-121
L72	Follicular cysts of skin and subcutaneous tissue	general	L72_3_36797515_40297514	2	4.32038	0.912949	0.786838	rs111947781	0.0214314	1.46555e-120
L72	Follicular cysts of skin and subcutaneous tissue	general	L72_3_37797515_41121931	2	4.0258	0.912949	0.786838	rs11717282	0.0209644	1.77419e-120
L72	Follicular cysts of skin and subcutaneous tissue	general	L72_3_37797515_41121931	2	4.0258	0.912949	0.786838	rs76817219	0.0295281	2.42661e-120
L72	Follicular cysts of skin and subcutaneous tissue	general	L72_3_37797515_41121931	2	4.0258	0.912949	0.786838	rs9843296	0.0288191	2.77971e-120
L72	Follicular cysts of skin and subcutaneous tissue	general	L72_3_37797515_41121931	2	4.0258	0.912949	0.786838	rs146852558	0.0286643	2.83139e-120
L72	Follicular cysts of skin and subcutaneous tissue	general	L72_3_37797515_41121931	2	4.0258	0.912949	0.786838	rs76439043	0.0285852	3.05492e-120
L72	Follicular cysts of skin and subcutaneous tissue	general	L72_3_37797515_41121931	2	4.0258	0.912949	0.786838	rs9311175	0.0285803	3.0903e-120
L72	Follicular cysts of skin and subcutaneous tissue	general	L72_3_37797515_41121931	2	4.0258	0.912949	0.786838	rs11707277	0.0286423	3.12608e-120
L72	Follicular cysts of skin and subcutaneous tissue	general	L72_3_37797515_41121931	2	4.0258	0.912949	0.786838	rs113213588	0.0194745	1.54882e-119
L82	Seborrhoeic keratosis	general	L82_5_796371_1796371	2	23.7223	1	1	rs10069690	0.999972	6.48634e-119
L72.1	Trichilemmal cyst	general	L72.1_3_35797515_39297514	2	5.15851	0.911048	0.793599	rs60721494	0.0295597	1.45211e-116
L72.1	Trichilemmal cyst	general	L72.1_3_34797515_38297514	2	4.65992	0.911048	0.793599	rs35261592	0.0230237	4.69894e-116
L72.1	Trichilemmal cyst	general	L72.1_3_34797515_38297514	2	4.65992	0.911048	0.793599	rs76817219	0.0193595	1.10408e-115
L72.1	Trichilemmal cyst	general	L72.1_3_34797515_38297514	2	4.65992	0.911048	0.793599	rs146852558	0.0187388	1.2942e-115
L72.1	Trichilemmal cyst	general	L72.1_3_34797515_38297514	2	4.65992	0.911048	0.793599	rs9843296	0.0186941	1.30918e-115
L72.1	Trichilemmal cyst	general	L72.1_3_34797515_38297514	2	4.65992	0.911048	0.793599	rs76439043	0.0186464	1.40281e-115
L72.1	Trichilemmal cyst	general	L72.1_3_34797515_38297514	2	4.65992	0.911048	0.793599	rs9311175	0.0186259	1.42889e-115
L72.1	Trichilemmal cyst	general	L72.1_3_34797515_38297514	2	4.65992	0.911048	0.793599	rs11707277	0.0185568	1.47231e-115
L72.1	Trichilemmal cyst	general	L72.1_3_34797515_38297514	2	4.65992	0.911048	0.793599	rs113213588	0.0139576	4.56037e-115
E78	Disorders of lipoprotein metabolism and other lipidaemias	general	E78_19_10051423_11578371	1	133.329	0.995271	0.979542	rs201579954	0.332298	5.91562e-115
E78	Disorders of lipoprotein metabolism and other lipidaemias	general	E78_19_10051423_11578371	1	133.329	0.995271	0.979542	rs113722226	0.0723018	3.0761e-114
E78	Disorders of lipoprotein metabolism and other lipidaemias	general	E78_19_10051423_11578371	1	133.329	0.995271	0.979542	rs12151108	0.0334512	4.72063e-114
E78	Disorders of lipoprotein metabolism and other lipidaemias	general	E78_19_10051423_11578371	1	133.329	0.995271	0.979542	rs112898275	0.0463714	4.83059e-114
E78	Disorders of lipoprotein metabolism and other lipidaemias	general	E78_19_10051423_11578371	1	133.329	0.995271	0.979542	rs73015024	0.0284715	5.29663e-114
E78	Disorders of lipoprotein metabolism and other lipidaemias	general	E78_19_10051423_11578371	1	133.329	0.995271	0.979542	rs73015011	0.0257442	7.2277e-114
E78	Disorders of lipoprotein metabolism and other lipidaemias	general	E78_19_10051423_11578371	1	133.329	0.995271	0.979542	rs17248727	0.0181386	7.37904e-114
E78	Disorders of lipoprotein metabolism and other lipidaemias	general	E78_19_10051423_11578371	1	133.329	0.995271	0.979542	rs145329186	0.0238345	7.87046e-114
E78	Disorders of lipoprotein metabolism and other lipidaemias	general	E78_19_10051423_11578371	1	133.329	0.995271	0.979542	rs148898583	0.0238345	7.87046e-114
E78	Disorders of lipoprotein metabolism and other lipidaemias	general	E78_19_10051423_11578371	1	133.329	0.995271	0.979542	rs114821903	0.0238345	7.87046e-114
E78	Disorders of lipoprotein metabolism and other lipidaemias	general	E78_19_10051423_11578371	1	133.329	0.995271	0.979542	rs112107114	0.0238345	7.87046e-114
E78	Disorders of lipoprotein metabolism and other lipidaemias	general	E78_19_10051423_11578371	1	133.329	0.995271	0.979542	rs112032422	0.0238345	7.87046e-114
E78	Disorders of lipoprotein metabolism and other lipidaemias	general	E78_19_10051423_11578371	1	133.329	0.995271	0.979542	rs77265569	0.0238345	7.87046e-114
E78	Disorders of lipoprotein metabolism and other lipidaemias	general	E78_19_10051423_11578371	1	133.329	0.995271	0.979542	rs114846969	0.0238345	7.87046e-114
E78	Disorders of lipoprotein metabolism and other lipidaemias	general	E78_19_10051423_11578371	1	133.329	0.995271	0.979542	rs73015016	0.0238345	7.87046e-114
E78	Disorders of lipoprotein metabolism and other lipidaemias	general	E78_19_10051423_11578371	1	133.329	0.995271	0.979542	rs374982520	0.0194353	8.91251e-114
E78	Disorders of lipoprotein metabolism and other lipidaemias	general	E78_19_10051423_11578371	1	133.329	0.995271	0.979542	rs111989435	0.0195385	9.48418e-114
E78	Disorders of lipoprotein metabolism and other lipidaemias	general	E78_19_10051423_11578371	1	133.329	0.995271	0.979542	rs112736558	0.0187648	9.93116e-114
E78	Disorders of lipoprotein metabolism and other lipidaemias	general	E78_19_10051423_11578371	1	133.329	0.995271	0.979542	rs143020224	0.0180908	1.02329e-113
E78	Disorders of lipoprotein metabolism and other lipidaemias	general	E78_19_10051423_11578371	1	133.329	0.995271	0.979542	rs144826254	0.018096	1.02802e-113
E78	Disorders of lipoprotein metabolism and other lipidaemias	general	E78_19_10051423_11578371	1	133.329	0.995271	0.979542	rs151113958	0.015214	1.25026e-113
E78	Disorders of lipoprotein metabolism and other lipidaemias	general	E78_19_10051423_11578371	1	133.329	0.995271	0.979542	rs56125973	0.0161615	1.25603e-113
L72	Follicular cysts of skin and subcutaneous tissue	general	L72_3_35797515_39297514	2	4.32805	0.912949	0.786838	rs7648182	0.0265793	1.35831e-113
L72	Follicular cysts of skin and subcutaneous tissue	general	L72_3_35797515_39297514	2	4.32805	0.912949	0.786838	rs11715803	0.0268833	1.39316e-113
L72	Follicular cysts of skin and subcutaneous tissue	general	L72_3_35797515_39297514	2	4.32805	0.912949	0.786838	rs56264852	0.0268588	1.39316e-113
L72	Follicular cysts of skin and subcutaneous tissue	general	L72_3_35797515_39297514	2	4.32805	0.912949	0.786838	rs7611147	0.026773	1.41254e-113
E78	Disorders of lipoprotein metabolism and other lipidaemias	general	E78_19_10051423_11578371	1	133.329	0.995271	0.979542	rs139306531	0.0135722	1.47231e-113
E78	Disorders of lipoprotein metabolism and other lipidaemias	general	E78_19_10051423_11578371	1	133.329	0.995271	0.979542	rs138175288	0.0149328	1.52757e-113
L72	Follicular cysts of skin and subcutaneous tissue	general	L72_3_35797515_39297514	2	4.32805	0.912949	0.786838	rs6809649	0.0284287	1.64816e-113
E78	Disorders of lipoprotein metabolism and other lipidaemias	general	E78_19_10051423_11578371	1	133.329	0.995271	0.979542	rs61194703	0.0119323	1.72187e-113
E78	Disorders of lipoprotein metabolism and other lipidaemias	general	E78_19_10051423_11578371	1	133.329	0.995271	0.979542	rs55791371	0.0115782	1.74582e-113
E78	Disorders of lipoprotein metabolism and other lipidaemias	general	E78_19_10051423_11578371	1	133.329	0.995271	0.979542	rs73015013	0.00965942	1.80302e-113
E78	Disorders of lipoprotein metabolism and other lipidaemias	general	E78_19_10051423_11578371	1	133.329	0.995271	0.979542	rs73015020	0.0102445	2.00447e-113
E78	Disorders of lipoprotein metabolism and other lipidaemias	general	E78_19_10051423_11578371	1	133.329	0.995271	0.979542	rs56289821	0.00989617	2.00909e-113
E78	Disorders of lipoprotein metabolism and other lipidaemias	general	E78_19_10051423_11578371	1	133.329	0.995271	0.979542	rs55997232	0.0075061	2.69774e-113
L72	Follicular cysts of skin and subcutaneous tissue	general	L72_3_34797515_38297514	2	3.98775	0.912949	0.786838	rs10095	0.01689	3.14051e-113
L72	Follicular cysts of skin and subcutaneous tissue	general	L72_3_34797515_38297514	2	3.98775	0.912949	0.786838	rs11719578	0.0169465	3.1989e-113
L72	Follicular cysts of skin and subcutaneous tissue	general	L72_3_34797515_38297514	2	3.98775	0.912949	0.786838	rs11922163	0.0154998	3.71535e-113
L72	Follicular cysts of skin and subcutaneous tissue	general	L72_3_34797515_38297514	2	3.98775	0.912949	0.786838	rs11129776	0.0154713	3.76704e-113
L72	Follicular cysts of skin and subcutaneous tissue	general	L72_3_34797515_38297514	2	3.98775	0.912949	0.786838	rs11715511	0.0155984	3.80189e-113
L72	Follicular cysts of skin and subcutaneous tissue	general	L72_3_34797515_38297514	2	3.98775	0.912949	0.786838	rs11713558	0.0154418	3.80189e-113
L72	Follicular cysts of skin and subcutaneous tissue	general	L72_3_34797515_38297514	2	3.98775	0.912949	0.786838	rs11719260	0.0155404	3.83707e-113
L72	Follicular cysts of skin and subcutaneous tissue	general	L72_3_34797515_38297514	2	3.98775	0.912949	0.786838	rs11711286	0.0155231	3.91742e-113
L72	Follicular cysts of skin and subcutaneous tissue	general	L72_3_34797515_38297514	2	3.98775	0.912949	0.786838	rs11711336	0.0155246	3.92645e-113
L72	Follicular cysts of skin and subcutaneous tissue	general	L72_3_34797515_38297514	2	3.98775	0.912949	0.786838	rs73825449	0.015529	3.97192e-113
L72	Follicular cysts of skin and subcutaneous tissue	general	L72_3_34797515_38297514	2	3.98775	0.912949	0.786838	rs60500371	0.0154745	4.05509e-113
L72	Follicular cysts of skin and subcutaneous tissue	general	L72_3_34797515_38297514	2	3.98775	0.912949	0.786838	rs11129775	0.0156051	4.12098e-113
L72	Follicular cysts of skin and subcutaneous tissue	general	L72_3_34797515_38297514	2	3.98775	0.912949	0.786838	rs11709029	0.0155995	4.12098e-113
L72	Follicular cysts of skin and subcutaneous tissue	general	L72_3_35797515_39297514	2	4.32805	0.912949	0.786838	rs6550514	0.0220012	4.40555e-113
L72	Follicular cysts of skin and subcutaneous tissue	general	L72_3_35797515_39297514	2	4.32805	0.912949	0.786838	rs6808011	0.0219349	4.56037e-113
L72	Follicular cysts of skin and subcutaneous tissue	general	L72_3_35797515_39297514	2	4.32805	0.912949	0.786838	rs59658035	0.0218807	4.66659e-113
L72	Follicular cysts of skin and subcutaneous tissue	general	L72_3_34797515_38297514	2	3.98775	0.912949	0.786838	rs9816693	0.0210797	5.88844e-113
L72	Follicular cysts of skin and subcutaneous tissue	general	L72_3_34797515_38297514	2	3.98775	0.912949	0.786838	rs7641519	0.0184093	7.43019e-113
E66	Obesity	general	E66_16_53267042_54267042	1	103.726	0.965799	0.933309	rs1421085	0.152779	3.5156e-110
L72.1	Trichilemmal cyst	general	L72.1_3_35797515_39297514	2	5.15851	0.911048	0.793599	rs11715803	0.0358234	3.6141e-110
L72.1	Trichilemmal cyst	general	L72.1_3_35797515_39297514	2	5.15851	0.911048	0.793599	rs7648182	0.0351677	3.6141e-110
L72.1	Trichilemmal cyst	general	L72.1_3_35797515_39297514	2	5.15851	0.911048	0.793599	rs56264852	0.0356141	3.67282e-110
L72.1	Trichilemmal cyst	general	L72.1_3_35797515_39297514	2	5.15851	0.911048	0.793599	rs7611147	0.0354895	3.7325e-110
E66	Obesity	general	E66_16_53267042_54267042	1	103.726	0.965799	0.933309	rs11642015	0.140435	3.82825e-110
E66	Obesity	general	E66_16_53267042_54267042	1	103.726	0.965799	0.933309	rs62048402	0.140435	3.82825e-110
E66	Obesity	general	E66_16_53267042_54267042	1	103.726	0.965799	0.933309	rs1558902	0.140435	3.82825e-110
E66	Obesity	general	E66_16_53267042_54267042	1	103.726	0.965799	0.933309	rs56094641	0.140435	3.82825e-110
E66	Obesity	general	E66_16_53267042_54267042	1	103.726	0.965799	0.933309	rs55872725	0.12351	4.36516e-110
L72.1	Trichilemmal cyst	general	L72.1_3_35797515_39297514	2	5.15851	0.911048	0.793599	rs6809649	0.0299971	9.31108e-110
E66	Obesity	general	E66_16_53267042_54267042	1	103.726	0.965799	0.933309	rs9940278	0.0298808	1.67109e-109
E66	Obesity	general	E66_16_53267042_54267042	1	103.726	0.965799	0.933309	rs9937053	0.0294691	1.69434e-109
L72.1	Trichilemmal cyst	general	L72.1_3_35797515_39297514	2	5.15851	0.911048	0.793599	rs6550514	0.0235172	2.22331e-109
L72.1	Trichilemmal cyst	general	L72.1_3_35797515_39297514	2	5.15851	0.911048	0.793599	rs6808011	0.0234834	2.2856e-109
L72.1	Trichilemmal cyst	general	L72.1_3_35797515_39297514	2	5.15851	0.911048	0.793599	rs59658035	0.0235447	2.29087e-109
L72.1	Trichilemmal cyst	general	L72.1_3_35797515_39297514	2	5.15851	0.911048	0.793599	rs9816693	0.0222796	3.01301e-109
E66	Obesity	general	E66_16_53267042_54267042	1	103.726	0.965799	0.933309	rs9940128	0.0167575	3.11172e-109
E66	Obesity	general	E66_16_53267042_54267042	1	103.726	0.965799	0.933309	rs9937521	0.0112451	4.85289e-109
L72.1	Trichilemmal cyst	general	L72.1_3_35797515_39297514	2	5.15851	0.911048	0.793599	rs7641519	0.01793	4.90908e-109
E66	Obesity	general	E66_16_53267042_54267042	1	103.726	0.965799	0.933309	rs1421086	0.00879649	6.48634e-109
E66	Obesity	general	E66_16_53267042_54267042	1	103.726	0.965799	0.933309	rs9923147	0.00879649	6.48634e-109
E66	Obesity	general	E66_16_53267042_54267042	1	103.726	0.965799	0.933309	rs9923544	0.00879649	6.48634e-109
E66	Obesity	general	E66_16_53267042_54267042	1	103.726	0.965799	0.933309	rs1558901	0.00879649	6.48634e-109
E66	Obesity	general	E66_16_53267042_54267042	1	103.726	0.965799	0.933309	rs11075985	0.00879649	6.48634e-109
L72.1	Trichilemmal cyst	general	L72.1_3_35797515_39297514	2	5.15851	0.911048	0.793599	rs10095	0.011413	7.24436e-109
L72.1	Trichilemmal cyst	general	L72.1_3_35797515_39297514	2	5.15851	0.911048	0.793599	rs11719578	0.0114651	7.34514e-109
L72.1	Trichilemmal cyst	general	L72.1_3_34797515_38297514	2	4.65992	0.911048	0.793599	rs11922163	0.0106434	7.8886e-109
L72.1	Trichilemmal cyst	general	L72.1_3_34797515_38297514	2	4.65992	0.911048	0.793599	rs11129776	0.0106138	7.99834e-109
L72.1	Trichilemmal cyst	general	L72.1_3_34797515_38297514	2	4.65992	0.911048	0.793599	rs11713558	0.0106063	8.01678e-109
L72.1	Trichilemmal cyst	general	L72.1_3_34797515_38297514	2	4.65992	0.911048	0.793599	rs11719260	0.0106775	8.09096e-109
L72.1	Trichilemmal cyst	general	L72.1_3_34797515_38297514	2	4.65992	0.911048	0.793599	rs11715511	0.010675	8.16582e-109
L72.1	Trichilemmal cyst	general	L72.1_3_34797515_38297514	2	4.65992	0.911048	0.793599	rs73825449	0.0107095	8.24138e-109
L72.1	Trichilemmal cyst	general	L72.1_3_34797515_38297514	2	4.65992	0.911048	0.793599	rs11711286	0.0106754	8.24138e-109
L72.1	Trichilemmal cyst	general	L72.1_3_34797515_38297514	2	4.65992	0.911048	0.793599	rs11711336	0.0106698	8.26038e-109
L72.1	Trichilemmal cyst	general	L72.1_3_34797515_38297514	2	4.65992	0.911048	0.793599	rs11129775	0.0107916	8.45279e-109
L72.1	Trichilemmal cyst	general	L72.1_3_34797515_38297514	2	4.65992	0.911048	0.793599	rs11709029	0.0107916	8.45279e-109
L72.1	Trichilemmal cyst	general	L72.1_3_34797515_38297514	2	4.65992	0.911048	0.793599	rs60500371	0.0106422	8.51138e-109
E55	Vitamin D deficiency	general	E55_4_70714281_72805473	1	106.634	0.990381	0.979825	rs1352846	0.3405	1.95434e-107
E55	Vitamin D deficiency	general	E55_4_70714281_72805473	1	106.634	0.990381	0.979825	rs4588	0.308073	2.14783e-107
E55	Vitamin D deficiency	general	E55_4_70714281_72805473	1	106.634	0.990381	0.979825	rs5859287	0.177386	3.71535e-107
E55	Vitamin D deficiency	general	E55_4_70714281_72805473	1	106.634	0.990381	0.979825	rs11723621	0.102468	6.30957e-107
E73.0	Congenital lactase deficiency	general	E73.0_2_134037609_137588842	6	Inf	1	1	rs36084664	1	1.20781e-106
E55	Vitamin D deficiency	general	E55_4_70714281_72805473	1	106.634	0.990381	0.979825	rs3755967	0.0318674	1.8578e-106
E73.0	Congenital lactase deficiency	general	E73.0_2_134037609_137588842	2	Inf	1	1	rs13023281	1	8.01678e-105
I48	Atrial fibrillation and flutter	general	I48_4_109691703_111244760	1	85.3638	0.992477	0.97613	rs1906611	0.0298086	1.86209e-103
I48	Atrial fibrillation and flutter	general	I48_4_109691703_111244760	1	85.3638	0.992477	0.97613	rs78229461	0.0949935	1.94536e-103
I48	Atrial fibrillation and flutter	general	I48_4_109691703_111244760	1	85.3638	0.992477	0.97613	rs1906617	0.0656055	2.57632e-103
I48	Atrial fibrillation and flutter	general	I48_4_109691703_111244760	1	85.3638	0.992477	0.97613	rs12646447	0.0635459	3.00608e-103
I48	Atrial fibrillation and flutter	general	I48_4_109691703_111244760	1	85.3638	0.992477	0.97613	rs34407595	0.0222171	3.72392e-103
I48	Atrial fibrillation and flutter	general	I48_4_109691703_111244760	1	85.3638	0.992477	0.97613	rs142641595	0.022217	3.72392e-103
I48	Atrial fibrillation and flutter	general	I48_4_109691703_111244760	1	85.3638	0.992477	0.97613	rs150844214	0.022217	3.72392e-103
I48	Atrial fibrillation and flutter	general	I48_4_109691703_111244760	1	85.3638	0.992477	0.97613	rs144691425	0.022217	3.72392e-103
I48	Atrial fibrillation and flutter	general	I48_4_109691703_111244760	1	85.3638	0.992477	0.97613	rs143260331	0.022217	3.72392e-103
I48	Atrial fibrillation and flutter	general	I48_4_109691703_111244760	1	85.3638	0.992477	0.97613	rs6533527	0.022217	3.72392e-103
I48	Atrial fibrillation and flutter	general	I48_4_109691703_111244760	1	85.3638	0.992477	0.97613	rs146957632	0.022217	3.72392e-103
I48	Atrial fibrillation and flutter	general	I48_4_109691703_111244760	1	85.3638	0.992477	0.97613	rs5861021	0.022217	3.72392e-103
I48	Atrial fibrillation and flutter	general	I48_4_109691703_111244760	1	85.3638	0.992477	0.97613	rs59788391	0.0327662	6.5013e-103
D50	Iron deficiency anaemia	general	D50_17_57607872_61621823	1	88.1275	0.998796	0.998796	rs1012497751	0.541588	7.09578e-103
D50	Iron deficiency anaemia	general	D50_17_57607872_61621823	1	88.1275	0.998796	0.998796	rs1238937937	0.434721	8.55067e-103
I48	Atrial fibrillation and flutter	general	I48_4_109691703_111244760	1	85.3638	0.992477	0.97613	rs12646754	0.0251054	8.81049e-103
I48	Atrial fibrillation and flutter	general	I48_4_109691703_111244760	1	85.3638	0.992477	0.97613	rs4540107	0.022704	9.977e-103
I48	Atrial fibrillation and flutter	general	I48_4_109691703_111244760	1	85.3638	0.992477	0.97613	rs78073007	0.00383622	1.08643e-102
I48	Atrial fibrillation and flutter	general	I48_4_109691703_111244760	1	85.3638	0.992477	0.97613	rs17042098	0.00383622	1.08643e-102
I48	Atrial fibrillation and flutter	general	I48_4_109691703_111244760	1	85.3638	0.992477	0.97613	rs1906610	0.00383622	1.08643e-102
I48	Atrial fibrillation and flutter	general	I48_4_109691703_111244760	1	85.3638	0.992477	0.97613	rs12639654	0.0207001	1.09901e-102
I48	Atrial fibrillation and flutter	general	I48_4_109691703_111244760	1	85.3638	0.992477	0.97613	rs1906595	0.0203109	1.11429e-102
I48	Atrial fibrillation and flutter	general	I48_4_109691703_111244760	1	85.3638	0.992477	0.97613	rs1906596	0.0203109	1.11429e-102
I48	Atrial fibrillation and flutter	general	I48_4_109691703_111244760	1	85.3638	0.992477	0.97613	rs7434417	0.0203094	1.11429e-102
I48	Atrial fibrillation and flutter	general	I48_4_109691703_111244760	1	85.3638	0.992477	0.97613	rs1906592	0.0203094	1.11429e-102
I48	Atrial fibrillation and flutter	general	I48_4_109691703_111244760	1	85.3638	0.992477	0.97613	rs72900148	0.0203094	1.11429e-102
I48	Atrial fibrillation and flutter	general	I48_4_109691703_111244760	1	85.3638	0.992477	0.97613	rs72900149	0.0203094	1.11429e-102
I48	Atrial fibrillation and flutter	general	I48_4_109691703_111244760	1	85.3638	0.992477	0.97613	rs2200732	0.0203094	1.11429e-102
I48	Atrial fibrillation and flutter	general	I48_4_109691703_111244760	1	85.3638	0.992477	0.97613	rs72900155	0.0203094	1.11429e-102
I48	Atrial fibrillation and flutter	general	I48_4_109691703_111244760	1	85.3638	0.992477	0.97613	rs72900157	0.0203094	1.11429e-102
I48	Atrial fibrillation and flutter	general	I48_4_109691703_111244760	1	85.3638	0.992477	0.97613	rs75725917	0.0203094	1.11429e-102
I48	Atrial fibrillation and flutter	general	I48_4_109691703_111244760	1	85.3638	0.992477	0.97613	rs17042175	0.0203094	1.11429e-102
I48	Atrial fibrillation and flutter	general	I48_4_109691703_111244760	1	85.3638	0.992477	0.97613	rs4611994	0.0203094	1.11429e-102
I48	Atrial fibrillation and flutter	general	I48_4_109691703_111244760	1	85.3638	0.992477	0.97613	rs1906593	0.0203094	1.11429e-102
I48	Atrial fibrillation and flutter	general	I48_4_109691703_111244760	1	85.3638	0.992477	0.97613	rs17042102	0.00373193	1.13501e-102
I48	Atrial fibrillation and flutter	general	I48_4_109691703_111244760	1	85.3638	0.992477	0.97613	rs2129981	0.0190328	1.1508e-102
I48	Atrial fibrillation and flutter	general	I48_4_109691703_111244760	1	85.3638	0.992477	0.97613	rs72900144	0.0187534	1.21619e-102
I48	Atrial fibrillation and flutter	general	I48_4_109691703_111244760	1	85.3638	0.992477	0.97613	rs61303432	0.0181268	1.26183e-102
I48	Atrial fibrillation and flutter	general	I48_4_109691703_111244760	1	85.3638	0.992477	0.97613	rs1906591	0.0182726	1.2735e-102
I48	Atrial fibrillation and flutter	general	I48_4_109691703_111244760	1	85.3638	0.992477	0.97613	rs2200733	0.0176314	1.28529e-102
I48	Atrial fibrillation and flutter	general	I48_4_109691703_111244760	1	85.3638	0.992477	0.97613	rs17042171	0.0173101	1.34276e-102
I48	Atrial fibrillation and flutter	general	I48_4_109691703_111244760	1	85.3638	0.992477	0.97613	rs2220427	0.0162248	1.36458e-102
I48	Atrial fibrillation and flutter	general	I48_4_109691703_111244760	1	85.3638	0.992477	0.97613	rs77309872	0.00377552	1.61808e-102
I48	Atrial fibrillation and flutter	general	I48_4_109691703_111244760	1	85.3638	0.992477	0.97613	rs6817105	0.0134479	1.78649e-102
I48	Atrial fibrillation and flutter	general	I48_4_109691703_111244760	1	85.3638	0.992477	0.97613	rs60409120	0.00476387	2.15278e-102
I48	Atrial fibrillation and flutter	general	I48_4_109691703_111244760	1	85.3638	0.992477	0.97613	rs12644625	0.0103739	2.30675e-102
K80.2	Calculus of gallbladder without cholecystitis	general	K80.2_2_42724855_44936163	1	92.5403	0.992271	0.984419	rs75331444	0.3495	1.03039e-101
L72	Follicular cysts of skin and subcutaneous tissue	general	L72_3_34797515_38297514	2	3.98775	0.912949	0.786838	rs9872804	0.0239713	1.49624e-101
L72	Follicular cysts of skin and subcutaneous tissue	general	L72_3_34797515_38297514	2	3.98775	0.912949	0.786838	rs7644531	0.0237943	1.63682e-101
L72	Follicular cysts of skin and subcutaneous tissue	general	L72_3_34797515_38297514	2	3.98775	0.912949	0.786838	rs7632911	0.0237912	1.63682e-101
L72	Follicular cysts of skin and subcutaneous tissue	general	L72_3_34797515_38297514	2	3.98775	0.912949	0.786838	rs11715770	0.0237039	1.66341e-101
K80.2	Calculus of gallbladder without cholecystitis	general	K80.2_2_42724855_44936163	1	92.5403	0.992271	0.984419	rs41360247	0.171539	1.83231e-101
K80.2	Calculus of gallbladder without cholecystitis	general	K80.2_2_42724855_44936163	1	92.5403	0.992271	0.984419	rs76866386	0.1914	1.96336e-101
K80.2	Calculus of gallbladder without cholecystitis	general	K80.2_2_42724855_44936163	1	92.5403	0.992271	0.984419	rs4953023	0.170406	2.11349e-101
L72	Follicular cysts of skin and subcutaneous tissue	general	L72_3_34797515_38297514	2	3.98775	0.912949	0.786838	rs9829569	0.0202885	3.50752e-101
L72	Follicular cysts of skin and subcutaneous tissue	general	L72_3_34797515_38297514	2	3.98775	0.912949	0.786838	rs9311173	0.0184964	6.05341e-101
L72	Follicular cysts of skin and subcutaneous tissue	general	L72_3_34797515_38297514	2	3.98775	0.912949	0.786838	rs9823482	0.0176131	7.2778e-101
L72	Follicular cysts of skin and subcutaneous tissue	general	L72_3_34797515_38297514	2	3.98775	0.912949	0.786838	rs9311172	0.0172816	7.56833e-101
L72	Follicular cysts of skin and subcutaneous tissue	general	L72_3_34797515_38297514	2	3.98775	0.912949	0.786838	rs9875248	0.0172223	7.65597e-101
L72	Follicular cysts of skin and subcutaneous tissue	general	L72_3_34797515_38297514	2	3.98775	0.912949	0.786838	rs6793254	0.0171294	7.85236e-101
L72	Follicular cysts of skin and subcutaneous tissue	general	L72_3_34797515_38297514	2	3.98775	0.912949	0.786838	rs6769106	0.0171304	7.87046e-101
D17.0	Benign lipomatous neoplasm of skin and subcutaneous tissue of head, face and neck	general	D17.0_3_35872351_39686004	1	91.4114	1	1	rs75495843	1	9.07821e-101
K80.2	Calculus of gallbladder without cholecystitis	general	K80.2_2_42724855_44936163	1	92.5403	0.992271	0.984419	rs56132765	0.0227296	3.10814e-100
K80.2	Calculus of gallbladder without cholecystitis	general	K80.2_2_42724855_44936163	1	92.5403	0.992271	0.984419	rs72875462	0.0220008	3.23221e-100
L72	Follicular cysts of skin and subcutaneous tissue	general	L72_3_34797515_38297514	2	3.98775	0.912949	0.786838	rs928807	0.0132664	3.27642e-100
K80.2	Calculus of gallbladder without cholecystitis	general	K80.2_2_42724855_44936163	1	92.5403	0.992271	0.984419	rs9753033	0.0184652	3.8468e-100
K80.2	Calculus of gallbladder without cholecystitis	general	K80.2_2_42724855_44936163	1	92.5403	0.992271	0.984419	rs4507142	0.0182524	3.89583e-100
L72.1	Trichilemmal cyst	general	L72.1_3_37797515_41121931	2	4.5235	0.911048	0.793599	rs9872804	0.0390972	4.40149e-99
E73.9	Lactose intolerance, unspecified	general	E73.9_2_133731289_136979962	1	91.1188	1	1	rs6754311	0.98262	4.65693e-99
L72.1	Trichilemmal cyst	general	L72.1_3_37797515_41121931	2	4.5235	0.911048	0.793599	rs7632911	0.0389581	4.7326e-99
L72.1	Trichilemmal cyst	general	L72.1_3_37797515_41121931	2	4.5235	0.911048	0.793599	rs7644531	0.0388788	4.75773e-99
L72.1	Trichilemmal cyst	general	L72.1_3_37797515_41121931	2	4.5235	0.911048	0.793599	rs11715770	0.0388029	4.79292e-99
L72.1	Trichilemmal cyst	general	L72.1_3_37797515_41121931	2	4.5235	0.911048	0.793599	rs9829569	0.0272605	1.91293e-98
L72.1	Trichilemmal cyst	general	L72.1_3_37797515_41121931	2	4.5235	0.911048	0.793599	rs9823482	0.0256977	2.80092e-98
L72.1	Trichilemmal cyst	general	L72.1_3_37797515_41121931	2	4.5235	0.911048	0.793599	rs9875248	0.0247764	3.0493e-98
L72.1	Trichilemmal cyst	general	L72.1_3_37797515_41121931	2	4.5235	0.911048	0.793599	rs9311172	0.0247465	3.06761e-98
L72.1	Trichilemmal cyst	general	L72.1_3_37797515_41121931	2	4.5235	0.911048	0.793599	rs6793254	0.024569	3.15428e-98
L72.1	Trichilemmal cyst	general	L72.1_3_37797515_41121931	2	4.5235	0.911048	0.793599	rs6769106	0.0245714	3.15864e-98
L72.1	Trichilemmal cyst	general	L72.1_3_37797515_41121931	2	4.5235	0.911048	0.793599	rs9311173	0.0227149	4.29536e-98
L72.1	Trichilemmal cyst	general	L72.1_3_37797515_41121931	2	4.5235	0.911048	0.793599	rs928807	0.020098	1.02424e-97
L72.1	Trichilemmal cyst	general	L72.1_3_37797515_41121931	2	4.5235	0.911048	0.793599	rs9843506	0.0197476	1.1102e-97
L72.1	Trichilemmal cyst	general	L72.1_3_37797515_41121931	2	4.5235	0.911048	0.793599	rs9311176	0.0194976	1.19234e-97
S05.0	Injury of conjunctiva and corneal abrasion without mention of foreign body	general	S05.0_2_226712430_227712430	1	37.7246	0.999175	0.997188	rs13419411	0.132294	8.6816e-97
S05.0	Injury of conjunctiva and corneal abrasion without mention of foreign body	general	S05.0_2_226712430_227712430	1	37.7246	0.999175	0.997188	rs10166508	0.130521	8.89611e-97
S05.0	Injury of conjunctiva and corneal abrasion without mention of foreign body	general	S05.0_2_226712430_227712430	1	37.7246	0.999175	0.997188	rs28444258	0.128968	8.89816e-97
S05.0	Injury of conjunctiva and corneal abrasion without mention of foreign body	general	S05.0_2_226712430_227712430	1	37.7246	0.999175	0.997188	rs4430946	0.129494	9.01571e-97
S05.0	Injury of conjunctiva and corneal abrasion without mention of foreign body	general	S05.0_2_226712430_227712430	1	37.7246	0.999175	0.997188	rs10182143	0.128371	9.21086e-97
S05.0	Injury of conjunctiva and corneal abrasion without mention of foreign body	general	S05.0_2_226712430_227712430	1	37.7246	0.999175	0.997188	rs2396449	0.124809	9.27257e-97
S05.0	Injury of conjunctiva and corneal abrasion without mention of foreign body	general	S05.0_2_226712430_227712430	1	37.7246	0.999175	0.997188	rs13412122	0.112251	1.00554e-96
S05.0	Injury of conjunctiva and corneal abrasion without mention of foreign body	general	S05.0_2_226712430_227712430	1	37.7246	0.999175	0.997188	rs143063849	0.0798805	1.91999e-96
M72.0	Palmar fascial fibromatosis [Dupuytren]	general	M72.0_22_45471264_46471264	1	48.3183	1	1	rs28971325	0.999871	1.24968e-90
D68	Other coagulation defects	general	D68_1_167058814_171414508	1	68.7108	0.981425	0.981425	rs6025	0.94477	1.61176e-90
H40.1	Primary open-angle glaucoma	general	H40.1_15_73433047_74433047	1	43.3981	0.999526	0.999052	rs4886778	0.284208	3.84238e-90
H40.1	Primary open-angle glaucoma	general	H40.1_15_73433047_74433047	1	43.3981	0.999526	0.999052	rs2028386	0.271489	4.16965e-90
H40.1	Primary open-angle glaucoma	general	H40.1_15_73433047_74433047	1	43.3981	0.999526	0.999052	rs4337252	0.271489	4.16965e-90
H40.1	Primary open-angle glaucoma	general	H40.1_15_73433047_74433047	1	43.3981	0.999526	0.999052	rs8027022	0.175668	7.38244e-90
D68	Other coagulation defects	general	D68_1_167058814_171414508	1	68.7108	0.981425	0.981425	rs1894692	0.0554588	2.90202e-89
K80.1	Calculus of gallbladder with other cholecystitis	general	K80.1_2_42850529_45077797	1	60.6952	0.991201	0.978345	rs4076834	0.222447	7.98914e-88
K80.1	Calculus of gallbladder with other cholecystitis	general	K80.1_2_42850529_45077797	1	60.6952	0.991201	0.978345	rs75331444	0.105312	1.15239e-87
E66.0	Obesity due to excess calories	general	E66.0_16_53267042_54267042	1	81.2513	0.999314	0.998752	rs1421085	0.200989	1.46083e-87
K80.1	Calculus of gallbladder with other cholecystitis	general	K80.1_2_42850529_45077797	1	60.6952	0.991201	0.978345	rs4614977	0.110778	1.68655e-87
K80.1	Calculus of gallbladder with other cholecystitis	general	K80.1_2_42850529_45077797	1	60.6952	0.991201	0.978345	rs4507142	0.109874	1.70177e-87
K80.1	Calculus of gallbladder with other cholecystitis	general	K80.1_2_42850529_45077797	1	60.6952	0.991201	0.978345	rs9753033	0.10869	1.72306e-87
E66.0	Obesity due to excess calories	general	E66.0_16_53267042_54267042	1	81.2513	0.999314	0.998752	rs11642015	0.167376	1.76279e-87
E66.0	Obesity due to excess calories	general	E66.0_16_53267042_54267042	1	81.2513	0.999314	0.998752	rs62048402	0.167376	1.76279e-87
E66.0	Obesity due to excess calories	general	E66.0_16_53267042_54267042	1	81.2513	0.999314	0.998752	rs1558902	0.167376	1.76279e-87
E66.0	Obesity due to excess calories	general	E66.0_16_53267042_54267042	1	81.2513	0.999314	0.998752	rs56094641	0.167376	1.76279e-87
K80.1	Calculus of gallbladder with other cholecystitis	general	K80.1_2_42850529_45077797	1	60.6952	0.991201	0.978345	rs76866386	0.0789123	1.87025e-87
K80.1	Calculus of gallbladder with other cholecystitis	general	K80.1_2_42850529_45077797	1	60.6952	0.991201	0.978345	rs72875462	0.0935263	2.04644e-87
K80.1	Calculus of gallbladder with other cholecystitis	general	K80.1_2_42850529_45077797	1	60.6952	0.991201	0.978345	rs56132765	0.0915321	2.08737e-87
E66.0	Obesity due to excess calories	general	E66.0_16_53267042_54267042	1	81.2513	0.999314	0.998752	rs55872725	0.128769	2.29985e-87
K80.1	Calculus of gallbladder with other cholecystitis	general	K80.1_2_42850529_45077797	1	60.6952	0.991201	0.978345	rs11887534	0.035547	3.46577e-87
E04	Other nontoxic goitre	general	E04_15_48914220_49914220	1	78.4313	0.999974	0.999974	rs73398264	0.51406	1.18304e-85
E04	Other nontoxic goitre	general	E04_15_48914220_49914220	1	78.4313	0.999974	0.999974	rs17477923	0.487599	1.2448e-85
H40	Glaucoma	general	H40_15_73433047_74433047	1	41.2676	0.999526	0.999052	rs4886778	0.259818	4.91134e-85
H40	Glaucoma	general	H40_15_73433047_74433047	1	41.2676	0.999526	0.999052	rs2028386	0.244256	5.43501e-85
H40	Glaucoma	general	H40_15_73433047_74433047	1	41.2676	0.999526	0.999052	rs4337252	0.244256	5.43501e-85
H40	Glaucoma	general	H40_15_73433047_74433047	1	41.2676	0.999526	0.999052	rs8027022	0.212854	6.37676e-85
E06.3	Autoimmune thyroiditis Hashimoto thyroiditis	general	E06.3_1_112286575_114261186	1	77.1823	0.998007	0.998007	rs6679677	0.712536	1.78279e-84
E06.3	Autoimmune thyroiditis Hashimoto thyroiditis	general	E06.3_1_112286575_114261186	1	77.1823	0.998007	0.998007	rs2476601	0.288268	4.45041e-84
S05	Injury of eye and orbit	general	S05_2_226710353_227710353	1	43.1061	0.999175	0.997188	rs13412122	0.13349	3.13256e-80
S05	Injury of eye and orbit	general	S05_2_226710353_227710353	1	43.1061	0.999175	0.997188	rs2396449	0.12366	3.6266e-80
S05	Injury of eye and orbit	general	S05_2_226710353_227710353	1	43.1061	0.999175	0.997188	rs28444258	0.124278	3.66269e-80
S05	Injury of eye and orbit	general	S05_2_226710353_227710353	1	43.1061	0.999175	0.997188	rs13419411	0.124828	3.70084e-80
S05	Injury of eye and orbit	general	S05_2_226710353_227710353	1	43.1061	0.999175	0.997188	rs10166508	0.122583	3.80365e-80
S05	Injury of eye and orbit	general	S05_2_226710353_227710353	1	43.1061	0.999175	0.997188	rs4430946	0.121861	3.83354e-80
S05	Injury of eye and orbit	general	S05_2_226710353_227710353	1	43.1061	0.999175	0.997188	rs10182143	0.121419	3.8815e-80
S05	Injury of eye and orbit	general	S05_2_226710353_227710353	1	43.1061	0.999175	0.997188	rs143063849	0.0870809	5.33212e-80
E78	Disorders of lipoprotein metabolism and other lipidaemias	general	E78_11_116278201_117804942	1	65.0632	1	1	rs964184	0.999986	4.27563e-79
E78.2	Mixed hyperlipidaemia	general	E78.2_19_44409976_46014861	1	59.9679	0.991241	0.991241	rs1065853	0.690552	4.48023e-79
E78.2	Mixed hyperlipidaemia	general	E78.2_19_44409976_46014861	1	59.9679	0.991241	0.991241	rs7412	0.310008	9.8992e-79
Z51	Other medical care	general	Z51_1_24735176_25735176	1	70.3949	0.997198	0.997198	rs55794721	0.63736	2.43445e-77
Z51	Other medical care	general	Z51_1_24735176_25735176	1	70.3949	0.997198	0.997198	rs72660908	0.36264	4.31023e-77
E06	Thyroiditis	general	E06_1_113261186_114261186	1	68.0995	0.998007	0.998007	rs6679677	0.74713	3.53509e-75
O24.4	Diabetes mellitus arising in pregnancy	female	O24.4_11_92475544_93475544	1	66.7626	1	1	rs10830963	1	3.74973e-75
S05.0	Injury of conjunctiva and corneal abrasion without mention of foreign body	general	S05.0_2_226712430_227712430	2	41.5114	0.992449	0.982029	rs57817160	0.149503	3.89583e-75
S05.0	Injury of conjunctiva and corneal abrasion without mention of foreign body	general	S05.0_2_226712430_227712430	2	41.5114	0.992449	0.982029	rs59257065	0.148932	3.91381e-75
S05.0	Injury of conjunctiva and corneal abrasion without mention of foreign body	general	S05.0_2_226712430_227712430	2	41.5114	0.992449	0.982029	rs4305262	0.14803	3.98016e-75
S05.0	Injury of conjunctiva and corneal abrasion without mention of foreign body	general	S05.0_2_226712430_227712430	2	41.5114	0.992449	0.982029	rs62279163	0.145284	4.1096e-75
S05.0	Injury of conjunctiva and corneal abrasion without mention of foreign body	general	S05.0_2_226712430_227712430	2	41.5114	0.992449	0.982029	rs62279162	0.137358	4.45041e-75
E06	Thyroiditis	general	E06_1_113261186_114261186	1	68.0995	0.998007	0.998007	rs2476601	0.25287	1.05633e-74
S05.0	Injury of conjunctiva and corneal abrasion without mention of foreign body	general	S05.0_2_226712430_227712430	2	41.5114	0.992449	0.982029	rs143937055	0.070143	1.49314e-74
S05.0	Injury of conjunctiva and corneal abrasion without mention of foreign body	general	S05.0_2_226712430_227712430	2	41.5114	0.992449	0.982029	rs4608502	0.102002	1.78937e-74
S05.0	Injury of conjunctiva and corneal abrasion without mention of foreign body	general	S05.0_2_226712430_227712430	2	41.5114	0.992449	0.982029	rs12471801	0.0424922	5.00956e-74
E03.8	Other specified hypothyroidism	general	E03.8_1_112741042_114261186	1	66.831	0.998007	0.998007	rs6679677	0.838406	8.28324e-74
S05.0	Injury of conjunctiva and corneal abrasion without mention of foreign body	general	S05.0_2_226712430_227712430	2	41.5114	0.992449	0.982029	rs4643535	0.0300168	2.08257e-73
E03.8	Other specified hypothyroidism	general	E03.8_1_112741042_114261186	1	66.831	0.998007	0.998007	rs2476601	0.162501	4.39744e-73
H40.1	Primary open-angle glaucoma	general	H40.1_15_73433047_74433047	2	22.7167	0.998622	0.995962	rs3825942	0.490686	1.42298e-72
K80	Cholelithiasis	general	K80_2_41810518_45504370	2	67.9052	0.989479	0.98539	rs4299376	0.402304	3.96917e-72
H40.1	Primary open-angle glaucoma	general	H40.1_15_73433047_74433047	2	22.7167	0.998622	0.995962	rs6495085	0.19008	5.24083e-72
K80	Cholelithiasis	general	K80_2_41810518_45504370	2	67.9052	0.989479	0.98539	rs4245791	0.408	5.83579e-72
O24	Diabetes mellitus in pregnancy	female	O24_11_92475544_93475544	1	63.8107	1	1	rs10830963	1	5.91017e-72
K80	Cholelithiasis	general	K80_2_41810518_45504370	2	67.9052	0.989479	0.98539	rs6544713	0.189719	9.44713e-72
H40.1	Primary open-angle glaucoma	general	H40.1_15_73433047_74433047	2	22.7167	0.998622	0.995962	rs8034403	0.121745	1.03229e-71
H40.1	Primary open-angle glaucoma	general	H40.1_15_73433047_74433047	2	22.7167	0.998622	0.995962	rs8034017	0.121244	1.03968e-71
H40.1	Primary open-angle glaucoma	general	H40.1_15_73433047_74433047	2	22.7167	0.998622	0.995962	rs1078967	0.0761432	2.16222e-71
E78.0	Pure hypercholesterolaemia	general	E78.0_19_43863431_46014861	2	43.0986	1	1	rs429358	1	3.18713e-71
E11	Type 2 diabetes mellitus	general	E11_10_112498590_113498590	1	66.7536	0.99268	0.988929	rs7903146	0.548002	1.20531e-69
E78	Disorders of lipoprotein metabolism and other lipidaemias	general	E78_1_108774968_109774968	1	63.199	0.994574	0.988257	rs12740374	0.311471	1.35457e-69
E78	Disorders of lipoprotein metabolism and other lipidaemias	general	E78_1_108774968_109774968	1	63.199	0.994574	0.988257	rs646776	0.272982	1.54882e-69
E78	Disorders of lipoprotein metabolism and other lipidaemias	general	E78_1_108774968_109774968	1	63.199	0.994574	0.988257	rs629301	0.182256	2.33453e-69
E11	Type 2 diabetes mellitus	general	E11_10_112498590_113498590	1	66.7536	0.99268	0.988929	rs35198068	0.30417	2.37958e-69
E78	Disorders of lipoprotein metabolism and other lipidaemias	general	E78_1_108774968_109774968	1	63.199	0.994574	0.988257	rs7528419	0.135619	3.1521e-69
M10.9	Gout, unspecified	general	M10.9_4_9444471_10949965	1	26.1445	0.977141	0.944393	rs3775948	0.289292	3.99577e-69
M10.9	Gout, unspecified	general	M10.9_4_9444471_10949965	1	26.1445	0.977141	0.944393	rs7663032	0.11945	4.33112e-69
E11	Type 2 diabetes mellitus	general	E11_10_112498590_113498590	1	66.7536	0.99268	0.988929	rs34872471	0.149902	4.95907e-69
M10.9	Gout, unspecified	general	M10.9_4_9444471_10949965	1	26.1445	0.977141	0.944393	rs3733588	0.200736	7.58927e-69
E78	Disorders of lipoprotein metabolism and other lipidaemias	general	E78_1_108774968_109774968	1	63.199	0.994574	0.988257	rs3832016	0.0581346	7.72325e-69
M10.9	Gout, unspecified	general	M10.9_4_9444471_10949965	3	11.9926	0.91695	0.760635	rs12498742	0.0751386	1.95164e-68
M10.9	Gout, unspecified	general	M10.9_4_9444471_10949965	1	26.1445	0.977141	0.944393	rs3775947	0.106943	2.22741e-68
L82	Seborrhoeic keratosis	general	L82_3_188990949_189990949	1	57.57	0.995613	0.990495	rs1007517	0.514904	3.3986e-68
M10.9	Gout, unspecified	general	M10.9_4_9444471_10949965	1	26.1445	0.977141	0.944393	rs4529048	0.112603	3.99669e-68
M10.9	Gout, unspecified	general	M10.9_4_9444471_10949965	1	26.1445	0.977141	0.944393	rs10939650	0.0640943	4.75773e-68
M10.9	Gout, unspecified	general	M10.9_4_9444471_10949965	1	26.1445	0.977141	0.944393	rs1014290	0.0470266	5.98136e-68
M72.0	Palmar fascial fibromatosis [Dupuytren]	general	M72.0_22_45471264_46471264	2	17.2062	0.934225	0.880765	rs35051352	0.30046	7.77141e-68
M10.9	Gout, unspecified	general	M10.9_4_9444471_10949965	1	26.1445	0.977141	0.944393	rs11943372	0.0508033	1.15558e-67
E79	Disorders of purine and pyrimidine metabolism	general	E79_4_9437581_10940699	1	61.9014	0.922299	0.809836	rs938558	0.286657	1.66265e-67
E79	Disorders of purine and pyrimidine metabolism	general	E79_4_9437581_10940699	1	61.9014	0.922299	0.809836	rs7675964	0.257885	1.81928e-67
M72.0	Palmar fascial fibromatosis [Dupuytren]	general	M72.0_22_45471264_46471264	2	17.2062	0.934225	0.880765	rs34672378	0.168631	1.90853e-67
Z96.1	Presence of intraocular lens	general	Z96.1_15_73434367_74434367	1	36.9489	0.999526	0.999052	rs2028386	0.274906	2.04456e-67
Z96.1	Presence of intraocular lens	general	Z96.1_15_73434367_74434367	1	36.9489	0.999526	0.999052	rs4337252	0.274906	2.04456e-67
E79	Disorders of purine and pyrimidine metabolism	general	E79_4_9437581_10940699	1	61.9014	0.922299	0.809836	rs6449137	0.211699	2.23975e-67
E03	Other hypothyroidism	general	E03_9_97299204_98299204	1	59.2256	0.998594	0.993473	rs10818090	0.0975467	2.31526e-67
E03	Other hypothyroidism	general	E03_9_97299204_98299204	1	59.2256	0.998594	0.993473	rs10739496	0.0959603	2.35831e-67
E03	Other hypothyroidism	general	E03_9_97299204_98299204	1	59.2256	0.998594	0.993473	rs10983761	0.0959603	2.35831e-67
E03	Other hypothyroidism	general	E03_9_97299204_98299204	1	59.2256	0.998594	0.993473	rs4743131	0.0959603	2.35831e-67
E03	Other hypothyroidism	general	E03_9_97299204_98299204	1	59.2256	0.998594	0.993473	rs10759944	0.094743	2.38342e-67
Z96.1	Presence of intraocular lens	general	Z96.1_15_73434367_74434367	1	36.9489	0.999526	0.999052	rs8027022	0.235259	2.44231e-67
Z96.1	Presence of intraocular lens	general	Z96.1_15_73434367_74434367	1	36.9489	0.999526	0.999052	rs4886778	0.204427	2.93697e-67
M72.0	Palmar fascial fibromatosis [Dupuytren]	general	M72.0_22_45471264_46471264	2	17.2062	0.934225	0.880765	rs34315830	0.101698	3.17395e-67
H40	Glaucoma	general	H40_15_73433047_74433047	2	19.9783	0.998622	0.995962	rs3825942	0.420039	3.54977e-67
E79	Disorders of purine and pyrimidine metabolism	general	E79_4_9437581_10940699	1	61.9014	0.922299	0.809836	rs4447862	0.13604	3.58592e-67
L82	Seborrhoeic keratosis	general	L82_3_188990949_189990949	1	57.57	0.995613	0.990495	rs9847510	0.0730365	3.60496e-67
L82	Seborrhoeic keratosis	general	L82_3_188990949_189990949	1	57.57	0.995613	0.990495	rs9832130	0.0450804	4.46684e-67
L82	Seborrhoeic keratosis	general	L82_3_188990949_189990949	1	57.57	0.995613	0.990495	rs9814793	0.0442334	4.56037e-67
L82	Seborrhoeic keratosis	general	L82_3_188990949_189990949	1	57.57	0.995613	0.990495	rs7630698	0.0406581	4.56247e-67
L82	Seborrhoeic keratosis	general	L82_3_188990949_189990949	1	57.57	0.995613	0.990495	rs1488132	0.0403724	5.00726e-67
L82	Seborrhoeic keratosis	general	L82_3_188990949_189990949	1	57.57	0.995613	0.990495	rs9290891	0.03746	5.13452e-67
L82	Seborrhoeic keratosis	general	L82_3_188990949_189990949	1	57.57	0.995613	0.990495	rs9834622	0.03746	5.13452e-67
L82	Seborrhoeic keratosis	general	L82_3_188990949_189990949	1	57.57	0.995613	0.990495	rs6791479	0.0512002	5.19159e-67
L82	Seborrhoeic keratosis	general	L82_3_188990949_189990949	1	57.57	0.995613	0.990495	rs9290890	0.0343241	5.48025e-67
L82	Seborrhoeic keratosis	general	L82_3_188990949_189990949	1	57.57	0.995613	0.990495	rs9818618	0.0439611	6.05759e-67
E03	Other hypothyroidism	general	E03_9_97299204_98299204	1	59.2256	0.998594	0.993473	rs965513	0.0361889	6.62522e-67
E03	Other hypothyroidism	general	E03_9_97299204_98299204	1	59.2256	0.998594	0.993473	rs925489	0.029552	8.17147e-67
M72.0	Palmar fascial fibromatosis [Dupuytren]	general	M72.0_22_45471264_46471264	2	17.2062	0.934225	0.880765	rs62228063	0.160999	8.32914e-67
E03	Other hypothyroidism	general	E03_9_97299204_98299204	1	59.2256	0.998594	0.993473	rs7021576	0.0236284	1.04112e-66
E03	Other hypothyroidism	general	E03_9_97299204_98299204	1	59.2256	0.998594	0.993473	rs2401637	0.0236284	1.04112e-66
E03	Other hypothyroidism	general	E03_9_97299204_98299204	1	59.2256	0.998594	0.993473	rs10759927	0.0236284	1.04112e-66
E03	Other hypothyroidism	general	E03_9_97299204_98299204	1	59.2256	0.998594	0.993473	rs7847663	0.0236284	1.04112e-66
E03	Other hypothyroidism	general	E03_9_97299204_98299204	1	59.2256	0.998594	0.993473	rs4743130	0.0236284	1.04112e-66
E03	Other hypothyroidism	general	E03_9_97299204_98299204	1	59.2256	0.998594	0.993473	rs1561962	0.0236284	1.04112e-66
E03	Other hypothyroidism	general	E03_9_97299204_98299204	1	59.2256	0.998594	0.993473	rs925488	0.0236284	1.04112e-66
E03	Other hypothyroidism	general	E03_9_97299204_98299204	1	59.2256	0.998594	0.993473	rs4273946	0.0236284	1.04112e-66
E03	Other hypothyroidism	general	E03_9_97299204_98299204	1	59.2256	0.998594	0.993473	rs7020976	0.0236284	1.04112e-66
E03	Other hypothyroidism	general	E03_9_97299204_98299204	1	59.2256	0.998594	0.993473	rs7864322	0.0236284	1.04112e-66
E03	Other hypothyroidism	general	E03_9_97299204_98299204	1	59.2256	0.998594	0.993473	rs7850258	0.0236284	1.04112e-66
E03	Other hypothyroidism	general	E03_9_97299204_98299204	1	59.2256	0.998594	0.993473	rs7030241	0.0236284	1.04112e-66
E03	Other hypothyroidism	general	E03_9_97299204_98299204	1	59.2256	0.998594	0.993473	rs7027030	0.0236284	1.04112e-66
E79	Disorders of purine and pyrimidine metabolism	general	E79_4_9437581_10940699	1	61.9014	0.922299	0.809836	rs4697701	0.0562543	1.07448e-66
E03	Other hypothyroidism	general	E03_9_97299204_98299204	1	59.2256	0.998594	0.993473	rs1588635	0.0228109	1.08543e-66
H40	Glaucoma	general	H40_15_73433047_74433047	2	19.9783	0.998622	0.995962	rs6495085	0.184552	1.10662e-66
E03	Other hypothyroidism	general	E03_9_97299204_98299204	1	59.2256	0.998594	0.993473	rs10983700	0.0215642	1.14974e-66
H40	Glaucoma	general	H40_15_73433047_74433047	2	19.9783	0.998622	0.995962	rs8034403	0.174613	1.15133e-66
E03	Other hypothyroidism	general	E03_9_97299204_98299204	1	59.2256	0.998594	0.993473	rs10983701	0.0214465	1.15638e-66
E03	Other hypothyroidism	general	E03_9_97299204_98299204	1	59.2256	0.998594	0.993473	rs1443438	0.0211573	1.17869e-66
E03	Other hypothyroidism	general	E03_9_97299204_98299204	1	59.2256	0.998594	0.993473	rs7030256	0.0209657	1.18604e-66
E03	Other hypothyroidism	general	E03_9_97299204_98299204	1	59.2256	0.998594	0.993473	rs7030280	0.0208521	1.19124e-66
E03	Other hypothyroidism	general	E03_9_97299204_98299204	1	59.2256	0.998594	0.993473	rs7028661	0.0200597	1.24853e-66
H40	Glaucoma	general	H40_15_73433047_74433047	2	19.9783	0.998622	0.995962	rs8034017	0.12507	2.01512e-66
H40	Glaucoma	general	H40_15_73433047_74433047	2	19.9783	0.998622	0.995962	rs1078967	0.084348	3.77311e-66
E79	Disorders of purine and pyrimidine metabolism	general	E79_4_9437581_10940699	1	61.9014	0.922299	0.809836	rs3775948	0.0161996	3.78704e-66
E78	Disorders of lipoprotein metabolism and other lipidaemias	general	E78_1_53906839_56436016	1	45.1142	1	1	rs11591147	1	5.39635e-66
M10.9	Gout, unspecified	general	M10.9_4_9444471_10949965	3	11.9926	0.91695	0.760635	rs11735831	0.0389247	1.50245e-65
M10.9	Gout, unspecified	general	M10.9_4_9444471_10949965	3	11.9926	0.91695	0.760635	rs11726102	0.0389247	1.50245e-65
M10.9	Gout, unspecified	general	M10.9_4_9444471_10949965	3	11.9926	0.91695	0.760635	rs4697699	0.0311672	2.746e-65
S05	Injury of eye and orbit	general	S05_2_226710353_227710353	2	35.1511	0.992449	0.982029	rs62279163	0.134034	3.75837e-65
S05	Injury of eye and orbit	general	S05_2_226710353_227710353	2	35.1511	0.992449	0.982029	rs4305262	0.130596	3.86367e-65
S05	Injury of eye and orbit	general	S05_2_226710353_227710353	2	35.1511	0.992449	0.982029	rs62279162	0.130095	3.92916e-65
S05	Injury of eye and orbit	general	S05_2_226710353_227710353	2	35.1511	0.992449	0.982029	rs57817160	0.118553	4.35211e-65
S05	Injury of eye and orbit	general	S05_2_226710353_227710353	2	35.1511	0.992449	0.982029	rs59257065	0.117927	4.37824e-65
M10.9	Gout, unspecified	general	M10.9_4_9444471_10949965	3	11.9926	0.91695	0.760635	rs4475146	0.024179	6.89763e-65
E11.9	Type 2 diabetes mellitus without complications	general	E11.9_10_112498590_113498590	1	58.9838	0.99268	0.988929	rs7903146	0.801174	7.64892e-65
M10.9	Gout, unspecified	general	M10.9_4_9444471_10949965	3	11.9926	0.91695	0.760635	rs11942223	0.0569168	7.71969e-65
S05	Injury of eye and orbit	general	S05_2_226710353_227710353	2	35.1511	0.992449	0.982029	rs4608502	0.133226	8.41008e-65
M10.9	Gout, unspecified	general	M10.9_4_9444471_10949965	3	11.9926	0.91695	0.760635	rs139144507	0.0472923	9.24272e-65
S05	Injury of eye and orbit	general	S05_2_226710353_227710353	2	35.1511	0.992449	0.982029	rs143937055	0.0880979	9.89236e-65
M10.9	Gout, unspecified	general	M10.9_4_9444471_10949965	3	11.9926	0.91695	0.760635	rs7442295	0.0404985	1.09547e-64
M10.9	Gout, unspecified	general	M10.9_4_9444471_10949965	3	11.9926	0.91695	0.760635	rs6449173	0.0378186	1.26212e-64
M10.9	Gout, unspecified	general	M10.9_4_9444471_10949965	3	11.9926	0.91695	0.760635	rs13106991	0.042711	1.26736e-64
M10.9	Gout, unspecified	general	M10.9_4_9444471_10949965	3	11.9926	0.91695	0.760635	rs58238506	0.0370966	1.28469e-64
M10.9	Gout, unspecified	general	M10.9_4_9444471_10949965	3	11.9926	0.91695	0.760635	rs9998811	0.0326061	1.76035e-64
M10.9	Gout, unspecified	general	M10.9_4_9444471_10949965	3	11.9926	0.91695	0.760635	rs7376960	0.0316348	1.84077e-64
M10.9	Gout, unspecified	general	M10.9_4_9444471_10949965	3	11.9926	0.91695	0.760635	rs5028843	0.00445066	1.88973e-64
M10.9	Gout, unspecified	general	M10.9_4_9444471_10949965	3	11.9926	0.91695	0.760635	rs4639073	0.028884	2.01372e-64
M10.9	Gout, unspecified	general	M10.9_4_9444471_10949965	3	11.9926	0.91695	0.760635	rs7670751	0.00421902	2.28244e-64
S05	Injury of eye and orbit	general	S05_2_226710353_227710353	2	35.1511	0.992449	0.982029	rs12471801	0.0514786	2.3297e-64
M10.9	Gout, unspecified	general	M10.9_4_9444471_10949965	3	11.9926	0.91695	0.760635	rs6823324	0.00419112	2.36211e-64
M10.9	Gout, unspecified	general	M10.9_4_9444471_10949965	3	11.9926	0.91695	0.760635	rs734553	0.00864763	4.1639e-64
E55.9	Vitamin D deficiency, unspecified	general	E55.9_4_71249645_72805473	1	56.1211	0.978276	0.934925	rs11723621	0.304294	4.61318e-64
E11.9	Type 2 diabetes mellitus without complications	general	E11.9_10_112498590_113498590	1	58.9838	0.99268	0.988929	rs35198068	0.128102	4.7841e-64
S05	Injury of eye and orbit	general	S05_2_226710353_227710353	2	35.1511	0.992449	0.982029	rs4643535	0.0520485	4.91926e-64
E11.9	Type 2 diabetes mellitus without complications	general	E11.9_10_112498590_113498590	1	58.9838	0.99268	0.988929	rs34872471	0.0733106	8.43529e-64
E55.9	Vitamin D deficiency, unspecified	general	E55.9_4_71249645_72805473	1	56.1211	0.978276	0.934925	rs3755967	0.144463	9.89008e-64
E55.9	Vitamin D deficiency, unspecified	general	E55.9_4_71249645_72805473	1	56.1211	0.978276	0.934925	rs5859287	0.126072	1.0932e-63
E55.9	Vitamin D deficiency, unspecified	general	E55.9_4_71249645_72805473	1	56.1211	0.978276	0.934925	rs4588	0.121021	1.15266e-63
E55.9	Vitamin D deficiency, unspecified	general	E55.9_4_71249645_72805473	1	56.1211	0.978276	0.934925	rs1352846	0.107793	1.29957e-63
E55.9	Vitamin D deficiency, unspecified	general	E55.9_4_71249645_72805473	1	56.1211	0.978276	0.934925	rs2282680	0.0751062	1.92797e-63
E55.9	Vitamin D deficiency, unspecified	general	E55.9_4_71249645_72805473	1	56.1211	0.978276	0.934925	rs2282679	0.0730023	1.98198e-63
E55.9	Vitamin D deficiency, unspecified	general	E55.9_4_71249645_72805473	1	56.1211	0.978276	0.934925	rs35871580	0.0385169	2.9902e-63
E78	Disorders of lipoprotein metabolism and other lipidaemias	general	E78_2_19671619_22526948	1	22.8091	0.967152	0.95175	rs17240441	0.674261	1.43979e-62
E03	Other hypothyroidism	general	E03_1_112741042_114261186	1	54.239	0.998007	0.998007	rs6679677	0.845952	1.72306e-61
M10.9	Gout, unspecified	general	M10.9_4_9444471_10949965	3	11.9926	0.91695	0.760635	rs4697913	0.00924116	1.92886e-61
M10.9	Gout, unspecified	general	M10.9_4_9444471_10949965	3	11.9926	0.91695	0.760635	rs13137069	0.015786	1.9494e-61
M10.9	Gout, unspecified	general	M10.9_4_9444471_10949965	3	11.9926	0.91695	0.760635	rs6832456	0.0373976	2.33668e-61
M10.9	Gout, unspecified	general	M10.9_4_9444471_10949965	3	11.9926	0.91695	0.760635	rs938552	0.034369	2.64972e-61
M10.9	Gout, unspecified	general	M10.9_4_9444471_10949965	3	11.9926	0.91695	0.760635	rs938554	0.034369	2.64972e-61
M10.9	Gout, unspecified	general	M10.9_4_9444471_10949965	3	11.9926	0.91695	0.760635	rs938555	0.034369	2.64972e-61
M10.9	Gout, unspecified	general	M10.9_4_9444471_10949965	3	11.9926	0.91695	0.760635	rs16890979	0.034369	2.64972e-61
M10.9	Gout, unspecified	general	M10.9_4_9444471_10949965	3	11.9926	0.91695	0.760635	rs13115469	0.0307217	3.32583e-61
M10.9	Gout, unspecified	general	M10.9_4_9444471_10949965	3	11.9926	0.91695	0.760635	rs11722229	0.00458181	5.43876e-61
M10.9	Gout, unspecified	general	M10.9_4_9444471_10949965	3	11.9926	0.91695	0.760635	rs13125646	0.00471565	5.56801e-61
H35.3	Degeneration of macula and posterior pole	general	H35.3_10_121960545_122960545	1	54.6145	0.996872	0.981512	rs3763764	0.135589	5.83311e-61
M10.9	Gout, unspecified	general	M10.9_4_9444471_10949965	3	11.9926	0.91695	0.760635	rs6832439	0.0320691	7.11869e-61
M10.9	Gout, unspecified	general	M10.9_4_9444471_10949965	3	11.9926	0.91695	0.760635	rs7439210	0.00493657	7.17629e-61
E78	Disorders of lipoprotein metabolism and other lipidaemias	general	E78_2_19671619_22526948	1	22.8091	0.967152	0.95175	rs1367117	0.193018	7.26273e-61
D50.9	Iron deficiency anaemia, unspecified	general	D50.9_17_57365611_61621823	1	49.6261	0.980385	0.965387	rs181550178	0.625026	7.70194e-61
M10.9	Gout, unspecified	general	M10.9_4_9444471_10949965	3	11.9926	0.91695	0.760635	rs16868246	0.00476071	7.72859e-61
M10.9	Gout, unspecified	general	M10.9_4_9444471_10949965	3	11.9926	0.91695	0.760635	rs6838021	0.00944893	8.86952e-61
L72	Follicular cysts of skin and subcutaneous tissue	general	L72_3_33797515_37297514	1	86.6673	0.999516	0.999516	rs9282784	0.601038	9.21298e-61
H35.3	Degeneration of macula and posterior pole	general	H35.3_10_121960545_122960545	1	54.6145	0.996872	0.981512	rs3750847	0.0838013	9.49948e-61
H35.3	Degeneration of macula and posterior pole	general	H35.3_10_121960545_122960545	1	54.6145	0.996872	0.981512	rs3750846	0.0838013	9.49948e-61
E03	Other hypothyroidism	general	E03_1_112741042_114261186	1	54.239	0.998007	0.998007	rs2476601	0.154574	9.67164e-61
H35.3	Degeneration of macula and posterior pole	general	H35.3_10_121960545_122960545	1	54.6145	0.996872	0.981512	rs61871745	0.0725754	1.09698e-60
H35.3	Degeneration of macula and posterior pole	general	H35.3_10_121960545_122960545	1	54.6145	0.996872	0.981512	rs3793917	0.0683944	1.16627e-60
L72	Follicular cysts of skin and subcutaneous tissue	general	L72_3_33797515_37297514	1	86.6673	0.999516	0.999516	rs145947580	0.398978	1.2659e-60
L72.1	Trichilemmal cyst	general	L72.1_3_33797515_37297514	1	88.9888	0.999516	0.999516	rs9282784	0.62355	1.27087e-60
E78	Disorders of lipoprotein metabolism and other lipidaemias	general	E78_2_19671619_22526948	1	22.8091	0.967152	0.95175	rs934197	0.132801	1.32343e-60
H35.3	Degeneration of macula and posterior pole	general	H35.3_10_121960545_122960545	1	54.6145	0.996872	0.981512	rs11200632	0.0560908	1.42495e-60
M10.9	Gout, unspecified	general	M10.9_4_9444471_10949965	3	11.9926	0.91695	0.760635	rs938564	0.0195973	1.55239e-60
H35.3	Degeneration of macula and posterior pole	general	H35.3_10_121960545_122960545	1	54.6145	0.996872	0.981512	rs61544945	0.0515162	1.55346e-60
H35.3	Degeneration of macula and posterior pole	general	H35.3_10_121960545_122960545	1	54.6145	0.996872	0.981512	rs36212731	0.0515162	1.55346e-60
H35.3	Degeneration of macula and posterior pole	general	H35.3_10_121960545_122960545	1	54.6145	0.996872	0.981512	rs36212732	0.0515162	1.55346e-60
H35.3	Degeneration of macula and posterior pole	general	H35.3_10_121960545_122960545	1	54.6145	0.996872	0.981512	rs36212733	0.0515162	1.55346e-60
H35.3	Degeneration of macula and posterior pole	general	H35.3_10_121960545_122960545	1	54.6145	0.996872	0.981512	rs3750848	0.0500092	1.6014e-60
H35.3	Degeneration of macula and posterior pole	general	H35.3_10_121960545_122960545	1	54.6145	0.996872	0.981512	rs10490924	0.0492389	1.62555e-60
M10.9	Gout, unspecified	general	M10.9_4_9444471_10949965	3	11.9926	0.91695	0.760635	rs11727666	0.00989384	1.64437e-60
M10.9	Gout, unspecified	general	M10.9_4_9444471_10949965	3	11.9926	0.91695	0.760635	rs6828184	0.00988584	1.65044e-60
M10.9	Gout, unspecified	general	M10.9_4_9444471_10949965	3	11.9926	0.91695	0.760635	rs4235345	0.00978868	1.70059e-60
M10.9	Gout, unspecified	general	M10.9_4_9444471_10949965	3	11.9926	0.91695	0.760635	rs6837336	0.00978868	1.70059e-60
E78.2	Mixed hyperlipidaemia	general	E78.2_19_44409976_46014861	2	43.0457	1	1	rs429358	1	1.7394e-60
H35.3	Degeneration of macula and posterior pole	general	H35.3_10_121960545_122960545	1	54.6145	0.996872	0.981512	rs59616332	0.0452891	1.77092e-60
L72.1	Trichilemmal cyst	general	L72.1_3_33797515_37297514	1	88.9888	0.999516	0.999516	rs145947580	0.376475	1.85567e-60
H35.3	Degeneration of macula and posterior pole	general	H35.3_10_121960545_122960545	1	54.6145	0.996872	0.981512	rs61871747	0.0421434	1.90502e-60
E78.2	Mixed hyperlipidaemia	general	E78.2_11_116278201_117815790	1	50.4132	1	1	rs964184	0.999743	2.08737e-60
D50.9	Iron deficiency anaemia, unspecified	general	D50.9_17_57365611_61621823	1	49.6261	0.980385	0.965387	rs1238937937	0.195875	2.29509e-60
M10.9	Gout, unspecified	general	M10.9_4_9444471_10949965	3	11.9926	0.91695	0.760635	rs874432	0.0207787	2.37301e-60
H35.3	Degeneration of macula and posterior pole	general	H35.3_10_121960545_122960545	1	54.6145	0.996872	0.981512	rs61871746	0.03148	2.55918e-60
H35.3	Degeneration of macula and posterior pole	general	H35.3_10_121960545_122960545	1	54.6145	0.996872	0.981512	rs11200630	0.0258146	3.12968e-60
D50.9	Iron deficiency anaemia, unspecified	general	D50.9_17_57365611_61621823	1	49.6261	0.980385	0.965387	rs199598395	0.0907026	4.75226e-60
D50.9	Iron deficiency anaemia, unspecified	general	D50.9_17_57365611_61621823	1	49.6261	0.980385	0.965387	rs1012497751	0.0897381	5.33458e-60
M10.9	Gout, unspecified	general	M10.9_4_9444471_10949965	3	11.9926	0.91695	0.760635	rs10010582	0.00662322	7.07131e-60
M10.9	Gout, unspecified	general	M10.9_4_9444471_10949965	3	11.9926	0.91695	0.760635	rs12507606	0.00648557	7.55266e-60
E06.3	Autoimmune thyroiditis Hashimoto thyroiditis	general	E06.3_12_110488811_113249549	1	52.8687	0.992019	0.982477	rs597808	0.338314	8.13205e-60
M10	Gout	general	M10_4_87624179_88624179	1	40.8123	0.995912	0.986989	rs2199936	0.167804	9.23422e-60
E06.3	Autoimmune thyroiditis Hashimoto thyroiditis	general	E06.3_12_110488811_113249549	1	52.8687	0.992019	0.982477	rs7310615	0.268503	1.03062e-59
M10	Gout	general	M10_4_87624179_88624179	1	40.8123	0.995912	0.986989	rs2231142	0.138852	1.10332e-59
M10	Gout	general	M10_4_87624179_88624179	1	40.8123	0.995912	0.986989	rs45499402	0.135859	1.14025e-59
M10	Gout	general	M10_4_87624179_88624179	1	40.8123	0.995912	0.986989	rs149027545	0.135859	1.14025e-59
M10	Gout	general	M10_4_87624179_88624179	1	40.8123	0.995912	0.986989	rs138409370	0.135859	1.14025e-59
E06.3	Autoimmune thyroiditis Hashimoto thyroiditis	general	E06.3_12_110488811_113249549	1	52.8687	0.992019	0.982477	rs3184504	0.184393	1.5021e-59
E06.3	Autoimmune thyroiditis Hashimoto thyroiditis	general	E06.3_12_110488811_113249549	1	52.8687	0.992019	0.982477	rs7137828	0.137038	2.03564e-59
M10	Gout	general	M10_4_87624179_88624179	1	40.8123	0.995912	0.986989	rs4148155	0.0831557	2.23409e-59
E78	Disorders of lipoprotein metabolism and other lipidaemias	general	E78_2_19671619_22526948	2	35.8551	1	1	rs7604788	1	2.23769e-59
M10	Gout	general	M10_4_87624179_88624179	1	40.8123	0.995912	0.986989	rs74904971	0.081179	2.32541e-59
M72.0	Palmar fascial fibromatosis [Dupuytren]	general	M72.0_22_45471264_46471264	2	17.2062	0.934225	0.880765	rs368756970	0.176435	2.59418e-59
M10	Gout	general	M10_4_87624179_88624179	1	40.8123	0.995912	0.986989	rs141471965	0.0828128	2.61336e-59
M72.0	Palmar fascial fibromatosis [Dupuytren]	general	M72.0_22_45471264_46471264	2	17.2062	0.934225	0.880765	rs9330811	0.0892031	3.80452e-59
E06.3	Autoimmune thyroiditis Hashimoto thyroiditis	general	E06.3_12_110488811_113249549	1	52.8687	0.992019	0.982477	rs653178	0.0684688	4.13428e-59
I83	Varicose veins of lower extremities	general	I83_1_10265520_11265520	1	50.9543	1	1	rs11121615	1	1.76522e-58
L72	Follicular cysts of skin and subcutaneous tissue	general	L72_3_33797515_37297514	2	33.1825	1	1	rs111623172	0.500008	3.08603e-58
L72	Follicular cysts of skin and subcutaneous tissue	general	L72_3_33797515_37297514	2	33.1825	1	1	rs113296692	0.500008	3.08603e-58
A69.2	Lyme disease	general	A69.2_11_61743391_62743391	1	54.5855	1	1	rs2232950	0.981093	5.32721e-58
H52.1	Myopia	general	H52.1_6_128490544_129998893	1	50.0104	1	1	rs12193446	1	1.34276e-57
A69	Other spirochaetal infections	general	A69_11_61743391_62743391	1	53.7835	1	1	rs2232950	0.985498	2.48256e-57
O35.7	Maternal care for (suspected) damage to fetus by other medical procedures	female	O35.7_1_24757119_25757119	1	45.2392	0.997198	0.997198	rs72660908	0.62429	1.35831e-56
E73.0	Congenital lactase deficiency	general	E73.0_2_134037609_137588842	3	Inf	1	1	rs4954218	1	2.53105e-56
O35.7	Maternal care for (suspected) damage to fetus by other medical procedures	female	O35.7_1_24757119_25757119	1	45.2392	0.997198	0.997198	rs55794721	0.376992	2.82098e-56
E03.8	Other specified hypothyroidism	general	E03.8_9_97290277_98290277	1	49.184	0.99866	0.993473	rs10739496	0.0646473	1.737e-55
E03.8	Other specified hypothyroidism	general	E03.8_9_97290277_98290277	1	49.184	0.99866	0.993473	rs10983761	0.0646473	1.737e-55
E03.8	Other specified hypothyroidism	general	E03.8_9_97290277_98290277	1	49.184	0.99866	0.993473	rs4743131	0.0646473	1.737e-55
E03.8	Other specified hypothyroidism	general	E03.8_9_97290277_98290277	1	49.184	0.99866	0.993473	rs10818090	0.0644841	1.7406e-55
E03.8	Other specified hypothyroidism	general	E03.8_9_97290277_98290277	1	49.184	0.99866	0.993473	rs10759944	0.0589004	1.91337e-55
E78.0	Pure hypercholesterolaemia	general	E78.0_19_10587511_11587511	1	56.5927	0.992086	0.963413	rs17248720	0.0449634	2.09556e-55
E03.8	Other specified hypothyroidism	general	E03.8_9_97290277_98290277	1	49.184	0.99866	0.993473	rs965513	0.0524949	2.16521e-55
E78.0	Pure hypercholesterolaemia	general	E78.0_19_10587511_11587511	1	56.5927	0.992086	0.963413	rs17248727	0.0580484	2.72396e-55
E03.8	Other specified hypothyroidism	general	E03.8_9_97290277_98290277	1	49.184	0.99866	0.993473	rs925489	0.0320857	3.64754e-55
E78.0	Pure hypercholesterolaemia	general	E78.0_19_10587511_11587511	1	56.5927	0.992086	0.963413	rs57217136	0.0346164	3.66522e-55
E03.8	Other specified hypothyroidism	general	E03.8_9_97290277_98290277	1	49.184	0.99866	0.993473	rs1588635	0.0316964	3.69318e-55
E03.8	Other specified hypothyroidism	general	E03.8_9_97290277_98290277	1	49.184	0.99866	0.993473	rs7021576	0.0307203	3.8212e-55
E03.8	Other specified hypothyroidism	general	E03.8_9_97290277_98290277	1	49.184	0.99866	0.993473	rs2401637	0.0307203	3.8212e-55
E03.8	Other specified hypothyroidism	general	E03.8_9_97290277_98290277	1	49.184	0.99866	0.993473	rs10759927	0.0307203	3.8212e-55
E03.8	Other specified hypothyroidism	general	E03.8_9_97290277_98290277	1	49.184	0.99866	0.993473	rs7847663	0.0307203	3.8212e-55
E03.8	Other specified hypothyroidism	general	E03.8_9_97290277_98290277	1	49.184	0.99866	0.993473	rs4743130	0.0307203	3.8212e-55
E03.8	Other specified hypothyroidism	general	E03.8_9_97290277_98290277	1	49.184	0.99866	0.993473	rs1561962	0.0307203	3.8212e-55
E03.8	Other specified hypothyroidism	general	E03.8_9_97290277_98290277	1	49.184	0.99866	0.993473	rs925488	0.0307203	3.8212e-55
E03.8	Other specified hypothyroidism	general	E03.8_9_97290277_98290277	1	49.184	0.99866	0.993473	rs4273946	0.0307203	3.8212e-55
E03.8	Other specified hypothyroidism	general	E03.8_9_97290277_98290277	1	49.184	0.99866	0.993473	rs7020976	0.0307203	3.8212e-55
E03.8	Other specified hypothyroidism	general	E03.8_9_97290277_98290277	1	49.184	0.99866	0.993473	rs7864322	0.0307203	3.8212e-55
E03.8	Other specified hypothyroidism	general	E03.8_9_97290277_98290277	1	49.184	0.99866	0.993473	rs7850258	0.0307203	3.8212e-55
E03.8	Other specified hypothyroidism	general	E03.8_9_97290277_98290277	1	49.184	0.99866	0.993473	rs7030241	0.0307203	3.8212e-55
E03.8	Other specified hypothyroidism	general	E03.8_9_97290277_98290277	1	49.184	0.99866	0.993473	rs7027030	0.0307203	3.8212e-55
E03.8	Other specified hypothyroidism	general	E03.8_9_97290277_98290277	1	49.184	0.99866	0.993473	rs10983701	0.028008	4.22766e-55
E03.8	Other specified hypothyroidism	general	E03.8_9_97290277_98290277	1	49.184	0.99866	0.993473	rs7028661	0.0279347	4.23448e-55
E03.8	Other specified hypothyroidism	general	E03.8_9_97290277_98290277	1	49.184	0.99866	0.993473	rs10818050	0.0279347	4.23448e-55
E03.8	Other specified hypothyroidism	general	E03.8_9_97290277_98290277	1	49.184	0.99866	0.993473	rs36052460	0.0279347	4.23448e-55
E03.8	Other specified hypothyroidism	general	E03.8_9_97290277_98290277	1	49.184	0.99866	0.993473	rs10983700	0.0277628	4.26089e-55
E03.8	Other specified hypothyroidism	general	E03.8_9_97290277_98290277	1	49.184	0.99866	0.993473	rs7030256	0.0266624	4.45246e-55
E78.0	Pure hypercholesterolaemia	general	E78.0_19_10587511_11587511	1	56.5927	0.992086	0.963413	chr19_11082200_C_CT	0.0422005	4.64301e-55
E78.0	Pure hypercholesterolaemia	general	E78.0_19_10587511_11587511	1	56.5927	0.992086	0.963413	rs10402112	0.0529279	4.66445e-55
E78.0	Pure hypercholesterolaemia	general	E78.0_19_10587511_11587511	1	56.5927	0.992086	0.963413	rs138294113	0.0529279	4.66445e-55
E78.0	Pure hypercholesterolaemia	general	E78.0_19_10587511_11587511	1	56.5927	0.992086	0.963413	rs61194703	0.0426572	4.97852e-55
E78.0	Pure hypercholesterolaemia	general	E78.0_19_10587511_11587511	1	56.5927	0.992086	0.963413	rs73015024	0.0312255	5.22878e-55
E78.0	Pure hypercholesterolaemia	general	E78.0_19_10587511_11587511	1	56.5927	0.992086	0.963413	rs12151108	0.0283075	5.8776e-55
E78.0	Pure hypercholesterolaemia	general	E78.0_19_10587511_11587511	1	56.5927	0.992086	0.963413	rs73015020	0.0350053	5.99101e-55
E78.0	Pure hypercholesterolaemia	general	E78.0_19_10587511_11587511	1	56.5927	0.992086	0.963413	rs73015021	0.0333336	6.13903e-55
E78.0	Pure hypercholesterolaemia	general	E78.0_19_10587511_11587511	1	56.5927	0.992086	0.963413	rs112552009	0.0288545	7.14661e-55
E78.0	Pure hypercholesterolaemia	general	E78.0_19_10587511_11587511	1	56.5927	0.992086	0.963413	rs10412048	0.0288545	7.14661e-55
E78.0	Pure hypercholesterolaemia	general	E78.0_19_10587511_11587511	1	56.5927	0.992086	0.963413	rs112898275	0.0295385	7.76247e-55
E78.0	Pure hypercholesterolaemia	general	E78.0_19_10587511_11587511	1	56.5927	0.992086	0.963413	rs73015011	0.0244319	8.83283e-55
E78.0	Pure hypercholesterolaemia	general	E78.0_19_10587511_11587511	1	56.5927	0.992086	0.963413	rs138175288	0.0248444	9.93802e-55
E78.0	Pure hypercholesterolaemia	general	E78.0_19_10587511_11587511	1	56.5927	0.992086	0.963413	rs145329186	0.0216364	9.96552e-55
E78.0	Pure hypercholesterolaemia	general	E78.0_19_10587511_11587511	1	56.5927	0.992086	0.963413	rs148898583	0.0216364	9.96552e-55
E78.0	Pure hypercholesterolaemia	general	E78.0_19_10587511_11587511	1	56.5927	0.992086	0.963413	rs114821903	0.0216364	9.96552e-55
E78.0	Pure hypercholesterolaemia	general	E78.0_19_10587511_11587511	1	56.5927	0.992086	0.963413	rs112107114	0.0216364	9.96552e-55
E78.0	Pure hypercholesterolaemia	general	E78.0_19_10587511_11587511	1	56.5927	0.992086	0.963413	rs112032422	0.0216364	9.96552e-55
E78.0	Pure hypercholesterolaemia	general	E78.0_19_10587511_11587511	1	56.5927	0.992086	0.963413	rs77265569	0.0216364	9.96552e-55
E78.0	Pure hypercholesterolaemia	general	E78.0_19_10587511_11587511	1	56.5927	0.992086	0.963413	rs114846969	0.0216364	9.96552e-55
E78.0	Pure hypercholesterolaemia	general	E78.0_19_10587511_11587511	1	56.5927	0.992086	0.963413	rs73015016	0.0216364	9.96552e-55
E78.0	Pure hypercholesterolaemia	general	E78.0_19_10587511_11587511	1	56.5927	0.992086	0.963413	rs113722226	0.0234155	1.05317e-54
E78.0	Pure hypercholesterolaemia	general	E78.0_19_10587511_11587511	1	56.5927	0.992086	0.963413	rs56125973	0.0209656	1.07127e-54
E78.0	Pure hypercholesterolaemia	general	E78.0_19_10587511_11587511	1	56.5927	0.992086	0.963413	rs112736558	0.0196948	1.09698e-54
E78.0	Pure hypercholesterolaemia	general	E78.0_19_10587511_11587511	1	56.5927	0.992086	0.963413	rs144826254	0.0195833	1.10459e-54
E78.0	Pure hypercholesterolaemia	general	E78.0_19_10587511_11587511	1	56.5927	0.992086	0.963413	rs111989435	0.0195044	1.10586e-54
E78.0	Pure hypercholesterolaemia	general	E78.0_19_10587511_11587511	1	56.5927	0.992086	0.963413	rs143020224	0.0193377	1.11609e-54
E78.0	Pure hypercholesterolaemia	general	E78.0_19_10587511_11587511	1	56.5927	0.992086	0.963413	rs374982520	0.0178198	1.15878e-54
E78.0	Pure hypercholesterolaemia	general	E78.0_19_10587511_11587511	1	56.5927	0.992086	0.963413	rs55791371	0.0184925	1.22011e-54
E78.0	Pure hypercholesterolaemia	general	E78.0_19_10587511_11587511	1	56.5927	0.992086	0.963413	rs56289821	0.0169102	1.32954e-54
E78.0	Pure hypercholesterolaemia	general	E78.0_19_10587511_11587511	1	56.5927	0.992086	0.963413	rs151113958	0.0147224	1.5223e-54
E78.0	Pure hypercholesterolaemia	general	E78.0_19_10587511_11587511	1	56.5927	0.992086	0.963413	rs55997232	0.0128875	1.76319e-54
E78.0	Pure hypercholesterolaemia	general	E78.0_19_10587511_11587511	1	56.5927	0.992086	0.963413	rs73015013	0.0122027	1.77256e-54
L72.1	Trichilemmal cyst	general	L72.1_3_33797515_37297514	2	29.9249	1	1	rs111623172	0.500013	1.91602e-54
L72.1	Trichilemmal cyst	general	L72.1_3_33797515_37297514	2	29.9249	1	1	rs113296692	0.500013	1.91602e-54
K76.0	Fatty (change of) liver, not elsewhere classified Nonalcoholic fatty liver disease [NAFLD]	general	K76.0_22_43428975_44428975	1	47.9482	0.99988	0.99982	rs3747207	0.366526	2.00724e-54
D17	Benign lipomatous neoplasm	general	D17_3_36832868_39026095	1	46.9893	1	1	rs75495843	1	2.0649e-54
K76.0	Fatty (change of) liver, not elsewhere classified Nonalcoholic fatty liver disease [NAFLD]	general	K76.0_22_43428975_44428975	1	47.9482	0.99988	0.99982	rs738408	0.318232	2.31739e-54
K76.0	Fatty (change of) liver, not elsewhere classified Nonalcoholic fatty liver disease [NAFLD]	general	K76.0_22_43428975_44428975	1	47.9482	0.99988	0.99982	rs738409	0.317737	2.32113e-54
E04.2	Nontoxic multinodular goitre	general	E04.2_9_97284318_98284318	1	48.4829	0.998806	0.994306	rs925489	0.0504755	2.9744e-54
E04.2	Nontoxic multinodular goitre	general	E04.2_9_97284318_98284318	1	48.4829	0.998806	0.994306	rs10818090	0.0420903	3.57849e-54
E04.2	Nontoxic multinodular goitre	general	E04.2_9_97284318_98284318	1	48.4829	0.998806	0.994306	rs10739496	0.0390937	3.85212e-54
E04.2	Nontoxic multinodular goitre	general	E04.2_9_97284318_98284318	1	48.4829	0.998806	0.994306	rs10983761	0.0390937	3.85212e-54
E04.2	Nontoxic multinodular goitre	general	E04.2_9_97284318_98284318	1	48.4829	0.998806	0.994306	rs4743131	0.0390937	3.85212e-54
E04.2	Nontoxic multinodular goitre	general	E04.2_9_97284318_98284318	1	48.4829	0.998806	0.994306	rs7021576	0.0339503	4.44631e-54
E04.2	Nontoxic multinodular goitre	general	E04.2_9_97284318_98284318	1	48.4829	0.998806	0.994306	rs2401637	0.0339503	4.44631e-54
E04.2	Nontoxic multinodular goitre	general	E04.2_9_97284318_98284318	1	48.4829	0.998806	0.994306	rs10759927	0.0339503	4.44631e-54
E04.2	Nontoxic multinodular goitre	general	E04.2_9_97284318_98284318	1	48.4829	0.998806	0.994306	rs7847663	0.0339503	4.44631e-54
E04.2	Nontoxic multinodular goitre	general	E04.2_9_97284318_98284318	1	48.4829	0.998806	0.994306	rs4743130	0.0339503	4.44631e-54
E04.2	Nontoxic multinodular goitre	general	E04.2_9_97284318_98284318	1	48.4829	0.998806	0.994306	rs1561962	0.0339503	4.44631e-54
E04.2	Nontoxic multinodular goitre	general	E04.2_9_97284318_98284318	1	48.4829	0.998806	0.994306	rs925488	0.0339503	4.44631e-54
E04.2	Nontoxic multinodular goitre	general	E04.2_9_97284318_98284318	1	48.4829	0.998806	0.994306	rs4273946	0.0339503	4.44631e-54
E04.2	Nontoxic multinodular goitre	general	E04.2_9_97284318_98284318	1	48.4829	0.998806	0.994306	rs7020976	0.0339503	4.44631e-54
E04.2	Nontoxic multinodular goitre	general	E04.2_9_97284318_98284318	1	48.4829	0.998806	0.994306	rs7864322	0.0339503	4.44631e-54
E04.2	Nontoxic multinodular goitre	general	E04.2_9_97284318_98284318	1	48.4829	0.998806	0.994306	rs7850258	0.0339503	4.44631e-54
E04.2	Nontoxic multinodular goitre	general	E04.2_9_97284318_98284318	1	48.4829	0.998806	0.994306	rs7030241	0.0339503	4.44631e-54
E04.2	Nontoxic multinodular goitre	general	E04.2_9_97284318_98284318	1	48.4829	0.998806	0.994306	rs7027030	0.0339503	4.44631e-54
E04.2	Nontoxic multinodular goitre	general	E04.2_9_97284318_98284318	1	48.4829	0.998806	0.994306	rs7030256	0.033924	4.45041e-54
E04.2	Nontoxic multinodular goitre	general	E04.2_9_97284318_98284318	1	48.4829	0.998806	0.994306	rs7030280	0.0338749	4.45964e-54
E04.2	Nontoxic multinodular goitre	general	E04.2_9_97284318_98284318	1	48.4829	0.998806	0.994306	rs10983700	0.0336163	4.49366e-54
E04.2	Nontoxic multinodular goitre	general	E04.2_9_97284318_98284318	1	48.4829	0.998806	0.994306	rs10983701	0.032527	4.64408e-54
E04.2	Nontoxic multinodular goitre	general	E04.2_9_97284318_98284318	1	48.4829	0.998806	0.994306	rs1443438	0.03209	4.70544e-54
E04.2	Nontoxic multinodular goitre	general	E04.2_9_97284318_98284318	1	48.4829	0.998806	0.994306	rs965513	0.0313711	4.81726e-54
E04.2	Nontoxic multinodular goitre	general	E04.2_9_97284318_98284318	1	48.4829	0.998806	0.994306	rs7028661	0.031207	4.84172e-54
E04.2	Nontoxic multinodular goitre	general	E04.2_9_97284318_98284318	1	48.4829	0.998806	0.994306	rs10818050	0.031207	4.84172e-54
E04.2	Nontoxic multinodular goitre	general	E04.2_9_97284318_98284318	1	48.4829	0.998806	0.994306	rs36052460	0.031207	4.84172e-54
E04.2	Nontoxic multinodular goitre	general	E04.2_9_97284318_98284318	1	48.4829	0.998806	0.994306	rs10759944	0.0308436	4.90117e-54
E78	Disorders of lipoprotein metabolism and other lipidaemias	general	E78_2_19671619_22526948	3	27.4994	0.979378	0.949943	rs541041	0.317528	3.47616e-53
E78	Disorders of lipoprotein metabolism and other lipidaemias	general	E78_2_19671619_22526948	3	27.4994	0.979378	0.949943	rs10692845	0.287102	3.77746e-53
D22	Melanocytic naevinaevus:	general	D22_9_20321772_22481636	1	53.6069	0.999442	0.999442	rs33981107	0.664735	5.2808e-53
E78	Disorders of lipoprotein metabolism and other lipidaemias	general	E78_2_19671619_22526948	3	27.4994	0.979378	0.949943	rs548145	0.166733	7.36546e-53
E78	Disorders of lipoprotein metabolism and other lipidaemias	general	E78_2_19671619_22526948	3	27.4994	0.979378	0.949943	rs668948	0.160532	8.20352e-53
D22	Melanocytic naevinaevus:	general	D22_9_20321772_22481636	1	53.6069	0.999442	0.999442	rs55797833	0.3354	1.04376e-52
E78	Disorders of lipoprotein metabolism and other lipidaemias	general	E78_2_19671619_22526948	3	27.4994	0.979378	0.949943	rs562338	0.0276444	3.4586e-52
D50	Iron deficiency anaemia	general	D50_1_168420135_170049811	1	46.3049	0.981425	0.981425	rs6025	0.890532	9.83105e-52
I83.9	Varicose veins of lower extremities without ulcer or	general	I83.9_1_10265520_11265520	1	44.0087	1	1	rs11121615	1	1.41514e-51
E11.8	Type 2 diabetes mellitus with unspecified complications	general	E11.8_10_112498590_113498590	1	44.4099	0.99268	0.988929	rs7903146	0.70304	3.52777e-51
D50	Iron deficiency anaemia	general	D50_1_168420135_170049811	1	46.3049	0.981425	0.981425	rs1894692	0.110308	8.19974e-51
E11.8	Type 2 diabetes mellitus with unspecified complications	general	E11.8_10_112498590_113498590	1	44.4099	0.99268	0.988929	rs35198068	0.24688	9.90832e-51
D22.5	Melanocytic naevi of trunk	general	D22.5_9_20333976_22481636	1	50.2571	0.999442	0.999442	rs33981107	0.652573	2.95869e-50
E11.8	Type 2 diabetes mellitus with unspecified complications	general	E11.8_10_112498590_113498590	1	44.4099	0.99268	0.988929	rs34872471	0.0527675	4.84172e-50
D22.5	Melanocytic naevi of trunk	general	D22.5_9_20333976_22481636	1	50.2571	0.999442	0.999442	rs55797833	0.347587	5.52077e-50
E06	Thyroiditis	general	E06_12_110422486_113197726	1	42.8044	0.992019	0.982477	rs7310615	0.502299	7.17464e-50
D50.8	Other iron deficiency anaemias	general	D50.8_17_57365611_61621823	1	41.3353	0.986414	0.979611	rs181550178	0.708925	1.41189e-49
E06	Thyroiditis	general	E06_12_110422486_113197726	1	42.8044	0.992019	0.982477	rs597808	0.254852	1.42725e-49
H18.5	Hereditary corneal dystrophies	general	H18.5_18_54600287_56676665	1	92.473	1	1	rs11659764	1	3.08816e-49
E06	Thyroiditis	general	E06_12_110422486_113197726	1	42.8044	0.992019	0.982477	rs7137828	0.114835	3.1989e-49
E06	Thyroiditis	general	E06_12_110422486_113197726	1	42.8044	0.992019	0.982477	rs3184504	0.0772914	4.7709e-49
H25.1	Senile nuclear cataract	general	H25.1_15_73434367_74434367	1	40.3131	0.941164	0.891215	rs2028386	0.234151	4.9023e-49
H25.1	Senile nuclear cataract	general	H25.1_15_73434367_74434367	1	40.3131	0.941164	0.891215	rs4337252	0.234151	4.9023e-49
H25.1	Senile nuclear cataract	general	H25.1_15_73434367_74434367	1	40.3131	0.941164	0.891215	rs8027022	0.199706	5.8023e-49
K80	Cholelithiasis	general	K80_2_41810518_45504370	3	28.0378	0.906729	0.827219	rs139029940	0.619214	5.92243e-49
D25	Leiomyoma of uterus	female	D25_17_7168434_8168434	1	42.1426	1	1	rs78378222	1	6.02976e-49
H25.1	Senile nuclear cataract	general	H25.1_15_73434367_74434367	1	40.3131	0.941164	0.891215	rs4886778	0.164842	7.11377e-49
D50.8	Other iron deficiency anaemias	general	D50.8_17_57365611_61621823	1	41.3353	0.986414	0.979611	rs1238937937	0.140786	7.30802e-49
D50.8	Other iron deficiency anaemias	general	D50.8_17_57365611_61621823	1	41.3353	0.986414	0.979611	rs1012497751	0.1302	7.89405e-49
E06	Thyroiditis	general	E06_12_110422486_113197726	1	42.8044	0.992019	0.982477	rs653178	0.0430622	8.63575e-49
H25.1	Senile nuclear cataract	general	H25.1_15_73434367_74434367	1	40.3131	0.941164	0.891215	rs28617339	0.0663847	1.02047e-48
H25.1	Senile nuclear cataract	general	H25.1_15_73434367_74434367	1	40.3131	0.941164	0.891215	rs28588430	0.0584435	1.16923e-48
H52.1	Myopia	general	H52.1_15_34213685_35213685	1	40.9024	0.997813	0.997813	rs524952	0.571961	2.44512e-48
H52.1	Myopia	general	H52.1_15_34213685_35213685	1	40.9024	0.997813	0.997813	rs634990	0.427803	3.30902e-48
K80	Cholelithiasis	general	K80_2_41810518_45504370	3	28.0378	0.906729	0.827219	rs112686079	0.172104	5.626e-48
H35.3	Degeneration of macula and posterior pole	general	H35.3_1_195882271_197398103	1	15.4727	0.97783	0.730326	rs6685931	0.0541054	1.90634e-47
K80	Cholelithiasis	general	K80_2_41810518_45504370	3	28.0378	0.906729	0.827219	rs111559090	0.0343895	2.42159e-47
Z96.1	Presence of intraocular lens	general	Z96.1_15_73434367_74434367	2	9.51286	0.934934	0.813285	rs1078967	0.196034	1.28499e-46
Z96.1	Presence of intraocular lens	general	Z96.1_15_73434367_74434367	2	9.51286	0.934934	0.813285	rs8034017	0.181343	1.53179e-46
H35.3	Degeneration of macula and posterior pole	general	H35.3_1_195882271_197398103	1	15.4727	0.97783	0.730326	rs1409153	0.0259418	1.56675e-46
Z96.1	Presence of intraocular lens	general	Z96.1_15_73434367_74434367	2	9.51286	0.934934	0.813285	rs6495085	0.172277	1.76035e-46
Z96.1	Presence of intraocular lens	general	Z96.1_15_73434367_74434367	2	9.51286	0.934934	0.813285	rs8034403	0.161796	1.89758e-46
Z96.1	Presence of intraocular lens	general	Z96.1_15_73434367_74434367	2	9.51286	0.934934	0.813285	rs3825942	0.139566	3.14051e-46
E06	Thyroiditis	general	E06_9_97275520_98275520	1	37.3174	0.998882	0.993592	rs1588635	0.0573026	3.39234e-46
D25	Leiomyoma of uterus	female	D25_6_151741136_152741136	1	39.0006	0.935118	0.935118	rs58415480	0.916666	4.73151e-46
E06	Thyroiditis	general	E06_9_97275520_98275520	1	37.3174	0.998882	0.993592	rs925489	0.0409697	4.94197e-46
E06	Thyroiditis	general	E06_9_97275520_98275520	1	37.3174	0.998882	0.993592	rs10983700	0.039621	5.07458e-46
E06	Thyroiditis	general	E06_9_97275520_98275520	1	37.3174	0.998882	0.993592	rs7030256	0.0387932	5.17249e-46
E06	Thyroiditis	general	E06_9_97275520_98275520	1	37.3174	0.998882	0.993592	rs10983701	0.0387945	5.20475e-46
E06	Thyroiditis	general	E06_9_97275520_98275520	1	37.3174	0.998882	0.993592	rs7030280	0.0386333	5.20475e-46
E06	Thyroiditis	general	E06_9_97275520_98275520	1	37.3174	0.998882	0.993592	rs7028661	0.0362046	5.62212e-46
E06	Thyroiditis	general	E06_9_97275520_98275520	1	37.3174	0.998882	0.993592	rs10818050	0.0362046	5.62212e-46
E06	Thyroiditis	general	E06_9_97275520_98275520	1	37.3174	0.998882	0.993592	rs36052460	0.0362046	5.62212e-46
E06	Thyroiditis	general	E06_9_97275520_98275520	1	37.3174	0.998882	0.993592	rs7021576	0.0348242	5.85733e-46
E06	Thyroiditis	general	E06_9_97275520_98275520	1	37.3174	0.998882	0.993592	rs2401637	0.0348242	5.85733e-46
E06	Thyroiditis	general	E06_9_97275520_98275520	1	37.3174	0.998882	0.993592	rs10759927	0.0348242	5.85733e-46
E06	Thyroiditis	general	E06_9_97275520_98275520	1	37.3174	0.998882	0.993592	rs7847663	0.0348242	5.85733e-46
E06	Thyroiditis	general	E06_9_97275520_98275520	1	37.3174	0.998882	0.993592	rs4743130	0.0348242	5.85733e-46
E06	Thyroiditis	general	E06_9_97275520_98275520	1	37.3174	0.998882	0.993592	rs1561962	0.0348242	5.85733e-46
E06	Thyroiditis	general	E06_9_97275520_98275520	1	37.3174	0.998882	0.993592	rs925488	0.0348242	5.85733e-46
E06	Thyroiditis	general	E06_9_97275520_98275520	1	37.3174	0.998882	0.993592	rs4273946	0.0348242	5.85733e-46
E06	Thyroiditis	general	E06_9_97275520_98275520	1	37.3174	0.998882	0.993592	rs7020976	0.0348242	5.85733e-46
E06	Thyroiditis	general	E06_9_97275520_98275520	1	37.3174	0.998882	0.993592	rs7864322	0.0348242	5.85733e-46
E06	Thyroiditis	general	E06_9_97275520_98275520	1	37.3174	0.998882	0.993592	rs7850258	0.0348242	5.85733e-46
E06	Thyroiditis	general	E06_9_97275520_98275520	1	37.3174	0.998882	0.993592	rs7030241	0.0348242	5.85733e-46
E06	Thyroiditis	general	E06_9_97275520_98275520	1	37.3174	0.998882	0.993592	rs7027030	0.0348242	5.85733e-46
R73	Elevated blood glucose level	general	R73_11_92475544_93475544	1	39.011	1	1	rs10830963	1	5.88166e-46
E06	Thyroiditis	general	E06_9_97275520_98275520	1	37.3174	0.998882	0.993592	rs10818090	0.0339682	6.08555e-46
D21.0	Connective and other soft tissue of head, face and neck	general	D21.0_3_36172554_39026095	1	38.4667	1	1	rs75495843	1	6.14611e-46
E06	Thyroiditis	general	E06_9_97275520_98275520	1	37.3174	0.998882	0.993592	rs10739496	0.0330795	6.25605e-46
E06	Thyroiditis	general	E06_9_97275520_98275520	1	37.3174	0.998882	0.993592	rs10983761	0.0330795	6.25605e-46
E06	Thyroiditis	general	E06_9_97275520_98275520	1	37.3174	0.998882	0.993592	rs4743131	0.0330795	6.25605e-46
H35.3	Degeneration of macula and posterior pole	general	H35.3_1_195882271_197398103	1	15.4727	0.97783	0.730326	rs1329422	0.0253417	6.41948e-46
E03.8	Other specified hypothyroidism	general	E03.8_12_110281635_113229329	1	38.7594	0.965572	0.917622	rs3062379	0.597847	6.7733e-46
H35.3	Degeneration of macula and posterior pole	general	H35.3_1_195882271_197398103	1	15.4727	0.97783	0.730326	rs10801555	0.0221557	7.68422e-46
H35.3	Degeneration of macula and posterior pole	general	H35.3_1_195882271_197398103	1	15.4727	0.97783	0.730326	rs36137052	0.0207302	7.70549e-46
H35.3	Degeneration of macula and posterior pole	general	H35.3_1_195882271_197398103	1	15.4727	0.97783	0.730326	rs368465	0.0197651	8.33489e-46
H35.3	Degeneration of macula and posterior pole	general	H35.3_1_195882271_197398103	1	15.4727	0.97783	0.730326	rs402056	0.0197408	8.34834e-46
H35.3	Degeneration of macula and posterior pole	general	H35.3_1_195882271_197398103	1	15.4727	0.97783	0.730326	rs140142103	0.0265979	8.6876e-46
H35.3	Degeneration of macula and posterior pole	general	H35.3_1_195882271_197398103	1	15.4727	0.97783	0.730326	rs1061147	0.0202445	8.88792e-46
H35.3	Degeneration of macula and posterior pole	general	H35.3_1_195882271_197398103	1	15.4727	0.97783	0.730326	rs28853072	0.0189436	9.06776e-46
H35.3	Degeneration of macula and posterior pole	general	H35.3_1_195882271_197398103	1	15.4727	0.97783	0.730326	rs76258507	0.0189148	9.14534e-46
H35.3	Degeneration of macula and posterior pole	general	H35.3_1_195882271_197398103	1	15.4727	0.97783	0.730326	rs1089033	0.0187458	9.23634e-46
H35.3	Degeneration of macula and posterior pole	general	H35.3_1_195882271_197398103	1	15.4727	0.97783	0.730326	rs488380	0.0189342	9.24485e-46
H35.3	Degeneration of macula and posterior pole	general	H35.3_1_195882271_197398103	1	15.4727	0.97783	0.730326	rs485632	0.0188685	9.27257e-46
H35.3	Degeneration of macula and posterior pole	general	H35.3_1_195882271_197398103	1	15.4727	0.97783	0.730326	rs12038674	0.0187817	9.28325e-46
H35.3	Degeneration of macula and posterior pole	general	H35.3_1_195882271_197398103	1	15.4727	0.97783	0.730326	rs10922098	0.0188741	9.28539e-46
H35.3	Degeneration of macula and posterior pole	general	H35.3_1_195882271_197398103	1	15.4727	0.97783	0.730326	rs579745	0.0188579	9.29822e-46
H35.3	Degeneration of macula and posterior pole	general	H35.3_1_195882271_197398103	1	15.4727	0.97783	0.730326	rs10922099	0.0188122	9.30679e-46
H35.3	Degeneration of macula and posterior pole	general	H35.3_1_195882271_197398103	1	15.4727	0.97783	0.730326	rs7546015	0.0188817	9.3218e-46
H35.3	Degeneration of macula and posterior pole	general	H35.3_1_195882271_197398103	1	15.4727	0.97783	0.730326	rs514943	0.0188791	9.33899e-46
H35.3	Degeneration of macula and posterior pole	general	H35.3_1_195882271_197398103	1	15.4727	0.97783	0.730326	rs34813609	0.0185038	9.35837e-46
H35.3	Degeneration of macula and posterior pole	general	H35.3_1_195882271_197398103	1	15.4727	0.97783	0.730326	rs2860102	0.0184925	9.36915e-46
H35.3	Degeneration of macula and posterior pole	general	H35.3_1_195882271_197398103	1	15.4727	0.97783	0.730326	rs10922102	0.0184926	9.3713e-46
H35.3	Degeneration of macula and posterior pole	general	H35.3_1_195882271_197398103	1	15.4727	0.97783	0.730326	rs10922100	0.0187018	9.38426e-46
H35.3	Degeneration of macula and posterior pole	general	H35.3_1_195882271_197398103	1	15.4727	0.97783	0.730326	rs3645	0.0190902	9.4254e-46
E06	Thyroiditis	general	E06_9_97275520_98275520	1	37.3174	0.998882	0.993592	rs965513	0.0221333	9.69393e-46
H35.3	Degeneration of macula and posterior pole	general	H35.3_1_195882271_197398103	1	15.4727	0.97783	0.730326	rs10801557	0.0181298	9.74092e-46
H35.3	Degeneration of macula and posterior pole	general	H35.3_1_195882271_197398103	1	15.4727	0.97783	0.730326	rs572515	0.0189168	9.90376e-46
H35.3	Degeneration of macula and posterior pole	general	H35.3_1_195882271_197398103	1	15.4727	0.97783	0.730326	rs33944729	0.0189168	9.90376e-46
H35.3	Degeneration of macula and posterior pole	general	H35.3_1_195882271_197398103	1	15.4727	0.97783	0.730326	rs2300430	0.0189168	9.90376e-46
H35.3	Degeneration of macula and posterior pole	general	H35.3_1_195882271_197398103	1	15.4727	0.97783	0.730326	rs10801553	0.0189168	9.90376e-46
H35.3	Degeneration of macula and posterior pole	general	H35.3_1_195882271_197398103	1	15.4727	0.97783	0.730326	rs1329421	0.0189168	9.90376e-46
H35.3	Degeneration of macula and posterior pole	general	H35.3_1_195882271_197398103	1	15.4727	0.97783	0.730326	rs570618	0.0189168	9.90376e-46
H35.3	Degeneration of macula and posterior pole	general	H35.3_1_195882271_197398103	1	15.4727	0.97783	0.730326	rs10922092	0.0189168	9.90376e-46
H35.3	Degeneration of macula and posterior pole	general	H35.3_1_195882271_197398103	1	15.4727	0.97783	0.730326	rs10801554	0.0189168	9.90376e-46
H35.3	Degeneration of macula and posterior pole	general	H35.3_1_195882271_197398103	1	15.4727	0.97783	0.730326	rs7529589	0.0189168	9.90376e-46
H35.3	Degeneration of macula and posterior pole	general	H35.3_1_195882271_197398103	1	15.4727	0.97783	0.730326	rs482934	0.0189168	9.90376e-46
H35.3	Degeneration of macula and posterior pole	general	H35.3_1_195882271_197398103	1	15.4727	0.97783	0.730326	rs12029785	0.0189168	9.90376e-46
H35.3	Degeneration of macula and posterior pole	general	H35.3_1_195882271_197398103	1	15.4727	0.97783	0.730326	rs1061170	0.0189168	9.90376e-46
H35.3	Degeneration of macula and posterior pole	general	H35.3_1_195882271_197398103	1	15.4727	0.97783	0.730326	rs10801556	0.0189168	9.90376e-46
H35.3	Degeneration of macula and posterior pole	general	H35.3_1_195882271_197398103	1	15.4727	0.97783	0.730326	rs10922094	0.018873	9.93345e-46
H35.3	Degeneration of macula and posterior pole	general	H35.3_1_195882271_197398103	1	15.4727	0.97783	0.730326	rs528298	0.0188572	9.9426e-46
H35.3	Degeneration of macula and posterior pole	general	H35.3_1_195882271_197398103	1	15.4727	0.97783	0.730326	rs1329424	0.0182975	1.05269e-45
H35.3	Degeneration of macula and posterior pole	general	H35.3_1_195882271_197398103	1	15.4727	0.97783	0.730326	rs529899	0.017903	1.07251e-45
H35.3	Degeneration of macula and posterior pole	general	H35.3_1_195882271_197398103	1	15.4727	0.97783	0.730326	rs10922097	0.0173281	1.10154e-45
H35.3	Degeneration of macula and posterior pole	general	H35.3_1_195882271_197398103	1	15.4727	0.97783	0.730326	rs4658046	0.016178	1.1508e-45
H35.3	Degeneration of macula and posterior pole	general	H35.3_1_195882271_197398103	1	15.4727	0.97783	0.730326	rs10754199	0.0161664	1.1516e-45
H35.3	Degeneration of macula and posterior pole	general	H35.3_1_195882271_197398103	1	15.4727	0.97783	0.730326	rs28664709	0.0161518	1.15213e-45
H35.3	Degeneration of macula and posterior pole	general	H35.3_1_195882271_197398103	1	15.4727	0.97783	0.730326	rs12038333	0.0161408	1.15239e-45
H35.3	Degeneration of macula and posterior pole	general	H35.3_1_195882271_197398103	1	15.4727	0.97783	0.730326	rs203688	0.0161321	1.15345e-45
H35.3	Degeneration of macula and posterior pole	general	H35.3_1_195882271_197398103	1	15.4727	0.97783	0.730326	rs12045503	0.016131	1.15345e-45
H35.3	Degeneration of macula and posterior pole	general	H35.3_1_195882271_197398103	1	15.4727	0.97783	0.730326	rs10922103	0.0161377	1.15478e-45
K80.2	Calculus of gallbladder without cholecystitis	general	K80.2_2_42724855_44936163	2	20.8802	0.989479	0.98539	rs4299376	0.39688	2.00217e-45
K80.2	Calculus of gallbladder without cholecystitis	general	K80.2_2_42724855_44936163	2	20.8802	0.989479	0.98539	rs6544713	0.29087	2.75233e-45
I80.2	Phlebitis and thrombophlebitis of other deep vessels of lower extremities	general	I80.2_1_168420135_170049811	1	39.5714	0.981425	0.981425	rs6025	0.946396	3.12392e-45
K80.2	Calculus of gallbladder without cholecystitis	general	K80.2_2_42724855_44936163	2	20.8802	0.989479	0.98539	rs4245791	0.306901	3.27944e-45
E03.8	Other specified hypothyroidism	general	E03.8_12_110281635_113229329	1	38.7594	0.965572	0.917622	rs7137828	0.109809	3.77311e-45
E03.8	Other specified hypothyroidism	general	E03.8_12_110281635_113229329	1	38.7594	0.965572	0.917622	rs597808	0.104229	3.98199e-45
K80	Cholelithiasis	general	K80_2_41810518_45504370	3	28.0378	0.906729	0.827219	rs76224003	0.0453049	4.69137e-45
E03.8	Other specified hypothyroidism	general	E03.8_12_110281635_113229329	1	38.7594	0.965572	0.917622	rs3184504	0.080327	5.18203e-45
D25	Leiomyoma of uterus	female	D25_6_151741136_152741136	1	39.0006	0.935118	0.935118	rs71575922	0.0845645	5.1892e-45
E03.8	Other specified hypothyroidism	general	E03.8_12_110281635_113229329	1	38.7594	0.965572	0.917622	rs7310615	0.0636825	6.56296e-45
K80.0	Calculus of gallbladder with acute cholecystitis	general	K80.0_2_43342633_44342633	1	29.08	0.981909	0.96326	rs75331444	0.1235	3.01093e-44
K80.0	Calculus of gallbladder with acute cholecystitis	general	K80.0_2_43342633_44342633	1	29.08	0.981909	0.96326	rs11887534	0.104517	3.34195e-44
K80.0	Calculus of gallbladder with acute cholecystitis	general	K80.0_2_43342633_44342633	1	29.08	0.981909	0.96326	rs4953023	0.103627	3.66269e-44
K80.0	Calculus of gallbladder with acute cholecystitis	general	K80.0_2_43342633_44342633	1	29.08	0.981909	0.96326	rs41360247	0.0783806	4.96249e-44
I80.2	Phlebitis and thrombophlebitis of other deep vessels of lower extremities	general	I80.2_1_168420135_170049811	1	39.5714	0.981425	0.981425	rs1894692	0.0535537	5.90337e-44
K80.0	Calculus of gallbladder with acute cholecystitis	general	K80.0_2_43342633_44342633	1	29.08	0.981909	0.96326	rs76866386	0.0658054	6.46845e-44
K80.0	Calculus of gallbladder with acute cholecystitis	general	K80.0_2_43342633_44342633	1	29.08	0.981909	0.96326	rs6756629	0.0704999	7.63484e-44
K80.0	Calculus of gallbladder with acute cholecystitis	general	K80.0_2_43342633_44342633	1	29.08	0.981909	0.96326	rs56132765	0.0409252	1.25228e-43
K80.0	Calculus of gallbladder with acute cholecystitis	general	K80.0_2_43342633_44342633	1	29.08	0.981909	0.96326	rs72875462	0.0405598	1.26853e-43
K80.0	Calculus of gallbladder with acute cholecystitis	general	K80.0_2_43342633_44342633	1	29.08	0.981909	0.96326	rs4614977	0.0401307	1.29152e-43
K80.0	Calculus of gallbladder with acute cholecystitis	general	K80.0_2_43342633_44342633	1	29.08	0.981909	0.96326	rs4507142	0.0398939	1.30047e-43
K80.0	Calculus of gallbladder with acute cholecystitis	general	K80.0_2_43342633_44342633	1	29.08	0.981909	0.96326	rs9753033	0.039478	1.31553e-43
K80	Cholelithiasis	general	K80_2_41810518_45504370	3	28.0378	0.906729	0.827219	rs10495907	0.0681177	1.692e-43
K76	Other diseases of liver	general	K76_22_43428975_44428975	1	36.9173	0.99988	0.99982	rs3747207	0.374175	1.79721e-43
E78	Disorders of lipoprotein metabolism and other lipidaemias	general	E78_5_74855259_75855259	1	52.8716	1	1	rs3846662	0.993386	1.86853e-43
K76	Other diseases of liver	general	K76_22_43428975_44428975	1	36.9173	0.99988	0.99982	rs738408	0.314737	2.14437e-43
K76	Other diseases of liver	general	K76_22_43428975_44428975	1	36.9173	0.99988	0.99982	rs738409	0.313551	2.1513e-43
K80.0	Calculus of gallbladder with acute cholecystitis	general	K80.0_2_43342633_44342633	1	29.08	0.981909	0.96326	rs114938914	0.0301997	2.26152e-43
K80.0	Calculus of gallbladder with acute cholecystitis	general	K80.0_2_43342633_44342633	1	29.08	0.981909	0.96326	rs56266464	0.0301712	2.26725e-43
K80	Cholelithiasis	general	K80_2_41810518_45504370	3	28.0378	0.906729	0.827219	rs75809820	0.0254219	2.30144e-43
K80.0	Calculus of gallbladder with acute cholecystitis	general	K80.0_2_43342633_44342633	1	29.08	0.981909	0.96326	rs111617668	0.0296646	2.30834e-43
K80.0	Calculus of gallbladder with acute cholecystitis	general	K80.0_2_43342633_44342633	1	29.08	0.981909	0.96326	rs79835740	0.0292692	2.34639e-43
K80.0	Calculus of gallbladder with acute cholecystitis	general	K80.0_2_43342633_44342633	1	29.08	0.981909	0.96326	rs146855983	0.0310599	2.34909e-43
M10.0	Idiopathic gout	general	M10.0_4_8656326_10464853	1	52.8894	0.957227	0.917348	rs9998811	0.0725033	2.40104e-43
M10.0	Idiopathic gout	general	M10.0_4_8656326_10464853	1	52.8894	0.957227	0.917348	rs7442295	0.0731867	2.43164e-43
K80.0	Calculus of gallbladder with acute cholecystitis	general	K80.0_2_43342633_44342633	1	29.08	0.981909	0.96326	rs3923912	0.0277701	2.49402e-43
K80.0	Calculus of gallbladder with acute cholecystitis	general	K80.0_2_43342633_44342633	1	29.08	0.981909	0.96326	rs4148197	0.0274103	2.53221e-43
M10.0	Idiopathic gout	general	M10.0_4_8656326_10464853	1	52.8894	0.957227	0.917348	rs6832456	0.102759	3.33119e-43
M10.0	Idiopathic gout	general	M10.0_4_8656326_10464853	1	52.8894	0.957227	0.917348	rs13115469	0.0890264	3.73164e-43
M10.0	Idiopathic gout	general	M10.0_4_8656326_10464853	1	52.8894	0.957227	0.917348	rs16890979	0.0876787	3.78617e-43
M10.0	Idiopathic gout	general	M10.0_4_8656326_10464853	1	52.8894	0.957227	0.917348	rs938552	0.0876787	3.78617e-43
M10.0	Idiopathic gout	general	M10.0_4_8656326_10464853	1	52.8894	0.957227	0.917348	rs938554	0.0876787	3.78617e-43
M10.0	Idiopathic gout	general	M10.0_4_8656326_10464853	1	52.8894	0.957227	0.917348	rs938555	0.0876787	3.78617e-43
M10.0	Idiopathic gout	general	M10.0_4_8656326_10464853	1	52.8894	0.957227	0.917348	rs58238506	0.042669	4.00313e-43
M10.0	Idiopathic gout	general	M10.0_4_8656326_10464853	1	52.8894	0.957227	0.917348	rs6449173	0.0385936	4.25991e-43
M10.0	Idiopathic gout	general	M10.0_4_8656326_10464853	1	52.8894	0.957227	0.917348	rs139144507	0.0321266	5.39759e-43
M10.0	Idiopathic gout	general	M10.0_4_8656326_10464853	1	52.8894	0.957227	0.917348	rs13137069	0.0811794	6.14045e-43
H61	Other disorders of external ear	general	H61_20_46311367_47311367	1	35.9373	1	1	rs3091552	0.992374	6.23878e-43
H61.2	Impacted cerumen	general	H61.2_20_46311367_47311367	1	35.8714	1	1	rs3091552	0.970655	7.43019e-43
M10.0	Idiopathic gout	general	M10.0_4_8656326_10464853	1	52.8894	0.957227	0.917348	rs11942223	0.0176992	9.10961e-43
M10.0	Idiopathic gout	general	M10.0_4_8656326_10464853	1	52.8894	0.957227	0.917348	rs7376960	0.0150632	9.11171e-43
M10.0	Idiopathic gout	general	M10.0_4_8656326_10464853	1	52.8894	0.957227	0.917348	rs4639073	0.0137416	9.85825e-43
M10.0	Idiopathic gout	general	M10.0_4_8656326_10464853	1	52.8894	0.957227	0.917348	rs13106991	0.0154625	1.00346e-42
M10.0	Idiopathic gout	general	M10.0_4_8656326_10464853	1	52.8894	0.957227	0.917348	rs6838021	0.0189638	2.18424e-42
H52.1	Myopia	general	H52.1_16_6909682_7909682	1	25.6669	0.997214	0.994575	rs17648524	0.283918	2.62482e-42
H52.1	Myopia	general	H52.1_16_6909682_7909682	1	25.6669	0.997214	0.994575	rs58514548	0.270807	2.74347e-42
H52.1	Myopia	general	H52.1_16_6909682_7909682	1	25.6669	0.997214	0.994575	rs10500355	0.188832	4.06912e-42
H35.3	Degeneration of macula and posterior pole	general	H35.3_1_195882271_197398103	2	8.08777	0.999867	0.9989	rs34845806	0.0528291	4.46581e-42
H52.1	Myopia	general	H52.1_16_6909682_7909682	1	25.6669	0.997214	0.994575	rs7184522	0.174512	4.50194e-42
H35.3	Degeneration of macula and posterior pole	general	H35.3_1_195882271_197398103	2	8.08777	0.999867	0.9989	rs10922109	0.0505255	4.6849e-42
H35.3	Degeneration of macula and posterior pole	general	H35.3_1_195882271_197398103	2	8.08777	0.999867	0.9989	rs1329427	0.0502684	4.72716e-42
H35.3	Degeneration of macula and posterior pole	general	H35.3_1_195882271_197398103	2	8.08777	0.999867	0.9989	rs10801559	0.0497322	4.854e-42
H35.3	Degeneration of macula and posterior pole	general	H35.3_1_195882271_197398103	2	8.08777	0.999867	0.9989	rs10737680	0.0486861	5.09918e-42
H35.3	Degeneration of macula and posterior pole	general	H35.3_1_195882271_197398103	2	8.08777	0.999867	0.9989	rs7535263	0.0486861	5.09918e-42
H35.3	Degeneration of macula and posterior pole	general	H35.3_1_195882271_197398103	2	8.08777	0.999867	0.9989	rs2274700	0.0486861	5.09918e-42
H35.3	Degeneration of macula and posterior pole	general	H35.3_1_195882271_197398103	2	8.08777	0.999867	0.9989	rs6677089	0.0486861	5.09918e-42
H35.3	Degeneration of macula and posterior pole	general	H35.3_1_195882271_197398103	2	8.08777	0.999867	0.9989	rs6688272	0.0486861	5.09918e-42
H35.3	Degeneration of macula and posterior pole	general	H35.3_1_195882271_197398103	2	8.08777	0.999867	0.9989	rs3753395	0.0486861	5.09918e-42
H35.3	Degeneration of macula and posterior pole	general	H35.3_1_195882271_197398103	2	8.08777	0.999867	0.9989	rs10465586	0.0486861	5.09918e-42
H35.3	Degeneration of macula and posterior pole	general	H35.3_1_195882271_197398103	2	8.08777	0.999867	0.9989	rs10922104	0.0486861	5.09918e-42
H35.3	Degeneration of macula and posterior pole	general	H35.3_1_195882271_197398103	2	8.08777	0.999867	0.9989	rs10922105	0.0486861	5.09918e-42
H35.3	Degeneration of macula and posterior pole	general	H35.3_1_195882271_197398103	2	8.08777	0.999867	0.9989	rs10922106	0.0486861	5.09918e-42
H35.3	Degeneration of macula and posterior pole	general	H35.3_1_195882271_197398103	2	8.08777	0.999867	0.9989	rs10801558	0.0486861	5.09918e-42
H35.3	Degeneration of macula and posterior pole	general	H35.3_1_195882271_197398103	2	8.08777	0.999867	0.9989	rs7514261	0.0486861	5.09918e-42
H35.3	Degeneration of macula and posterior pole	general	H35.3_1_195882271_197398103	2	8.08777	0.999867	0.9989	rs7540032	0.0486861	5.09918e-42
H35.3	Degeneration of macula and posterior pole	general	H35.3_1_195882271_197398103	2	8.08777	0.999867	0.9989	rs10922108	0.0486861	5.09918e-42
H35.3	Degeneration of macula and posterior pole	general	H35.3_1_195882271_197398103	2	8.08777	0.999867	0.9989	rs3766405	0.0465786	5.58085e-42
Z96	Presence of other functional implants	general	Z96_15_73434367_74434367	1	21.0653	0.999526	0.999052	rs2028386	0.270314	6.56145e-42
Z96	Presence of other functional implants	general	Z96_15_73434367_74434367	1	21.0653	0.999526	0.999052	rs4337252	0.270314	6.56145e-42
H35.3	Degeneration of macula and posterior pole	general	H35.3_1_195882271_197398103	2	8.08777	0.999867	0.9989	rs1329428	0.0432781	6.60693e-42
Z96	Presence of other functional implants	general	Z96_15_73434367_74434367	1	21.0653	0.999526	0.999052	rs4886778	0.231196	7.95243e-42
Z96	Presence of other functional implants	general	Z96_15_73434367_74434367	1	21.0653	0.999526	0.999052	rs8027022	0.214881	8.70162e-42
H52.1	Myopia	general	H52.1_16_6909682_7909682	1	25.6669	0.997214	0.994575	rs7188859	0.0841845	1.06072e-41
E79.0	Hyperuricaemia without signs of inflammatory arthritis and tophaceous disease	general	E79.0_4_9437581_10437581	1	38.6983	0.975472	0.939259	rs938558	0.267173	1.19344e-41
E79.0	Hyperuricaemia without signs of inflammatory arthritis and tophaceous disease	general	E79.0_4_9437581_10437581	1	38.6983	0.975472	0.939259	rs7675964	0.235719	1.34586e-41
E79.0	Hyperuricaemia without signs of inflammatory arthritis and tophaceous disease	general	E79.0_4_9437581_10437581	1	38.6983	0.975472	0.939259	rs4447862	0.214015	1.47062e-41
E79.0	Hyperuricaemia without signs of inflammatory arthritis and tophaceous disease	general	E79.0_4_9437581_10437581	1	38.6983	0.975472	0.939259	rs6449137	0.21224	1.49314e-41
D25	Leiomyoma of uterus	female	D25_23_131680234_132680234	1	35.6736	0.998702	0.994482	rs12392108	0.0705742	2.84053e-41
D25	Leiomyoma of uterus	female	D25_23_131680234_132680234	1	35.6736	0.998702	0.994482	rs5930554	0.0702287	2.85562e-41
D25	Leiomyoma of uterus	female	D25_23_131680234_132680234	1	35.6736	0.998702	0.994482	rs7065789	0.0679721	2.94849e-41
D25	Leiomyoma of uterus	female	D25_23_131680234_132680234	1	35.6736	0.998702	0.994482	rs2747033	0.0663866	3.02343e-41
D25	Leiomyoma of uterus	female	D25_23_131680234_132680234	1	35.6736	0.998702	0.994482	rs5930555	0.0660581	3.03529e-41
D25	Leiomyoma of uterus	female	D25_23_131680234_132680234	1	35.6736	0.998702	0.994482	rs5933115	0.0658963	3.04299e-41
D25	Leiomyoma of uterus	female	D25_23_131680234_132680234	1	35.6736	0.998702	0.994482	rs2811702	0.0658998	3.04439e-41
D25	Leiomyoma of uterus	female	D25_23_131680234_132680234	1	35.6736	0.998702	0.994482	rs2811701	0.0658998	3.04649e-41
D25	Leiomyoma of uterus	female	D25_23_131680234_132680234	1	35.6736	0.998702	0.994482	rs2811700	0.0656577	3.05492e-41
D25	Leiomyoma of uterus	female	D25_23_131680234_132680234	1	35.6736	0.998702	0.994482	rs5933091	0.0656577	3.05492e-41
D25	Leiomyoma of uterus	female	D25_23_131680234_132680234	1	35.6736	0.998702	0.994482	rs2747030	0.0654165	3.0662e-41
D25	Leiomyoma of uterus	female	D25_23_131680234_132680234	1	35.6736	0.998702	0.994482	rs34377865	0.0653363	3.07044e-41
D25	Leiomyoma of uterus	female	D25_23_131680234_132680234	1	35.6736	0.998702	0.994482	rs2747025	0.0651762	3.07964e-41
D25	Leiomyoma of uterus	female	D25_23_131680234_132680234	1	35.6736	0.998702	0.994482	rs2999094	0.0651762	3.08035e-41
D22	Melanocytic naevinaevus:	general	D22_9_20321772_22481636	2	36.9046	0.988924	0.961998	rs6475585	0.0427009	4.92606e-41
D22	Melanocytic naevinaevus:	general	D22_9_20321772_22481636	2	36.9046	0.988924	0.961998	rs869330	0.175742	5.41627e-41
E79.0	Hyperuricaemia without signs of inflammatory arthritis and tophaceous disease	general	E79.0_4_9437581_10437581	1	38.6983	0.975472	0.939259	rs4697701	0.0406845	5.52459e-41
D22	Melanocytic naevinaevus:	general	D22_9_20321772_22481636	2	36.9046	0.988924	0.961998	rs869329	0.157765	5.96486e-41
D22	Melanocytic naevinaevus:	general	D22_9_20321772_22481636	2	36.9046	0.988924	0.961998	rs80138396	0.160208	6.0256e-41
D22	Melanocytic naevinaevus:	general	D22_9_20321772_22481636	2	36.9046	0.988924	0.961998	rs871024	0.147844	6.34162e-41
D22	Melanocytic naevinaevus:	general	D22_9_20321772_22481636	2	36.9046	0.988924	0.961998	rs58654170	0.147305	6.36063e-41
D22	Melanocytic naevinaevus:	general	D22_9_20321772_22481636	2	36.9046	0.988924	0.961998	rs935055	0.146818	6.57809e-41
D51	Vitamin B12 deficiency anaemia	general	D51_11_58839001_60355905	1	38.5845	1	1	rs34324219	1	7.6366e-41
M10.9	Gout, unspecified	general	M10.9_4_87624179_88624179	1	26.2748	0.9952	0.983957	rs2199936	0.170863	1.54028e-40
M10.9	Gout, unspecified	general	M10.9_4_87624179_88624179	1	26.2748	0.9952	0.983957	rs2231142	0.155572	1.67302e-40
I80	Phlebitis and thrombophlebitis	general	I80_1_168241790_170049811	1	32.1782	1	1	rs6025	0.951054	1.84757e-40
K80.1	Calculus of gallbladder with other cholecystitis	general	K80.1_2_42850529_45077797	2	18.2523	0.989479	0.98539	rs4299376	0.731167	1.89365e-40
D25	Leiomyoma of uterus	female	D25_23_131680234_132680234	1	35.6736	0.998702	0.994482	rs1987421	0.0106911	1.91999e-40
D25	Leiomyoma of uterus	female	D25_23_131680234_132680234	1	35.6736	0.998702	0.994482	rs5933120	0.0106522	1.92531e-40
M10.9	Gout, unspecified	general	M10.9_4_87624179_88624179	1	26.2748	0.9952	0.983957	rs45499402	0.121829	2.22998e-40
M10.9	Gout, unspecified	general	M10.9_4_87624179_88624179	1	26.2748	0.9952	0.983957	rs149027545	0.121829	2.22998e-40
M10.9	Gout, unspecified	general	M10.9_4_87624179_88624179	1	26.2748	0.9952	0.983957	rs138409370	0.121829	2.22998e-40
K26	Duodenal ulcer	general	K26_8_142181012_143181012	1	32.6844	0.99214	0.957302	rs2294010	0.0677509	2.80737e-40
Z29	Need for other prophylactic measures	general	Z29_1_24735176_25735176	1	33.9163	0.997198	0.997198	rs55794721	0.515163	2.9744e-40
Z29	Need for other prophylactic measures	general	Z29_1_24735176_25735176	1	33.9163	0.997198	0.997198	rs72660908	0.486267	3.1304e-40
M10.9	Gout, unspecified	general	M10.9_4_87624179_88624179	1	26.2748	0.9952	0.983957	rs4148155	0.0949517	3.16884e-40
K26	Duodenal ulcer	general	K26_8_142181012_143181012	1	32.6844	0.99214	0.957302	rs71514093	0.0494673	3.78443e-40
M10.9	Gout, unspecified	general	M10.9_4_87624179_88624179	1	26.2748	0.9952	0.983957	rs141471965	0.0819555	4.15336e-40
M10.9	Gout, unspecified	general	M10.9_4_87624179_88624179	1	26.2748	0.9952	0.983957	rs74904971	0.0734164	4.3013e-40
K26	Duodenal ulcer	general	K26_8_142181012_143181012	1	32.6844	0.99214	0.957302	rs10216533	0.0427543	4.47301e-40
K26	Duodenal ulcer	general	K26_8_142181012_143181012	1	32.6844	0.99214	0.957302	rs1045547	0.0414659	4.59833e-40
K26	Duodenal ulcer	general	K26_8_142181012_143181012	1	32.6844	0.99214	0.957302	rs2920294	0.0414279	4.60363e-40
K26	Duodenal ulcer	general	K26_8_142181012_143181012	1	32.6844	0.99214	0.957302	rs2920298	0.0407423	4.6849e-40
K26	Duodenal ulcer	general	K26_8_142181012_143181012	1	32.6844	0.99214	0.957302	rs2978982	0.0406793	4.69353e-40
K26	Duodenal ulcer	general	K26_8_142181012_143181012	1	32.6844	0.99214	0.957302	rs2976396	0.040665	4.69678e-40
K26	Duodenal ulcer	general	K26_8_142181012_143181012	1	32.6844	0.99214	0.957302	rs1045574	0.040626	4.70002e-40
K26	Duodenal ulcer	general	K26_8_142181012_143181012	1	32.6844	0.99214	0.957302	rs2976392	0.0405635	4.70544e-40
K26	Duodenal ulcer	general	K26_8_142181012_143181012	1	32.6844	0.99214	0.957302	rs2920297	0.0405517	4.70869e-40
K26	Duodenal ulcer	general	K26_8_142181012_143181012	1	32.6844	0.99214	0.957302	rs1045605	0.0405508	4.71628e-40
K26	Duodenal ulcer	general	K26_8_142181012_143181012	1	32.6844	0.99214	0.957302	rs11413827	0.0414427	4.83059e-40
M10.9	Gout, unspecified	general	M10.9_4_87624179_88624179	1	26.2748	0.9952	0.983957	rs1481012	0.0674466	5.03501e-40
K26	Duodenal ulcer	general	K26_8_142181012_143181012	1	32.6844	0.99214	0.957302	rs2976395	0.0373418	5.13925e-40
K26	Duodenal ulcer	general	K26_8_142181012_143181012	1	32.6844	0.99214	0.957302	rs2920279	0.0354972	5.42625e-40
K26	Duodenal ulcer	general	K26_8_142181012_143181012	1	32.6844	0.99214	0.957302	rs2976393	0.0352547	5.4853e-40
K26	Duodenal ulcer	general	K26_8_142181012_143181012	1	32.6844	0.99214	0.957302	rs2976394	0.0352549	5.48782e-40
K26	Duodenal ulcer	general	K26_8_142181012_143181012	1	32.6844	0.99214	0.957302	rs2920296	0.0348901	5.53478e-40
K26	Duodenal ulcer	general	K26_8_142181012_143181012	1	32.6844	0.99214	0.957302	rs2294008	0.0305193	6.37529e-40
K26	Duodenal ulcer	general	K26_8_142181012_143181012	1	32.6844	0.99214	0.957302	rs1045531	0.0292026	6.69885e-40
K26	Duodenal ulcer	general	K26_8_142181012_143181012	1	32.6844	0.99214	0.957302	rs2976397	0.0248698	6.70348e-40
K26	Duodenal ulcer	general	K26_8_142181012_143181012	1	32.6844	0.99214	0.957302	rs2920280	0.0297158	7.73571e-40
K26	Duodenal ulcer	general	K26_8_142181012_143181012	1	32.6844	0.99214	0.957302	rs2976388	0.0292058	7.87771e-40
K26	Duodenal ulcer	general	K26_8_142181012_143181012	1	32.6844	0.99214	0.957302	rs2976387	0.0282368	8.34642e-40
K26	Duodenal ulcer	general	K26_8_142181012_143181012	1	32.6844	0.99214	0.957302	rs2920281	0.0255729	9.25337e-40
K26	Duodenal ulcer	general	K26_8_142181012_143181012	1	32.6844	0.99214	0.957302	rs2920295	0.0218317	9.30251e-40
K26	Duodenal ulcer	general	K26_8_142181012_143181012	1	32.6844	0.99214	0.957302	rs2976389	0.0207794	9.3994e-40
K80.1	Calculus of gallbladder with other cholecystitis	general	K80.1_2_42850529_45077797	2	18.2523	0.989479	0.98539	rs4245791	0.170121	1.37278e-39
K80.1	Calculus of gallbladder with other cholecystitis	general	K80.1_2_42850529_45077797	2	18.2523	0.989479	0.98539	rs6544713	0.0984649	2.45923e-39
E06.3	Autoimmune thyroiditis Hashimoto thyroiditis	general	E06.3_9_97275520_98275520	1	29.7926	0.998882	0.993592	rs1588635	0.060451	1.02023e-38
H40.0	Glaucoma suspect	general	H40.0_15_73433047_74433047	1	16.5087	0.937049	0.891159	rs4886778	0.155866	1.34462e-38
H40.0	Glaucoma suspect	general	H40.0_15_73433047_74433047	1	16.5087	0.937049	0.891159	rs2028386	0.145846	1.48354e-38
H40.0	Glaucoma suspect	general	H40.0_15_73433047_74433047	1	16.5087	0.937049	0.891159	rs4337252	0.145846	1.48354e-38
M10	Gout	general	M10_4_8943532_10949965	3	9.94541	0.921365	0.832667	rs7657867	0.111466	1.6248e-38
E06.3	Autoimmune thyroiditis Hashimoto thyroiditis	general	E06.3_9_97275520_98275520	1	29.7926	0.998882	0.993592	rs10983700	0.0377549	1.70844e-38
E06.3	Autoimmune thyroiditis Hashimoto thyroiditis	general	E06.3_9_97275520_98275520	1	29.7926	0.998882	0.993592	rs7030256	0.0373367	1.72743e-38
E06.3	Autoimmune thyroiditis Hashimoto thyroiditis	general	E06.3_9_97275520_98275520	1	29.7926	0.998882	0.993592	rs7030280	0.0370499	1.74141e-38
H40.0	Glaucoma suspect	general	H40.0_15_73433047_74433047	1	16.5087	0.937049	0.891159	rs8027022	0.128055	1.74944e-38
E06.3	Autoimmune thyroiditis Hashimoto thyroiditis	general	E06.3_9_97275520_98275520	1	29.7926	0.998882	0.993592	rs10983701	0.0366244	1.77092e-38
E06.3	Autoimmune thyroiditis Hashimoto thyroiditis	general	E06.3_9_97275520_98275520	1	29.7926	0.998882	0.993592	rs925489	0.0366819	1.78033e-38
E06.3	Autoimmune thyroiditis Hashimoto thyroiditis	general	E06.3_9_97275520_98275520	1	29.7926	0.998882	0.993592	rs7021576	0.0350674	1.8638e-38
E06.3	Autoimmune thyroiditis Hashimoto thyroiditis	general	E06.3_9_97275520_98275520	1	29.7926	0.998882	0.993592	rs2401637	0.0350674	1.8638e-38
E06.3	Autoimmune thyroiditis Hashimoto thyroiditis	general	E06.3_9_97275520_98275520	1	29.7926	0.998882	0.993592	rs10759927	0.0350674	1.8638e-38
E06.3	Autoimmune thyroiditis Hashimoto thyroiditis	general	E06.3_9_97275520_98275520	1	29.7926	0.998882	0.993592	rs7847663	0.0350674	1.8638e-38
E06.3	Autoimmune thyroiditis Hashimoto thyroiditis	general	E06.3_9_97275520_98275520	1	29.7926	0.998882	0.993592	rs4743130	0.0350674	1.8638e-38
E06.3	Autoimmune thyroiditis Hashimoto thyroiditis	general	E06.3_9_97275520_98275520	1	29.7926	0.998882	0.993592	rs1561962	0.0350674	1.8638e-38
E06.3	Autoimmune thyroiditis Hashimoto thyroiditis	general	E06.3_9_97275520_98275520	1	29.7926	0.998882	0.993592	rs925488	0.0350674	1.8638e-38
E06.3	Autoimmune thyroiditis Hashimoto thyroiditis	general	E06.3_9_97275520_98275520	1	29.7926	0.998882	0.993592	rs4273946	0.0350674	1.8638e-38
E06.3	Autoimmune thyroiditis Hashimoto thyroiditis	general	E06.3_9_97275520_98275520	1	29.7926	0.998882	0.993592	rs7020976	0.0350674	1.8638e-38
E06.3	Autoimmune thyroiditis Hashimoto thyroiditis	general	E06.3_9_97275520_98275520	1	29.7926	0.998882	0.993592	rs7864322	0.0350674	1.8638e-38
E06.3	Autoimmune thyroiditis Hashimoto thyroiditis	general	E06.3_9_97275520_98275520	1	29.7926	0.998882	0.993592	rs7850258	0.0350674	1.8638e-38
E06.3	Autoimmune thyroiditis Hashimoto thyroiditis	general	E06.3_9_97275520_98275520	1	29.7926	0.998882	0.993592	rs7030241	0.0350674	1.8638e-38
E06.3	Autoimmune thyroiditis Hashimoto thyroiditis	general	E06.3_9_97275520_98275520	1	29.7926	0.998882	0.993592	rs7027030	0.0350674	1.8638e-38
E06.3	Autoimmune thyroiditis Hashimoto thyroiditis	general	E06.3_9_97275520_98275520	1	29.7926	0.998882	0.993592	rs7028661	0.0343864	1.90152e-38
E06.3	Autoimmune thyroiditis Hashimoto thyroiditis	general	E06.3_9_97275520_98275520	1	29.7926	0.998882	0.993592	rs10818050	0.0343864	1.90152e-38
E06.3	Autoimmune thyroiditis Hashimoto thyroiditis	general	E06.3_9_97275520_98275520	1	29.7926	0.998882	0.993592	rs36052460	0.0343864	1.90152e-38
E06.3	Autoimmune thyroiditis Hashimoto thyroiditis	general	E06.3_9_97275520_98275520	1	29.7926	0.998882	0.993592	rs10818090	0.0335852	1.9756e-38
E06.3	Autoimmune thyroiditis Hashimoto thyroiditis	general	E06.3_9_97275520_98275520	1	29.7926	0.998882	0.993592	rs10739496	0.0330757	2.00632e-38
E06.3	Autoimmune thyroiditis Hashimoto thyroiditis	general	E06.3_9_97275520_98275520	1	29.7926	0.998882	0.993592	rs10983761	0.0330757	2.00632e-38
E06.3	Autoimmune thyroiditis Hashimoto thyroiditis	general	E06.3_9_97275520_98275520	1	29.7926	0.998882	0.993592	rs4743131	0.0330757	2.00632e-38
E06.3	Autoimmune thyroiditis Hashimoto thyroiditis	general	E06.3_9_97275520_98275520	1	29.7926	0.998882	0.993592	rs965513	0.0298333	2.26621e-38
Z96.1	Presence of intraocular lens	general	Z96.1_15_73434367_74434367	2	9.51286	0.934934	0.813285	rs1550437	0.104873	2.88138e-38
L72	Follicular cysts of skin and subcutaneous tissue	general	L72_3_33797515_37297514	5	6.6529	0.51163	0.51163	rs111680306	0.757098	3.54324e-38
M10	Gout	general	M10_4_8943532_10949965	3	9.94541	0.921365	0.832667	rs6811287	0.0453617	3.77485e-38
M10	Gout	general	M10_4_8943532_10949965	3	9.94541	0.921365	0.832667	rs11724112	0.047459	3.81856e-38
H18.8	Other specified disorders of cornea	general	H18.8_2_226708862_227708862	1	13.6728	0.997096	0.985253	rs9283540	0.0905191	3.98016e-38
H18.8	Other specified disorders of cornea	general	H18.8_2_226708862_227708862	1	13.6728	0.997096	0.985253	rs148094989	0.0836722	4.23545e-38
H18.8	Other specified disorders of cornea	general	H18.8_2_226708862_227708862	1	13.6728	0.997096	0.985253	rs71431028	0.0825843	4.28746e-38
H18.8	Other specified disorders of cornea	general	H18.8_2_226708862_227708862	1	13.6728	0.997096	0.985253	rs10167118	0.0831289	4.30626e-38
H18.8	Other specified disorders of cornea	general	H18.8_2_226708862_227708862	1	13.6728	0.997096	0.985253	rs13425557	0.0837428	4.31519e-38
H18.8	Other specified disorders of cornea	general	H18.8_2_226708862_227708862	1	13.6728	0.997096	0.985253	rs10207952	0.0837428	4.31519e-38
H18.8	Other specified disorders of cornea	general	H18.8_2_226708862_227708862	1	13.6728	0.997096	0.985253	rs10173214	0.0837428	4.31519e-38
H18.8	Other specified disorders of cornea	general	H18.8_2_226708862_227708862	1	13.6728	0.997096	0.985253	rs9288619	0.0827852	4.36014e-38
U07	Emergency use of U07	general	U07_3_186479589_187479589	1	31.1589	0.961684	0.917053	rs73187782	0.446166	4.47713e-38
M10	Gout	general	M10_4_8943532_10949965	3	9.94541	0.921365	0.832667	rs76242518	0.0773237	4.6153e-38
H18.8	Other specified disorders of cornea	general	H18.8_2_226708862_227708862	1	13.6728	0.997096	0.985253	rs11682566	0.0711124	5.21315e-38
H18.8	Other specified disorders of cornea	general	H18.8_2_226708862_227708862	1	13.6728	0.997096	0.985253	rs12990504	0.0557726	5.21555e-38
H18.8	Other specified disorders of cornea	general	H18.8_2_226708862_227708862	1	13.6728	0.997096	0.985253	rs35043326	0.0724044	5.28932e-38
H18.8	Other specified disorders of cornea	general	H18.8_2_226708862_227708862	1	13.6728	0.997096	0.985253	rs10205084	0.0724044	5.28932e-38
M10	Gout	general	M10_4_8943532_10949965	3	9.94541	0.921365	0.832667	rs7676318	0.061041	5.34564e-38
M10	Gout	general	M10_4_8943532_10949965	3	9.94541	0.921365	0.832667	rs111573617	0.0637388	5.70296e-38
H18.8	Other specified disorders of cornea	general	H18.8_2_226708862_227708862	1	13.6728	0.997096	0.985253	rs10182218	0.0415987	5.88031e-38
E78	Disorders of lipoprotein metabolism and other lipidaemias	general	E78_8_124987789_125987789	1	37.6577	1	1	rs28601761	0.999991	8.76597e-38
U07	Emergency use of U07	general	U07_3_186479589_187479589	1	31.1589	0.961684	0.917053	rs16861415	0.191372	1.03371e-37
L72.1	Trichilemmal cyst	general	L72.1_3_33797515_37297514	4	9.42481	1	1	rs111724944	0.996031	1.13292e-37
E78.0	Pure hypercholesterolaemia	general	E78.0_1_108774968_109774968	1	31.7904	0.976885	0.954816	rs12740374	0.149883	1.42135e-37
H40.0	Glaucoma suspect	general	H40.0_15_73433047_74433047	1	16.5087	0.937049	0.891159	rs2165241	0.147584	1.44245e-37
E78.0	Pure hypercholesterolaemia	general	E78.0_1_108774968_109774968	1	31.7904	0.976885	0.954816	rs3832016	0.153924	1.47673e-37
M10	Gout	general	M10_4_8943532_10949965	3	9.94541	0.921365	0.832667	rs5856047	0.0303116	1.57e-37
H40.0	Glaucoma suspect	general	H40.0_15_73433047_74433047	1	16.5087	0.937049	0.891159	rs28588430	0.138734	1.59956e-37
E78.0	Pure hypercholesterolaemia	general	E78.0_1_108774968_109774968	1	31.7904	0.976885	0.954816	rs629301	0.132134	1.61362e-37
E78.0	Pure hypercholesterolaemia	general	E78.0_1_108774968_109774968	1	31.7904	0.976885	0.954816	rs646776	0.126634	1.68733e-37
U07	Emergency use of U07	general	U07_3_186479589_187479589	1	31.1589	0.961684	0.917053	rs13322149	0.118911	1.73141e-37
H52.1	Myopia	general	H52.1_6_72433566_73433566	1	27.5594	1	1	rs7744813	0.999748	1.75671e-37
U07	Emergency use of U07	general	U07_3_186479589_187479589	1	31.1589	0.961684	0.917053	rs73187787	0.11706	1.76279e-37
E78.0	Pure hypercholesterolaemia	general	E78.0_1_108774968_109774968	1	31.7904	0.976885	0.954816	rs660240	0.128237	1.77256e-37
H40.0	Glaucoma suspect	general	H40.0_15_73433047_74433047	1	16.5087	0.937049	0.891159	rs28617339	0.126888	1.79308e-37
E78.0	Pure hypercholesterolaemia	general	E78.0_1_108774968_109774968	1	31.7904	0.976885	0.954816	rs602633	0.115973	1.90152e-37
U07	Emergency use of U07	general	U07_3_186479589_187479589	1	31.1589	0.961684	0.917053	rs73187789	0.102925	2.00632e-37
E88.0	Disorders of plasma-protein metabolism, not elsewhere classified	general	E88.0_14_93878610_94878610	1	26.7506	0.970463	0.970463	rs28929474	0.754831	2.13649e-37
E78.0	Pure hypercholesterolaemia	general	E78.0_1_108774968_109774968	1	31.7904	0.976885	0.954816	rs7528419	0.0921406	2.32595e-37
M10	Gout	general	M10_4_8943532_10949965	3	9.94541	0.921365	0.832667	rs6827467	0.0818742	2.48142e-37
D25.1	Intramural leiomyoma of uterus	female	D25.1_17_7168434_8168434	1	30.2097	1	1	rs78378222	1	4.13428e-37
M10	Gout	general	M10_4_8943532_10949965	3	9.94541	0.921365	0.832667	rs55910353	0.0689229	4.47816e-37
M10	Gout	general	M10_4_8943532_10949965	3	9.94541	0.921365	0.832667	rs111874832	0.0689229	4.47816e-37
M10	Gout	general	M10_4_8943532_10949965	3	9.94541	0.921365	0.832667	rs2002480	0.0666438	5.04313e-37
M10	Gout	general	M10_4_8943532_10949965	3	9.94541	0.921365	0.832667	rs2002479	0.0666438	5.04313e-37
E78.0	Pure hypercholesterolaemia	general	E78.0_1_108774968_109774968	1	31.7904	0.976885	0.954816	rs1277930	0.0384021	5.45507e-37
M10	Gout	general	M10_4_8943532_10949965	3	9.94541	0.921365	0.832667	rs4697978	0.0647931	5.55009e-37
M10	Gout	general	M10_4_8943532_10949965	3	9.94541	0.921365	0.832667	rs2002478	0.0621738	5.626e-37
E78.0	Pure hypercholesterolaemia	general	E78.0_1_108774968_109774968	1	31.7904	0.976885	0.954816	rs599839	0.0346511	6.05062e-37
M10	Gout	general	M10_4_8943532_10949965	3	9.94541	0.921365	0.832667	rs10014726	0.0482136	6.6896e-37
E78	Disorders of lipoprotein metabolism and other lipidaemias	general	E78_1_53906839_56436016	2	20.8858	0.999966	0.999966	rs693668	0.516983	8.53297e-37
E88.0	Disorders of plasma-protein metabolism, not elsewhere classified	general	E88.0_14_93878610_94878610	1	26.7506	0.970463	0.970463	rs112635299	0.245742	9.42106e-37
E78	Disorders of lipoprotein metabolism and other lipidaemias	general	E78_1_53906839_56436016	2	20.8858	0.999966	0.999966	rs472495	0.476413	9.46455e-37
D25.1	Intramural leiomyoma of uterus	female	D25.1_6_151741136_152741136	1	29.7966	0.935118	0.935118	rs58415480	0.708448	1.27791e-36
E05.2	Thyrotoxicosis with toxic multinodular goitre	general	E05.2_15_48918988_49918988	1	29.8329	0.999974	0.999974	rs17477923	0.51002	1.81009e-36
E05.2	Thyrotoxicosis with toxic multinodular goitre	general	E05.2_15_48918988_49918988	1	29.8329	0.999974	0.999974	rs73398264	0.491371	1.88191e-36
K91.5	Postcholecystectomy syndrome	general	K91.5_2_43346861_44936163	1	30.5407	0.981834	0.96326	rs4953023	0.114677	1.95749e-36
K91.5	Postcholecystectomy syndrome	general	K91.5_2_43346861_44936163	1	30.5407	0.981834	0.96326	rs75331444	0.111104	2.02908e-36
K91.5	Postcholecystectomy syndrome	general	K91.5_2_43346861_44936163	1	30.5407	0.981834	0.96326	rs76866386	0.10513	2.14734e-36
E06.3	Autoimmune thyroiditis Hashimoto thyroiditis	general	E06.3_2_203374196_204374196	1	38.2493	1	1	rs3087243	0.992026	2.71894e-36
K91.5	Postcholecystectomy syndrome	general	K91.5_2_43346861_44936163	1	30.5407	0.981834	0.96326	rs6756629	0.0902672	2.84315e-36
D25.1	Intramural leiomyoma of uterus	female	D25.1_6_151741136_152741136	1	29.7966	0.935118	0.935118	rs71575922	0.291551	3.14775e-36
K91.5	Postcholecystectomy syndrome	general	K91.5_2_43346861_44936163	1	30.5407	0.981834	0.96326	rs11887534	0.0681328	3.22404e-36
E03.9	Hypothyroidism, unspecified	general	E03.9_1_113261186_114261186	1	29.503	0.998007	0.998007	rs6679677	0.641272	3.4586e-36
K91.5	Postcholecystectomy syndrome	general	K91.5_2_43346861_44936163	1	30.5407	0.981834	0.96326	rs4614977	0.0678551	3.69743e-36
K91.5	Postcholecystectomy syndrome	general	K91.5_2_43346861_44936163	1	30.5407	0.981834	0.96326	rs4507142	0.0673006	3.72992e-36
K91.5	Postcholecystectomy syndrome	general	K91.5_2_43346861_44936163	1	30.5407	0.981834	0.96326	rs9753033	0.0655177	3.83531e-36
K91.5	Postcholecystectomy syndrome	general	K91.5_2_43346861_44936163	1	30.5407	0.981834	0.96326	rs41360247	0.0559244	3.98658e-36
K91.5	Postcholecystectomy syndrome	general	K91.5_2_43346861_44936163	1	30.5407	0.981834	0.96326	rs72875462	0.0496043	5.11682e-36
K91.5	Postcholecystectomy syndrome	general	K91.5_2_43346861_44936163	1	30.5407	0.981834	0.96326	rs56132765	0.0473505	5.3629e-36
E03.9	Hypothyroidism, unspecified	general	E03.9_1_113261186_114261186	1	29.503	0.998007	0.998007	rs2476601	0.358728	6.24741e-36
K91.5	Postcholecystectomy syndrome	general	K91.5_2_43346861_44936163	1	30.5407	0.981834	0.96326	rs4076834	0.0354674	6.94384e-36
S05.0	Injury of conjunctiva and corneal abrasion without mention of foreign body	general	S05.0_2_226712430_227712430	3	9.20071	0.791194	0.791194	rs143559095	0.566726	7.45762e-36
K91.5	Postcholecystectomy syndrome	general	K91.5_2_43346861_44936163	1	30.5407	0.981834	0.96326	rs146855983	0.036135	7.54571e-36
R74.0	Elevation of levels of transaminase and lactic acid dehydrogenase [LDH]	general	R74.0_10_96972476_101507503	1	27.6182	1	1	rs374966349	0.99973	7.59626e-36
E55	Vitamin D deficiency	general	E55_11_12754660_15391585	1	47.9064	0.996918	0.993176	rs10766196	0.320971	1.08418e-35
E55	Vitamin D deficiency	general	E55_11_12754660_15391585	1	47.9064	0.996918	0.993176	rs10500804	0.217376	1.46049e-35
E03.9	Hypothyroidism, unspecified	general	E03.9_9_97294690_98294690	1	28.1559	0.998657	0.993473	rs10759944	0.193591	1.5188e-35
K91.5	Postcholecystectomy syndrome	general	K91.5_2_43346861_44936163	1	30.5407	0.981834	0.96326	rs3923912	0.0139607	2.06348e-35
K91.5	Postcholecystectomy syndrome	general	K91.5_2_43346861_44936163	1	30.5407	0.981834	0.96326	rs77725792	0.0139108	2.06681e-35
K91.5	Postcholecystectomy syndrome	general	K91.5_2_43346861_44936163	1	30.5407	0.981834	0.96326	rs4148197	0.0137586	2.09315e-35
K91.5	Postcholecystectomy syndrome	general	K91.5_2_43346861_44936163	1	30.5407	0.981834	0.96326	rs56266464	0.0135329	2.15576e-35
E55	Vitamin D deficiency	general	E55_11_12754660_15391585	1	47.9064	0.996918	0.993176	rs12794714	0.115764	2.53805e-35
D22.3	Melanocytic naevi of other and unspecified parts of face	general	D22.3_9_16385019_17910149	1	28.2495	1	1	rs12350739	0.954938	2.68844e-35
D22.5	Melanocytic naevi of trunk	general	D22.5_9_20333976_22481636	2	29.8238	0.961969	0.925854	rs6475585	0.0710699	2.78612e-35
H52.0	Hypermetropia	general	H52.0_6_72433566_73433566	1	27.8445	1	1	rs7744813	0.991321	2.86418e-35
E55	Vitamin D deficiency	general	E55_11_12754660_15391585	1	47.9064	0.996918	0.993176	rs731042	0.0831388	2.96074e-35
E55	Vitamin D deficiency	general	E55_11_12754660_15391585	1	47.9064	0.996918	0.993176	rs201501563	0.0694669	3.39469e-35
D22.5	Melanocytic naevi of trunk	general	D22.5_9_20333976_22481636	2	29.8238	0.961969	0.925854	rs80138396	0.173238	3.49543e-35
E78	Disorders of lipoprotein metabolism and other lipidaemias	general	E78_20_40051182_41769493	1	21.3907	0.975408	0.962818	rs1883711	0.694747	4.05789e-35
D22.5	Melanocytic naevi of trunk	general	D22.5_9_20333976_22481636	2	29.8238	0.961969	0.925854	rs869330	0.144451	4.11529e-35
E03.9	Hypothyroidism, unspecified	general	E03.9_9_97294690_98294690	1	28.1559	0.998657	0.993473	rs10818090	0.0752031	4.11529e-35
E55	Vitamin D deficiency	general	E55_11_12754660_15391585	1	47.9064	0.996918	0.993176	rs10832311	0.0534051	4.19952e-35
E55	Vitamin D deficiency	general	E55_11_12754660_15391585	1	47.9064	0.996918	0.993176	rs67925494	0.0534051	4.19952e-35
E03.9	Hypothyroidism, unspecified	general	E03.9_9_97294690_98294690	1	28.1559	0.998657	0.993473	rs10739496	0.0725226	4.28253e-35
E03.9	Hypothyroidism, unspecified	general	E03.9_9_97294690_98294690	1	28.1559	0.998657	0.993473	rs10983761	0.0725226	4.28253e-35
E03.9	Hypothyroidism, unspecified	general	E03.9_9_97294690_98294690	1	28.1559	0.998657	0.993473	rs4743131	0.0725226	4.28253e-35
D22.5	Melanocytic naevi of trunk	general	D22.5_9_20333976_22481636	2	29.8238	0.961969	0.925854	rs869329	0.137807	4.2845e-35
D22.5	Melanocytic naevi of trunk	general	D22.5_9_20333976_22481636	2	29.8238	0.961969	0.925854	rs871024	0.127222	4.63234e-35
D22.5	Melanocytic naevi of trunk	general	D22.5_9_20333976_22481636	2	29.8238	0.961969	0.925854	rs58654170	0.127205	4.63234e-35
E55	Vitamin D deficiency	general	E55_11_12754660_15391585	1	47.9064	0.996918	0.993176	rs10832310	0.0445324	4.9272e-35
D22.5	Melanocytic naevi of trunk	general	D22.5_9_20333976_22481636	2	29.8238	0.961969	0.925854	rs935055	0.10892	5.53732e-35
E03	Other hypothyroidism	general	E03_12_110888673_113281063	1	28.1257	0.950251	0.900573	rs3062379	0.484024	6.08976e-35
E78.2	Mixed hyperlipidaemia	general	E78.2_19_10578371_11578371	1	40.7291	0.993921	0.967516	rs201579954	0.100422	6.36502e-35
D22.5	Melanocytic naevi of trunk	general	D22.5_9_20333976_22481636	2	29.8238	0.961969	0.925854	rs72691563	0.0210022	7.66302e-35
D22.5	Melanocytic naevi of trunk	general	D22.5_9_20333976_22481636	2	29.8238	0.961969	0.925854	rs72691564	0.0210022	7.66302e-35
E03.9	Hypothyroidism, unspecified	general	E03.9_9_97294690_98294690	1	28.1559	0.998657	0.993473	rs965513	0.0336676	9.77012e-35
E78	Disorders of lipoprotein metabolism and other lipidaemias	general	E78_2_42099142_45249595	1	24.2441	0.982375	0.967443	rs4953023	0.145872	9.95864e-35
Q80	Congenital ichthyosis	general	Q80_1_151305451_153579185	1	30.6886	1	1	rs558269137	1	1.05317e-34
L72.1	Trichilemmal cyst	general	L72.1_3_33797515_37297514	3	29.1178	1	1	rs1053745291	1	1.2297e-34
E78	Disorders of lipoprotein metabolism and other lipidaemias	general	E78_2_42099142_45249595	1	24.2441	0.982375	0.967443	rs11887534	0.1002	1.25314e-34
E03.9	Hypothyroidism, unspecified	general	E03.9_9_97294690_98294690	1	28.1559	0.998657	0.993473	rs925489	0.0261027	1.28056e-34
E78.2	Mixed hyperlipidaemia	general	E78.2_19_10578371_11578371	1	40.7291	0.993921	0.967516	rs113722226	0.058486	1.39573e-34
E03.9	Hypothyroidism, unspecified	general	E03.9_9_97294690_98294690	1	28.1559	0.998657	0.993473	rs7021576	0.0233004	1.45178e-34
E03.9	Hypothyroidism, unspecified	general	E03.9_9_97294690_98294690	1	28.1559	0.998657	0.993473	rs2401637	0.0233004	1.45178e-34
E03.9	Hypothyroidism, unspecified	general	E03.9_9_97294690_98294690	1	28.1559	0.998657	0.993473	rs10759927	0.0233004	1.45178e-34
E03.9	Hypothyroidism, unspecified	general	E03.9_9_97294690_98294690	1	28.1559	0.998657	0.993473	rs7847663	0.0233004	1.45178e-34
E03.9	Hypothyroidism, unspecified	general	E03.9_9_97294690_98294690	1	28.1559	0.998657	0.993473	rs4743130	0.0233004	1.45178e-34
E03.9	Hypothyroidism, unspecified	general	E03.9_9_97294690_98294690	1	28.1559	0.998657	0.993473	rs1561962	0.0233004	1.45178e-34
E03.9	Hypothyroidism, unspecified	general	E03.9_9_97294690_98294690	1	28.1559	0.998657	0.993473	rs925488	0.0233004	1.45178e-34
E03.9	Hypothyroidism, unspecified	general	E03.9_9_97294690_98294690	1	28.1559	0.998657	0.993473	rs4273946	0.0233004	1.45178e-34
E03.9	Hypothyroidism, unspecified	general	E03.9_9_97294690_98294690	1	28.1559	0.998657	0.993473	rs7020976	0.0233004	1.45178e-34
E03.9	Hypothyroidism, unspecified	general	E03.9_9_97294690_98294690	1	28.1559	0.998657	0.993473	rs7864322	0.0233004	1.45178e-34
E03.9	Hypothyroidism, unspecified	general	E03.9_9_97294690_98294690	1	28.1559	0.998657	0.993473	rs7850258	0.0233004	1.45178e-34
E03.9	Hypothyroidism, unspecified	general	E03.9_9_97294690_98294690	1	28.1559	0.998657	0.993473	rs7030241	0.0233004	1.45178e-34
E03.9	Hypothyroidism, unspecified	general	E03.9_9_97294690_98294690	1	28.1559	0.998657	0.993473	rs7027030	0.0233004	1.45178e-34
E03.9	Hypothyroidism, unspecified	general	E03.9_9_97294690_98294690	1	28.1559	0.998657	0.993473	rs1588635	0.0229514	1.47775e-34
E03.9	Hypothyroidism, unspecified	general	E03.9_9_97294690_98294690	1	28.1559	0.998657	0.993473	rs10983700	0.0217978	1.55812e-34
E03.9	Hypothyroidism, unspecified	general	E03.9_9_97294690_98294690	1	28.1559	0.998657	0.993473	rs7030256	0.0217853	1.55919e-34
E03.9	Hypothyroidism, unspecified	general	E03.9_9_97294690_98294690	1	28.1559	0.998657	0.993473	rs10983701	0.0217836	1.56099e-34
E03.9	Hypothyroidism, unspecified	general	E03.9_9_97294690_98294690	1	28.1559	0.998657	0.993473	rs7030280	0.0217308	1.56423e-34
D22.5	Melanocytic naevi of trunk	general	D22.5_9_20333976_22481636	2	29.8238	0.961969	0.925854	rs7023474	0.0161369	1.56567e-34
D22.5	Melanocytic naevi of trunk	general	D22.5_9_20333976_22481636	2	29.8238	0.961969	0.925854	rs7023680	0.0160734	1.57906e-34
E78	Disorders of lipoprotein metabolism and other lipidaemias	general	E78_2_42099142_45249595	1	24.2441	0.982375	0.967443	rs75331444	0.0926663	1.58708e-34
E78.2	Mixed hyperlipidaemia	general	E78.2_19_10578371_11578371	1	40.7291	0.993921	0.967516	rs17248720	0.02626	1.61808e-34
E78	Disorders of lipoprotein metabolism and other lipidaemias	general	E78_2_42099142_45249595	1	24.2441	0.982375	0.967443	rs76866386	0.0951391	1.62218e-34
E03.9	Hypothyroidism, unspecified	general	E03.9_9_97294690_98294690	1	28.1559	0.998657	0.993473	rs7028661	0.020943	1.6338e-34
E03.9	Hypothyroidism, unspecified	general	E03.9_9_97294690_98294690	1	28.1559	0.998657	0.993473	rs10818050	0.020943	1.6338e-34
E78.2	Mixed hyperlipidaemia	general	E78.2_19_10578371_11578371	1	40.7291	0.993921	0.967516	rs374982520	0.0405787	1.76035e-34
E03	Other hypothyroidism	general	E03_12_110888673_113281063	1	28.1257	0.950251	0.900573	rs7137828	0.153654	1.95254e-34
E78.2	Mixed hyperlipidaemia	general	E78.2_19_10578371_11578371	1	40.7291	0.993921	0.967516	rs145329186	0.0310723	2.26204e-34
E78.2	Mixed hyperlipidaemia	general	E78.2_19_10578371_11578371	1	40.7291	0.993921	0.967516	rs148898583	0.0310723	2.26204e-34
E78.2	Mixed hyperlipidaemia	general	E78.2_19_10578371_11578371	1	40.7291	0.993921	0.967516	rs114821903	0.0310723	2.26204e-34
E78.2	Mixed hyperlipidaemia	general	E78.2_19_10578371_11578371	1	40.7291	0.993921	0.967516	rs112107114	0.0310723	2.26204e-34
E78.2	Mixed hyperlipidaemia	general	E78.2_19_10578371_11578371	1	40.7291	0.993921	0.967516	rs112032422	0.0310723	2.26204e-34
E78.2	Mixed hyperlipidaemia	general	E78.2_19_10578371_11578371	1	40.7291	0.993921	0.967516	rs77265569	0.0310723	2.26204e-34
E78.2	Mixed hyperlipidaemia	general	E78.2_19_10578371_11578371	1	40.7291	0.993921	0.967516	rs114846969	0.0310723	2.26204e-34
E78.2	Mixed hyperlipidaemia	general	E78.2_19_10578371_11578371	1	40.7291	0.993921	0.967516	rs73015016	0.0310723	2.26204e-34
E78.2	Mixed hyperlipidaemia	general	E78.2_19_10578371_11578371	1	40.7291	0.993921	0.967516	rs111989435	0.0285244	2.45245e-34
E78.2	Mixed hyperlipidaemia	general	E78.2_19_10578371_11578371	1	40.7291	0.993921	0.967516	rs73015011	0.027864	2.48771e-34
E03	Other hypothyroidism	general	E03_12_110888673_113281063	1	28.1257	0.950251	0.900573	rs3184504	0.120605	2.49632e-34
E78.2	Mixed hyperlipidaemia	general	E78.2_19_10578371_11578371	1	40.7291	0.993921	0.967516	rs112898275	0.0291167	2.49804e-34
E78.2	Mixed hyperlipidaemia	general	E78.2_19_10578371_11578371	1	40.7291	0.993921	0.967516	rs144826254	0.0278439	2.51131e-34
E78.2	Mixed hyperlipidaemia	general	E78.2_19_10578371_11578371	1	40.7291	0.993921	0.967516	rs143020224	0.0277838	2.5142e-34
E78.2	Mixed hyperlipidaemia	general	E78.2_19_10578371_11578371	1	40.7291	0.993921	0.967516	rs112736558	0.0277442	2.51884e-34
E03	Other hypothyroidism	general	E03_12_110888673_113281063	1	28.1257	0.950251	0.900573	rs597808	0.104026	2.89935e-34
E78	Disorders of lipoprotein metabolism and other lipidaemias	general	E78_9_132774295_133774295	1	23.0685	0.995648	0.991721	rs115478735	0.298301	2.96893e-34
E78	Disorders of lipoprotein metabolism and other lipidaemias	general	E78_9_132774295_133774295	1	23.0685	0.995648	0.991721	rs8176643	0.298294	2.96961e-34
E06	Thyroiditis	general	E06_2_203375058_204375058	1	33.8571	0.997705	0.996559	rs231723	0.362143	3.02761e-34
E06	Thyroiditis	general	E06_2_203375058_204375058	1	33.8571	0.997705	0.996559	rs231724	0.362143	3.02761e-34
E78	Disorders of lipoprotein metabolism and other lipidaemias	general	E78_20_40051182_41769493	1	21.3907	0.975408	0.962818	rs2207132	0.176143	3.04229e-34
E78.2	Mixed hyperlipidaemia	general	E78.2_19_10578371_11578371	1	40.7291	0.993921	0.967516	rs73015013	0.0211243	3.21218e-34
E78.2	Mixed hyperlipidaemia	general	E78.2_19_10578371_11578371	1	40.7291	0.993921	0.967516	rs12151108	0.0180237	3.35892e-34
E78.2	Mixed hyperlipidaemia	general	E78.2_19_10578371_11578371	1	40.7291	0.993921	0.967516	rs142158911	0.0191828	3.36667e-34
E78.2	Mixed hyperlipidaemia	general	E78.2_19_10578371_11578371	1	40.7291	0.993921	0.967516	rs118068660	0.0191828	3.36667e-34
E78.2	Mixed hyperlipidaemia	general	E78.2_19_10578371_11578371	1	40.7291	0.993921	0.967516	rs145960625	0.0191828	3.36667e-34
E78.2	Mixed hyperlipidaemia	general	E78.2_19_10578371_11578371	1	40.7291	0.993921	0.967516	rs139853365	0.0191828	3.36667e-34
E78.2	Mixed hyperlipidaemia	general	E78.2_19_10578371_11578371	1	40.7291	0.993921	0.967516	rs142130958	0.0191828	3.36667e-34
E78.2	Mixed hyperlipidaemia	general	E78.2_19_10578371_11578371	1	40.7291	0.993921	0.967516	rs73015024	0.0172289	3.38221e-34
E78	Disorders of lipoprotein metabolism and other lipidaemias	general	E78_20_40051182_41769493	1	21.3907	0.975408	0.962818	rs117113213	0.130299	3.45144e-34
E78.2	Mixed hyperlipidaemia	general	E78.2_19_10578371_11578371	1	40.7291	0.993921	0.967516	rs10402112	0.0199713	3.60579e-34
E78.2	Mixed hyperlipidaemia	general	E78.2_19_10578371_11578371	1	40.7291	0.993921	0.967516	rs138294113	0.0199713	3.60579e-34
Z95	Presence of cardiac and vascular implants and grafts	general	Z95_9_21599569_22599569	1	27.7511	0.963309	0.864917	rs1537371	0.15491	3.6686e-34
E78.2	Mixed hyperlipidaemia	general	E78.2_19_10578371_11578371	1	40.7291	0.993921	0.967516	rs151113958	0.0175801	3.69999e-34
E06	Thyroiditis	general	E06_2_203375058_204375058	1	33.8571	0.997705	0.996559	rs231775	0.266479	3.80102e-34
E78	Disorders of lipoprotein metabolism and other lipidaemias	general	E78_2_42099142_45249595	1	24.2441	0.982375	0.967443	rs6756629	0.0544758	3.80452e-34
E78.2	Mixed hyperlipidaemia	general	E78.2_19_10578371_11578371	1	40.7291	0.993921	0.967516	rs138175288	0.0191885	3.84858e-34
E78.2	Mixed hyperlipidaemia	general	E78.2_19_10578371_11578371	1	40.7291	0.993921	0.967516	rs56125973	0.015128	4.40656e-34
E03	Other hypothyroidism	general	E03_12_110888673_113281063	1	28.1257	0.950251	0.900573	rs7310615	0.0687021	4.41977e-34
Z95	Presence of cardiac and vascular implants and grafts	general	Z95_9_21599569_22599569	1	27.7511	0.963309	0.864917	rs1556516	0.122727	4.66445e-34
E78.2	Mixed hyperlipidaemia	general	E78.2_19_10578371_11578371	1	40.7291	0.993921	0.967516	rs17248727	0.0108886	4.72607e-34
E78	Disorders of lipoprotein metabolism and other lipidaemias	general	E78_9_132774295_133774295	1	23.0685	0.995648	0.991721	rs8176685	0.193412	4.8473e-34
E78.2	Mixed hyperlipidaemia	general	E78.2_19_10578371_11578371	1	40.7291	0.993921	0.967516	rs55791371	0.0137265	4.85289e-34
E78.2	Mixed hyperlipidaemia	general	E78.2_19_10578371_11578371	1	40.7291	0.993921	0.967516	rs55997232	0.0137112	4.8899e-34
E78.2	Mixed hyperlipidaemia	general	E78.2_19_10578371_11578371	1	40.7291	0.993921	0.967516	rs56289821	0.013121	5.06874e-34
E78.2	Mixed hyperlipidaemia	general	E78.2_19_10578371_11578371	1	40.7291	0.993921	0.967516	rs139306531	0.0134	5.18203e-34
E78.2	Mixed hyperlipidaemia	general	E78.2_19_10578371_11578371	1	40.7291	0.993921	0.967516	rs73015021	0.0130095	5.76766e-34
Z95	Presence of cardiac and vascular implants and grafts	general	Z95_9_21599569_22599569	1	27.7511	0.963309	0.864917	rs1333042	0.0997652	5.78229e-34
Z95	Presence of cardiac and vascular implants and grafts	general	Z95_9_21599569_22599569	1	27.7511	0.963309	0.864917	rs10811653	0.0997364	5.78229e-34
E78	Disorders of lipoprotein metabolism and other lipidaemias	general	E78_2_42099142_45249595	1	24.2441	0.982375	0.967443	rs41360247	0.0272276	6.01312e-34
Z95	Presence of cardiac and vascular implants and grafts	general	Z95_9_21599569_22599569	1	27.7511	0.963309	0.864917	rs9644861	0.09444	6.11787e-34
E78	Disorders of lipoprotein metabolism and other lipidaemias	general	E78_2_42099142_45249595	1	24.2441	0.982375	0.967443	rs4507142	0.0353721	6.13197e-34
E78	Disorders of lipoprotein metabolism and other lipidaemias	general	E78_2_42099142_45249595	1	24.2441	0.982375	0.967443	rs4614977	0.0352943	6.14611e-34
E78	Disorders of lipoprotein metabolism and other lipidaemias	general	E78_2_42099142_45249595	1	24.2441	0.982375	0.967443	rs9753033	0.0350792	6.19298e-34
E78.2	Mixed hyperlipidaemia	general	E78.2_19_10578371_11578371	1	40.7291	0.993921	0.967516	rs112552009	0.0118192	6.34016e-34
E78.2	Mixed hyperlipidaemia	general	E78.2_19_10578371_11578371	1	40.7291	0.993921	0.967516	rs10412048	0.0118192	6.34016e-34
Z95	Presence of cardiac and vascular implants and grafts	general	Z95_9_21599569_22599569	1	27.7511	0.963309	0.864917	rs1537373	0.0906632	6.36649e-34
E78	Disorders of lipoprotein metabolism and other lipidaemias	general	E78_2_42099142_45249595	1	24.2441	0.982375	0.967443	rs56132765	0.0338789	6.43428e-34
E78	Disorders of lipoprotein metabolism and other lipidaemias	general	E78_2_42099142_45249595	1	24.2441	0.982375	0.967443	rs72875462	0.0328856	6.6696e-34
E78	Disorders of lipoprotein metabolism and other lipidaemias	general	E78_2_42099142_45249595	1	24.2441	0.982375	0.967443	rs114938914	0.0399579	7.04855e-34
E78	Disorders of lipoprotein metabolism and other lipidaemias	general	E78_2_42099142_45249595	1	24.2441	0.982375	0.967443	rs56266464	0.0399066	7.08761e-34
E78	Disorders of lipoprotein metabolism and other lipidaemias	general	E78_2_42099142_45249595	1	24.2441	0.982375	0.967443	rs111617668	0.0396505	7.09414e-34
E78	Disorders of lipoprotein metabolism and other lipidaemias	general	E78_2_42099142_45249595	1	24.2441	0.982375	0.967443	rs79835740	0.0390491	7.19615e-34
E78	Disorders of lipoprotein metabolism and other lipidaemias	general	E78_2_42099142_45249595	1	24.2441	0.982375	0.967443	rs77725792	0.0381003	7.3013e-34
E78	Disorders of lipoprotein metabolism and other lipidaemias	general	E78_2_42099142_45249595	1	24.2441	0.982375	0.967443	rs4148197	0.0378573	7.36207e-34
E78	Disorders of lipoprotein metabolism and other lipidaemias	general	E78_2_42099142_45249595	1	24.2441	0.982375	0.967443	rs3923912	0.0378561	7.38414e-34
Z95	Presence of cardiac and vascular implants and grafts	general	Z95_9_21599569_22599569	1	27.7511	0.963309	0.864917	rs2210538	0.0687466	8.70362e-34
E03	Other hypothyroidism	general	E03_12_110888673_113281063	1	28.1257	0.950251	0.900573	rs10774624	0.0323676	9.48855e-34
Z95	Presence of cardiac and vascular implants and grafts	general	Z95_9_21599569_22599569	1	27.7511	0.963309	0.864917	rs7866503	0.0623596	9.63607e-34
Z95	Presence of cardiac and vascular implants and grafts	general	Z95_9_21599569_22599569	1	27.7511	0.963309	0.864917	rs9644862	0.0589587	1.02188e-33
Z95	Presence of cardiac and vascular implants and grafts	general	Z95_9_21599569_22599569	1	27.7511	0.963309	0.864917	rs9644860	0.0351376	1.71751e-33
L72	Follicular cysts of skin and subcutaneous tissue	general	L72_3_33797515_37297514	5	6.6529	0.51163	0.51163	rs111724944	0.223307	1.79143e-33
Z95	Presence of cardiac and vascular implants and grafts	general	Z95_9_21599569_22599569	1	27.7511	0.963309	0.864917	rs7857118	0.0312614	1.90985e-33
E78	Disorders of lipoprotein metabolism and other lipidaemias	general	E78_9_132774295_133774295	1	23.0685	0.995648	0.991721	rs2519093	0.0589275	1.9611e-33
E78	Disorders of lipoprotein metabolism and other lipidaemias	general	E78_9_132774295_133774295	1	23.0685	0.995648	0.991721	rs507666	0.0561778	2.0649e-33
E78	Disorders of lipoprotein metabolism and other lipidaemias	general	E78_9_132774295_133774295	1	23.0685	0.995648	0.991721	rs532436	0.0558525	2.09652e-33
D23.1	Skin of eyelid, including canthus	general	D23.1_5_792528_1792528	1	26.7094	0.984655	0.977142	rs33951612	0.410961	2.57454e-33
Z95	Presence of cardiac and vascular implants and grafts	general	Z95_9_21599569_22599569	1	27.7511	0.963309	0.864917	rs9644859	0.0203568	3.09956e-33
D23.1	Skin of eyelid, including canthus	general	D23.1_5_792528_1792528	1	26.7094	0.984655	0.977142	rs2853672	0.333059	3.19007e-33
D23.1	Skin of eyelid, including canthus	general	D23.1_5_792528_1792528	1	26.7094	0.984655	0.977142	rs2735940	0.255975	4.1783e-33
L72	Follicular cysts of skin and subcutaneous tissue	general	L72_3_33797515_37297514	3	27.4921	1	1	rs1053745291	1	4.40149e-33
Z95	Presence of cardiac and vascular implants and grafts	general	Z95_9_21599569_22599569	1	27.7511	0.963309	0.864917	rs4977757	0.0133714	5.47646e-33
Z95	Presence of cardiac and vascular implants and grafts	general	Z95_9_21599569_22599569	1	27.7511	0.963309	0.864917	rs4977575	0.010374	6.57204e-33
L21	Seborrhoeic dermatitis	general	L21_5_158902519_159902519	1	18.1626	1	1	rs12188300	0.999999	6.98232e-33
Z95	Presence of cardiac and vascular implants and grafts	general	Z95_9_21599569_22599569	1	27.7511	0.963309	0.864917	rs10738608	0.00980505	7.8759e-33
L40	Psoriasis	general	L40_5_158902519_159902519	1	15.8477	1	1	rs12188300	0.999998	8.39653e-33
Q80.0	Ichthyosis vulgaris	general	Q80.0_1_151305451_153602037	1	30.9698	1	1	rs558269137	1	1.03896e-32
R74	Abnormal serum enzyme levels	general	R74_10_96972476_100555585	1	24.6169	1	1	rs374966349	0.99983	3.51237e-32
M72	Fibroblastic disorders	general	M72_22_45471264_46471264	1	25.1424	1	1	rs28971325	0.979685	5.0015e-32
S05	Injury of eye and orbit	general	S05_2_226710353_227710353	3	10.0005	0.791194	0.791194	rs143559095	0.10572	5.19039e-32
O26.6	Liver disorders in pregnancy, childbirth and the puerperium	female	O26.6_2_43342779_44342779	1	26.8294	0.995495	0.9899	rs4148224	0.129134	5.30274e-32
E66	Obesity	general	E66_18_59683864_60683864	1	24.5626	0.993137	0.971709	rs17782313	0.107076	5.46261e-32
E66	Obesity	general	E66_18_59683864_60683864	1	24.5626	0.993137	0.971709	rs523288	0.103265	5.724e-32
E66	Obesity	general	E66_18_59683864_60683864	1	24.5626	0.993137	0.971709	rs66922415	0.103196	5.73852e-32
E66	Obesity	general	E66_18_59683864_60683864	1	24.5626	0.993137	0.971709	rs2168711	0.102969	5.74645e-32
E66	Obesity	general	E66_18_59683864_60683864	1	24.5626	0.993137	0.971709	rs12967135	0.102276	5.78629e-32
O26.6	Liver disorders in pregnancy, childbirth and the puerperium	female	O26.6_2_43342779_44342779	1	26.8294	0.995495	0.9899	rs4148206	0.0991826	7.02263e-32
L70	Acne	general	L70_15_89691194_90691194	1	24.8467	0.998297	0.998297	rs34560261	0.558926	7.70549e-32
O26.6	Liver disorders in pregnancy, childbirth and the puerperium	female	O26.6_2_43342779_44342779	1	26.8294	0.995495	0.9899	rs6748810	0.0880293	8.00018e-32
O26.6	Liver disorders in pregnancy, childbirth and the puerperium	female	O26.6_2_43342779_44342779	1	26.8294	0.995495	0.9899	rs4148205	0.0867464	8.11335e-32
E66.9	Obesity, unspecified	general	E66.9_16_53275211_54275211	1	25.619	0.970271	0.934867	rs55872725	0.218605	8.39073e-32
F00	Dementia in Alzheimer disease	general	F00_19_44408684_45408684	1	24.7558	1	1	rs429358	0.999999	8.56052e-32
O26.6	Liver disorders in pregnancy, childbirth and the puerperium	female	O26.6_2_43342779_44342779	1	26.8294	0.995495	0.9899	rs6720518	0.0797958	8.8044e-32
O26.6	Liver disorders in pregnancy, childbirth and the puerperium	female	O26.6_2_43342779_44342779	1	26.8294	0.995495	0.9899	rs4148209	0.0771341	9.01364e-32
O26.6	Liver disorders in pregnancy, childbirth and the puerperium	female	O26.6_2_43342779_44342779	1	26.8294	0.995495	0.9899	rs4148204	0.0782283	9.04899e-32
E66	Obesity	general	E66_18_59683864_60683864	1	24.5626	0.993137	0.971709	rs12967878	0.0670085	9.07612e-32
O26.6	Liver disorders in pregnancy, childbirth and the puerperium	female	O26.6_2_43342779_44342779	1	26.8294	0.995495	0.9899	rs4148211	0.0733902	9.61391e-32
L70	Acne	general	L70_15_89691194_90691194	1	24.8467	0.998297	0.998297	rs36034702	0.441702	9.7949e-32
E66.9	Obesity, unspecified	general	E66.9_16_53275211_54275211	1	25.619	0.970271	0.934867	rs1421085	0.185085	9.93574e-32
K80.8	Other cholelithiasis	general	K80.8_2_43346517_44346517	1	22.4464	0.983028	0.96326	rs41360247	0.254166	1.07103e-31
E66	Obesity	general	E66_18_59683864_60683864	1	24.5626	0.993137	0.971709	rs58084604	0.0557468	1.10053e-31
E66	Obesity	general	E66_18_59683864_60683864	1	24.5626	0.993137	0.971709	rs17175518	0.0550185	1.11712e-31
E66	Obesity	general	E66_18_59683864_60683864	1	24.5626	0.993137	0.971709	rs71336392	0.0550185	1.11712e-31
E66	Obesity	general	E66_18_59683864_60683864	1	24.5626	0.993137	0.971709	rs538656	0.053568	1.15001e-31
O26.6	Liver disorders in pregnancy, childbirth and the puerperium	female	O26.6_2_43342779_44342779	1	26.8294	0.995495	0.9899	rs4953022	0.0605784	1.16038e-31
K80.8	Other cholelithiasis	general	K80.8_2_43346517_44346517	1	22.4464	0.983028	0.96326	rs75331444	0.232473	1.1695e-31
O26.6	Liver disorders in pregnancy, childbirth and the puerperium	female	O26.6_2_43342779_44342779	1	26.8294	0.995495	0.9899	rs4148213	0.056331	1.25256e-31
O26.6	Liver disorders in pregnancy, childbirth and the puerperium	female	O26.6_2_43342779_44342779	1	26.8294	0.995495	0.9899	rs4148210	0.0562727	1.25343e-31
E66	Obesity	general	E66_18_59683864_60683864	1	24.5626	0.993137	0.971709	rs6567160	0.0408632	1.53993e-31
O26.6	Liver disorders in pregnancy, childbirth and the puerperium	female	O26.6_2_43342779_44342779	1	26.8294	0.995495	0.9899	rs4148208	0.0459886	1.54632e-31
E66.9	Obesity, unspecified	general	E66.9_16_53275211_54275211	1	25.619	0.970271	0.934867	rs11642015	0.110544	1.67958e-31
E66.9	Obesity, unspecified	general	E66.9_16_53275211_54275211	1	25.619	0.970271	0.934867	rs62048402	0.110544	1.67958e-31
E66.9	Obesity, unspecified	general	E66.9_16_53275211_54275211	1	25.619	0.970271	0.934867	rs1558902	0.110544	1.67958e-31
E66.9	Obesity, unspecified	general	E66.9_16_53275211_54275211	1	25.619	0.970271	0.934867	rs56094641	0.110544	1.67958e-31
K80.8	Other cholelithiasis	general	K80.8_2_43346517_44346517	1	22.4464	0.983028	0.96326	rs4953023	0.163013	1.75106e-31
E78	Disorders of lipoprotein metabolism and other lipidaemias	general	E78_19_18796909_20936742	1	27.7566	0.990344	0.977688	rs10401969	0.309528	1.89496e-31
E66	Obesity	general	E66_18_59683864_60683864	1	24.5626	0.993137	0.971709	rs35614134	0.0328273	1.9333e-31
O26.6	Liver disorders in pregnancy, childbirth and the puerperium	female	O26.6_2_43342779_44342779	1	26.8294	0.995495	0.9899	rs4148207	0.037335	1.93642e-31
K80.8	Other cholelithiasis	general	K80.8_2_43346517_44346517	1	22.4464	0.983028	0.96326	rs76866386	0.149671	1.94984e-31
E66	Obesity	general	E66_18_59683864_60683864	1	24.5626	0.993137	0.971709	rs571312	0.0313762	2.08449e-31
H91.3	Deaf mutism, not elsewhere classified	general	H91.3_13_19160048_20689546	1	14.0373	0.720027	0.720027	rs80338939	0.205737	2.13845e-31
E78	Disorders of lipoprotein metabolism and other lipidaemias	general	E78_4_71395395_75157980	1	24.061	0.956187	0.923446	rs187918276	0.511546	2.28139e-31
E66	Obesity	general	E66_18_59683864_60683864	1	24.5626	0.993137	0.971709	rs663129	0.0222532	3.004e-31
E78	Disorders of lipoprotein metabolism and other lipidaemias	general	E78_19_18796909_20936742	1	27.7566	0.990344	0.977688	rs200210321	0.181629	3.16665e-31
M10.0	Idiopathic gout	general	M10.0_4_87617930_88617930	1	20.2195	0.997054	0.992634	rs1481012	0.201069	3.58179e-31
K80.8	Other cholelithiasis	general	K80.8_2_43346517_44346517	1	22.4464	0.983028	0.96326	rs11887534	0.0843214	3.62577e-31
E78	Disorders of lipoprotein metabolism and other lipidaemias	general	E78_4_71395395_75157980	1	24.061	0.956187	0.923446	rs573930512	0.317869	3.70595e-31
E78	Disorders of lipoprotein metabolism and other lipidaemias	general	E78_19_18796909_20936742	1	27.7566	0.990344	0.977688	rs8107974	0.144121	4.07193e-31
E78	Disorders of lipoprotein metabolism and other lipidaemias	general	E78_19_18796909_20936742	1	27.7566	0.990344	0.977688	rs739846	0.124364	4.61211e-31
M10.0	Idiopathic gout	general	M10.0_4_87617930_88617930	1	20.2195	0.997054	0.992634	rs74904971	0.1469	4.9238e-31
E66	Obesity	general	E66_18_59683864_60683864	1	24.5626	0.993137	0.971709	rs34633411	0.0130009	5.35303e-31
M10.0	Idiopathic gout	general	M10.0_4_87617930_88617930	1	20.2195	0.997054	0.992634	rs2199936	0.128598	5.55392e-31
M10.0	Idiopathic gout	general	M10.0_4_87617930_88617930	1	20.2195	0.997054	0.992634	rs4148155	0.130852	5.58727e-31
H40.0	Glaucoma suspect	general	H40.0_15_73433047_74433047	2	7.18725	0.994283	0.986621	rs3825942	0.19532	5.68722e-31
K80.8	Other cholelithiasis	general	K80.8_2_43346517_44346517	1	22.4464	0.983028	0.96326	rs6756629	0.0665504	5.88844e-31
E66	Obesity	general	E66_18_59683864_60683864	1	24.5626	0.993137	0.971709	rs476828	0.0122287	5.90745e-31
E66	Obesity	general	E66_18_59683864_60683864	1	24.5626	0.993137	0.971709	rs10871777	0.0118224	5.94155e-31
E78	Disorders of lipoprotein metabolism and other lipidaemias	general	E78_19_18796909_20936742	1	27.7566	0.990344	0.977688	rs150641967	0.0947848	6.16595e-31
E66.9	Obesity, unspecified	general	E66.9_16_53275211_54275211	1	25.619	0.970271	0.934867	rs9940128	0.0271413	7.03072e-31
H40.0	Glaucoma suspect	general	H40.0_15_73433047_74433047	2	7.18725	0.994283	0.986621	rs8034403	0.157284	7.20278e-31
E05.0	Thyrotoxicosis with diffuse goitre	general	E05.0_14_80490913_81490913	1	24.1598	0.970283	0.947753	rs28414437	0.212402	7.38584e-31
E05.0	Thyrotoxicosis with diffuse goitre	general	E05.0_14_80490913_81490913	1	24.1598	0.970283	0.947753	rs2160215	0.209366	7.49722e-31
E05.0	Thyrotoxicosis with diffuse goitre	general	E05.0_14_80490913_81490913	1	24.1598	0.970283	0.947753	rs1023586	0.205043	7.65949e-31
E05.0	Thyrotoxicosis with diffuse goitre	general	E05.0_14_80490913_81490913	1	24.1598	0.970283	0.947753	rs4903961	0.202693	7.75532e-31
H40.0	Glaucoma suspect	general	H40.0_15_73433047_74433047	2	7.18725	0.994283	0.986621	rs6495085	0.151613	7.82889e-31
M10.0	Idiopathic gout	general	M10.0_4_87617930_88617930	1	20.2195	0.997054	0.992634	rs45499402	0.0912645	8.05935e-31
M10.0	Idiopathic gout	general	M10.0_4_87617930_88617930	1	20.2195	0.997054	0.992634	rs149027545	0.0912645	8.05935e-31
M10.0	Idiopathic gout	general	M10.0_4_87617930_88617930	1	20.2195	0.997054	0.992634	rs138409370	0.0912645	8.05935e-31
E78	Disorders of lipoprotein metabolism and other lipidaemias	general	E78_19_18796909_20936742	1	27.7566	0.990344	0.977688	rs58542926	0.071507	8.35795e-31
M10.0	Idiopathic gout	general	M10.0_4_87617930_88617930	1	20.2195	0.997054	0.992634	rs2231142	0.0848479	8.7277e-31
H40.0	Glaucoma suspect	general	H40.0_15_73433047_74433047	2	7.18725	0.994283	0.986621	rs8034017	0.13234	9.58517e-31
Z95.5	Presence of coronary angioplasty implant and graft	general	Z95.5_9_21599569_22599569	1	24.1521	0.967662	0.878329	rs1537371	0.119113	1.11686e-30
H40.0	Glaucoma suspect	general	H40.0_15_73433047_74433047	2	7.18725	0.994283	0.986621	rs1078967	0.116309	1.17058e-30
E78	Disorders of lipoprotein metabolism and other lipidaemias	general	E78_19_18796909_20936742	1	27.7566	0.990344	0.977688	rs73001065	0.0445172	1.30768e-30
Z95.5	Presence of coronary angioplasty implant and graft	general	Z95.5_9_21599569_22599569	1	24.1521	0.967662	0.878329	rs1556516	0.0968501	1.38803e-30
E78	Disorders of lipoprotein metabolism and other lipidaemias	general	E78_4_71395395_75157980	1	24.061	0.956187	0.923446	rs181948526	0.0860999	1.44911e-30
E78	Disorders of lipoprotein metabolism and other lipidaemias	general	E78_4_71395395_75157980	1	24.061	0.956187	0.923446	rs546498715	0.0850489	1.46757e-30
Z95.5	Presence of coronary angioplasty implant and graft	general	Z95.5_9_21599569_22599569	1	24.1521	0.967662	0.878329	rs10811653	0.0906831	1.47911e-30
Z95.5	Presence of coronary angioplasty implant and graft	general	Z95.5_9_21599569_22599569	1	24.1521	0.967662	0.878329	rs9644861	0.0904404	1.48184e-30
Z95.5	Presence of coronary angioplasty implant and graft	general	Z95.5_9_21599569_22599569	1	24.1521	0.967662	0.878329	rs10738608	0.0910647	1.60288e-30
E78	Disorders of lipoprotein metabolism and other lipidaemias	general	E78_2_42099142_45249595	2	17.4971	0.989479	0.98539	rs4299376	0.440753	1.65501e-30
Z95.5	Presence of coronary angioplasty implant and graft	general	Z95.5_9_21599569_22599569	1	24.1521	0.967662	0.878329	rs4977757	0.0806253	1.83021e-30
E66.9	Obesity, unspecified	general	E66.9_16_53275211_54275211	1	25.619	0.970271	0.934867	rs1121980	0.0100816	1.92797e-30
Z95.5	Presence of coronary angioplasty implant and graft	general	Z95.5_9_21599569_22599569	1	24.1521	0.967662	0.878329	rs1537373	0.0599185	2.28244e-30
E78	Disorders of lipoprotein metabolism and other lipidaemias	general	E78_2_42099142_45249595	2	17.4971	0.989479	0.98539	rs4245791	0.329204	2.41991e-30
Z95.5	Presence of coronary angioplasty implant and graft	general	Z95.5_9_21599569_22599569	1	24.1521	0.967662	0.878329	rs9644860	0.0503719	2.72145e-30
E66.9	Obesity, unspecified	general	E66.9_16_53275211_54275211	1	25.619	0.970271	0.934867	rs9940646	0.00654792	2.99364e-30
E66.9	Obesity, unspecified	general	E66.9_16_53275211_54275211	1	25.619	0.970271	0.934867	rs9939973	0.00653419	3.00193e-30
E66.9	Obesity, unspecified	general	E66.9_16_53275211_54275211	1	25.619	0.970271	0.934867	rs9928094	0.00649576	3.01856e-30
E66.9	Obesity, unspecified	general	E66.9_16_53275211_54275211	1	25.619	0.970271	0.934867	rs1421086	0.00641062	3.05914e-30
E66.9	Obesity, unspecified	general	E66.9_16_53275211_54275211	1	25.619	0.970271	0.934867	rs9923147	0.00641062	3.05914e-30
E66.9	Obesity, unspecified	general	E66.9_16_53275211_54275211	1	25.619	0.970271	0.934867	rs9923544	0.00641062	3.05914e-30
E66.9	Obesity, unspecified	general	E66.9_16_53275211_54275211	1	25.619	0.970271	0.934867	rs1558901	0.00641062	3.05914e-30
E66.9	Obesity, unspecified	general	E66.9_16_53275211_54275211	1	25.619	0.970271	0.934867	rs11075985	0.00641062	3.05914e-30
E66.9	Obesity, unspecified	general	E66.9_16_53275211_54275211	1	25.619	0.970271	0.934867	rs9930333	0.00623067	3.15065e-30
E66.9	Obesity, unspecified	general	E66.9_16_53275211_54275211	1	25.619	0.970271	0.934867	rs9930397	0.00622631	3.15065e-30
E66.9	Obesity, unspecified	general	E66.9_16_53275211_54275211	1	25.619	0.970271	0.934867	rs9937354	0.00605753	3.24116e-30
E78	Disorders of lipoprotein metabolism and other lipidaemias	general	E78_2_42099142_45249595	2	17.4971	0.989479	0.98539	rs6544713	0.226339	3.34349e-30
E05.0	Thyrotoxicosis with diffuse goitre	general	E05.0_14_80490913_81490913	1	24.1598	0.970283	0.947753	rs8003061	0.0453105	3.48658e-30
E05.0	Thyrotoxicosis with diffuse goitre	general	E05.0_14_80490913_81490913	1	24.1598	0.970283	0.947753	rs17111346	0.0447388	3.53265e-30
E05.0	Thyrotoxicosis with diffuse goitre	general	E05.0_14_80490913_81490913	1	24.1598	0.970283	0.947753	rs12101255	0.0441768	3.58014e-30
Z95.5	Presence of coronary angioplasty implant and graft	general	Z95.5_9_21599569_22599569	1	24.1521	0.967662	0.878329	rs1333042	0.0374627	3.78617e-30
Z95.5	Presence of coronary angioplasty implant and graft	general	Z95.5_9_21599569_22599569	1	24.1521	0.967662	0.878329	rs2210538	0.0362652	3.99945e-30
Z95.5	Presence of coronary angioplasty implant and graft	general	Z95.5_9_21599569_22599569	1	24.1521	0.967662	0.878329	rs10757273	0.036811	4.01051e-30
Z95.5	Presence of coronary angioplasty implant and graft	general	Z95.5_9_21599569_22599569	1	24.1521	0.967662	0.878329	rs5896965	0.0360396	4.1096e-30
H40.0	Glaucoma suspect	general	H40.0_15_73433047_74433047	2	7.18725	0.994283	0.986621	rs8041642	0.0471211	4.16198e-30
Z95.5	Presence of coronary angioplasty implant and graft	general	Z95.5_9_21599569_22599569	1	24.1521	0.967662	0.878329	rs7866503	0.034405	4.22863e-30
Z95.5	Presence of coronary angioplasty implant and graft	general	Z95.5_9_21599569_22599569	1	24.1521	0.967662	0.878329	rs9644862	0.0341462	4.26187e-30
L40.0	Psoriasis vulgaris	general	L40.0_5_158902519_159902519	1	13.0726	1	1	rs12188300	0.99994	5.0501e-30
Z95.5	Presence of coronary angioplasty implant and graft	general	Z95.5_9_21599569_22599569	1	24.1521	0.967662	0.878329	rs7859727	0.0285434	5.236e-30
H40.0	Glaucoma suspect	general	H40.0_15_73433047_74433047	2	7.18725	0.994283	0.986621	rs144009206	0.0410452	5.25291e-30
H40.0	Glaucoma suspect	general	H40.0_15_73433047_74433047	2	7.18725	0.994283	0.986621	rs74026308	0.0401198	5.44377e-30
H40.0	Glaucoma suspect	general	H40.0_15_73433047_74433047	2	7.18725	0.994283	0.986621	rs28522673	0.0401198	5.44377e-30
H40.0	Glaucoma suspect	general	H40.0_15_73433047_74433047	2	7.18725	0.994283	0.986621	rs8042039	0.0401198	5.44377e-30
Z95.5	Presence of coronary angioplasty implant and graft	general	Z95.5_9_21599569_22599569	1	24.1521	0.967662	0.878329	rs9644859	0.0243612	5.94429e-30
K80.8	Other cholelithiasis	general	K80.8_2_43346517_44346517	1	22.4464	0.983028	0.96326	rs146855983	0.0060302	9.34975e-30
Z95.5	Presence of coronary angioplasty implant and graft	general	Z95.5_9_21599569_22599569	1	24.1521	0.967662	0.878329	rs10757274	0.0162815	1.00809e-29
I25.2	Old myocardial infarction	general	I25.2_9_21599569_22599569	1	23.2091	0.940637	0.690164	rs1537371	0.14829	1.38007e-29
R73	Elevated blood glucose level	general	R73_2_168418136_169418136	1	25.1298	0.895033	0.793345	rs537183	0.381453	1.43913e-29
I25.2	Old myocardial infarction	general	I25.2_9_21599569_22599569	1	23.2091	0.940637	0.690164	rs1333042	0.140167	1.46083e-29
Z95.5	Presence of coronary angioplasty implant and graft	general	Z95.5_9_21599569_22599569	1	24.1521	0.967662	0.878329	rs4977574	0.0116173	1.48184e-29
I25.2	Old myocardial infarction	general	I25.2_9_21599569_22599569	1	23.2091	0.940637	0.690164	rs1537373	0.12808	1.60029e-29
I25.2	Old myocardial infarction	general	I25.2_9_21599569_22599569	1	23.2091	0.940637	0.690164	rs1556516	0.127033	1.62032e-29
L71	Rosacea	general	L71_4_38297314_39297314	1	23.7117	0.988793	0.939438	rs5743614	0.122668	1.66571e-29
R73	Elevated blood glucose level	general	R73_2_168418136_169418136	1	25.1298	0.895033	0.793345	rs563694	0.293551	1.86982e-29
L71	Rosacea	general	L71_4_38297314_39297314	1	23.7117	0.988793	0.939438	rs4833095	0.107846	1.89278e-29
E03.8	Other specified hypothyroidism	general	E03.8_2_203374196_204374196	1	31.7891	1	1	rs3087243	0.974256	2.05636e-29
E78	Disorders of lipoprotein metabolism and other lipidaemias	general	E78_1_62104866_63104866	1	23.8652	0.995206	0.967491	rs34483103	0.0519917	2.07348e-29
E78	Disorders of lipoprotein metabolism and other lipidaemias	general	E78_1_62104866_63104866	1	23.8652	0.995206	0.967491	rs6690733	0.0508426	2.12129e-29
L71	Rosacea	general	L71_4_38297314_39297314	1	23.7117	0.988793	0.939438	rs1135430	0.0957004	2.14092e-29
E04	Other nontoxic goitre	general	E04_9_97284318_98284318	1	22.5914	0.988033	0.844818	rs925489	0.0522993	2.35234e-29
B36.0	Pityriasis versicolor	general	B36.0_9_113741023_115815120	1	21.3023	1	1	rs1473488154	0.993937	2.38836e-29
E04	Other nontoxic goitre	general	E04_9_97284318_98284318	1	22.5914	0.988033	0.844818	rs1588635	0.0510319	2.4149e-29
R73	Elevated blood glucose level	general	R73_2_168418136_169418136	1	25.1298	0.895033	0.793345	rs557462	0.208519	2.42493e-29
S52	Fracture of forearm	general	S52_7_120822110_121822110	1	22.4511	0.986323	0.978186	rs2908007	0.359549	2.60615e-29
K91	Postprocedural disorders of digestive system, not elsewhere classified	general	K91_2_43337951_44337951	1	20.0901	0.982109	0.96326	rs6756629	0.125647	2.86352e-29
I25.2	Old myocardial infarction	general	I25.2_9_21599569_22599569	1	23.2091	0.940637	0.690164	rs10811653	0.0666419	3.18787e-29
S52	Fracture of forearm	general	S52_7_120822110_121822110	1	22.4511	0.986323	0.978186	rs2536195	0.28581	3.31742e-29
S52	Fracture of forearm	general	S52_7_120822110_121822110	1	22.4511	0.986323	0.978186	rs2536196	0.285664	3.31818e-29
L71	Rosacea	general	L71_4_38297314_39297314	1	23.7117	0.988793	0.939438	rs11936050	0.0619537	3.34888e-29
E04	Other nontoxic goitre	general	E04_9_97284318_98284318	1	22.5914	0.988033	0.844818	rs1443438	0.0376858	3.34888e-29
D25.1	Intramural leiomyoma of uterus	female	D25.1_23_131784295_132784295	1	24.1313	0.958197	0.851652	rs60273751	0.025289	3.35815e-29
I25.2	Old myocardial infarction	general	I25.2_9_21599569_22599569	1	23.2091	0.940637	0.690164	rs7866503	0.0653833	3.38532e-29
I25.2	Old myocardial infarction	general	I25.2_9_21599569_22599569	1	23.2091	0.940637	0.690164	rs9644861	0.0627592	3.38688e-29
L71	Rosacea	general	L71_4_38297314_39297314	1	23.7117	0.988793	0.939438	rs12233670	0.061079	3.3986e-29
L71	Rosacea	general	L71_4_38297314_39297314	1	23.7117	0.988793	0.939438	rs28690449	0.0604633	3.43321e-29
E04	Other nontoxic goitre	general	E04_9_97284318_98284318	1	22.5914	0.988033	0.844818	rs7021576	0.0358755	3.53021e-29
E04	Other nontoxic goitre	general	E04_9_97284318_98284318	1	22.5914	0.988033	0.844818	rs2401637	0.0358755	3.53021e-29
E04	Other nontoxic goitre	general	E04_9_97284318_98284318	1	22.5914	0.988033	0.844818	rs10759927	0.0358755	3.53021e-29
E04	Other nontoxic goitre	general	E04_9_97284318_98284318	1	22.5914	0.988033	0.844818	rs7847663	0.0358755	3.53021e-29
E04	Other nontoxic goitre	general	E04_9_97284318_98284318	1	22.5914	0.988033	0.844818	rs4743130	0.0358755	3.53021e-29
E04	Other nontoxic goitre	general	E04_9_97284318_98284318	1	22.5914	0.988033	0.844818	rs1561962	0.0358755	3.53021e-29
E04	Other nontoxic goitre	general	E04_9_97284318_98284318	1	22.5914	0.988033	0.844818	rs925488	0.0358755	3.53021e-29
E04	Other nontoxic goitre	general	E04_9_97284318_98284318	1	22.5914	0.988033	0.844818	rs4273946	0.0358755	3.53021e-29
E04	Other nontoxic goitre	general	E04_9_97284318_98284318	1	22.5914	0.988033	0.844818	rs7020976	0.0358755	3.53021e-29
E04	Other nontoxic goitre	general	E04_9_97284318_98284318	1	22.5914	0.988033	0.844818	rs7864322	0.0358755	3.53021e-29
E04	Other nontoxic goitre	general	E04_9_97284318_98284318	1	22.5914	0.988033	0.844818	rs7850258	0.0358755	3.53021e-29
E04	Other nontoxic goitre	general	E04_9_97284318_98284318	1	22.5914	0.988033	0.844818	rs7030241	0.0358755	3.53021e-29
E04	Other nontoxic goitre	general	E04_9_97284318_98284318	1	22.5914	0.988033	0.844818	rs7027030	0.0358755	3.53021e-29
L71	Rosacea	general	L71_4_38297314_39297314	1	23.7117	0.988793	0.939438	rs6834581	0.0586462	3.5416e-29
K91	Postprocedural disorders of digestive system, not elsewhere classified	general	K91_2_43337951_44337951	1	20.0901	0.982109	0.96326	rs11887534	0.0816147	3.57191e-29
I25.2	Old myocardial infarction	general	I25.2_9_21599569_22599569	1	23.2091	0.940637	0.690164	rs9644860	0.0581989	3.61077e-29
I25.2	Old myocardial infarction	general	I25.2_9_21599569_22599569	1	23.2091	0.940637	0.690164	rs9644862	0.0612741	3.6191e-29
K91	Postprocedural disorders of digestive system, not elsewhere classified	general	K91_2_43337951_44337951	1	20.0901	0.982109	0.96326	rs146855983	0.104222	3.63664e-29
I25.2	Old myocardial infarction	general	I25.2_9_21599569_22599569	1	23.2091	0.940637	0.690164	rs2210538	0.0595886	3.73594e-29
D22	Melanocytic naevinaevus:	general	D22_22_37701370_38701370	1	24.8877	0.997962	0.996946	rs4374456	0.458871	3.78181e-29
L71	Rosacea	general	L71_4_38297314_39297314	1	23.7117	0.988793	0.939438	rs7664239	0.0529344	3.92193e-29
L71	Rosacea	general	L71_4_38297314_39297314	1	23.7117	0.988793	0.939438	rs10012017	0.0523059	3.93822e-29
E04	Other nontoxic goitre	general	E04_9_97284318_98284318	1	22.5914	0.988033	0.844818	rs7030256	0.0322044	3.96369e-29
E04	Other nontoxic goitre	general	E04_9_97284318_98284318	1	22.5914	0.988033	0.844818	rs7030280	0.0321738	3.97009e-29
E04	Other nontoxic goitre	general	E04_9_97284318_98284318	1	22.5914	0.988033	0.844818	rs10759944	0.0325276	3.97375e-29
L71	Rosacea	general	L71_4_38297314_39297314	1	23.7117	0.988793	0.939438	rs7658651	0.0522644	3.97466e-29
E04	Other nontoxic goitre	general	E04_9_97284318_98284318	1	22.5914	0.988033	0.844818	rs10739496	0.0321361	4.0059e-29
E04	Other nontoxic goitre	general	E04_9_97284318_98284318	1	22.5914	0.988033	0.844818	rs10983761	0.0321361	4.0059e-29
E04	Other nontoxic goitre	general	E04_9_97284318_98284318	1	22.5914	0.988033	0.844818	rs4743131	0.0321361	4.0059e-29
L71	Rosacea	general	L71_4_38297314_39297314	1	23.7117	0.988793	0.939438	rs73142654	0.0518483	4.00682e-29
E04	Other nontoxic goitre	general	E04_9_97284318_98284318	1	22.5914	0.988033	0.844818	rs10818090	0.0319197	4.02903e-29
E04	Other nontoxic goitre	general	E04_9_97284318_98284318	1	22.5914	0.988033	0.844818	rs10983700	0.0315919	4.05229e-29
L71	Rosacea	general	L71_4_38297314_39297314	1	23.7117	0.988793	0.939438	rs4833093	0.0508824	4.09261e-29
E04	Other nontoxic goitre	general	E04_9_97284318_98284318	1	22.5914	0.988033	0.844818	rs10983701	0.0309396	4.14668e-29
L71	Rosacea	general	L71_4_38297314_39297314	1	23.7117	0.988793	0.939438	rs10034903	0.0498132	4.17157e-29
K91	Postprocedural disorders of digestive system, not elsewhere classified	general	K91_2_43337951_44337951	1	20.0901	0.982109	0.96326	rs4953023	0.0688588	4.29635e-29
D22.5	Melanocytic naevi of trunk	general	D22.5_22_37701370_38701370	1	24.7323	0.961435	0.924278	rs4374456	0.437038	4.30031e-29
D25.1	Intramural leiomyoma of uterus	female	D25.1_23_131784295_132784295	1	24.1313	0.958197	0.851652	rs60430233	0.0201512	4.40352e-29
L71	Rosacea	general	L71_4_38297314_39297314	1	23.7117	0.988793	0.939438	rs6531663	0.0470828	4.41266e-29
D25.1	Intramural leiomyoma of uterus	female	D25.1_23_131784295_132784295	1	24.1313	0.958197	0.851652	rs6634885	0.0198755	4.47713e-29
D25.1	Intramural leiomyoma of uterus	female	D25.1_23_131784295_132784295	1	24.1313	0.958197	0.851652	rs150715554	0.0198755	4.47713e-29
D25.1	Intramural leiomyoma of uterus	female	D25.1_23_131784295_132784295	1	24.1313	0.958197	0.851652	rs5933138	0.0198755	4.47713e-29
D25.1	Intramural leiomyoma of uterus	female	D25.1_23_131784295_132784295	1	24.1313	0.958197	0.851652	rs5933139	0.0198755	4.47713e-29
D25.1	Intramural leiomyoma of uterus	female	D25.1_23_131784295_132784295	1	24.1313	0.958197	0.851652	rs150354175	0.0198755	4.47713e-29
D25.1	Intramural leiomyoma of uterus	female	D25.1_23_131784295_132784295	1	24.1313	0.958197	0.851652	rs5930564	0.0198755	4.47713e-29
D25.1	Intramural leiomyoma of uterus	female	D25.1_23_131784295_132784295	1	24.1313	0.958197	0.851652	rs6529530	0.0198755	4.47713e-29
D25.1	Intramural leiomyoma of uterus	female	D25.1_23_131784295_132784295	1	24.1313	0.958197	0.851652	rs377807	0.0198755	4.47713e-29
D25.1	Intramural leiomyoma of uterus	female	D25.1_23_131784295_132784295	1	24.1313	0.958197	0.851652	rs5975327	0.0198755	4.47713e-29
D25.1	Intramural leiomyoma of uterus	female	D25.1_23_131784295_132784295	1	24.1313	0.958197	0.851652	rs6529532	0.0198755	4.47713e-29
D25.1	Intramural leiomyoma of uterus	female	D25.1_23_131784295_132784295	1	24.1313	0.958197	0.851652	rs6529533	0.0198755	4.47713e-29
D25.1	Intramural leiomyoma of uterus	female	D25.1_23_131784295_132784295	1	24.1313	0.958197	0.851652	rs6529534	0.0198755	4.47713e-29
D25.1	Intramural leiomyoma of uterus	female	D25.1_23_131784295_132784295	1	24.1313	0.958197	0.851652	rs6529535	0.0198755	4.47713e-29
D25.1	Intramural leiomyoma of uterus	female	D25.1_23_131784295_132784295	1	24.1313	0.958197	0.851652	rs5977676	0.0198755	4.47713e-29
D25.1	Intramural leiomyoma of uterus	female	D25.1_23_131784295_132784295	1	24.1313	0.958197	0.851652	rs5977677	0.0198755	4.47713e-29
D25.1	Intramural leiomyoma of uterus	female	D25.1_23_131784295_132784295	1	24.1313	0.958197	0.851652	rs5977678	0.0198755	4.47713e-29
D25.1	Intramural leiomyoma of uterus	female	D25.1_23_131784295_132784295	1	24.1313	0.958197	0.851652	rs5933141	0.0198755	4.47713e-29
D25.1	Intramural leiomyoma of uterus	female	D25.1_23_131784295_132784295	1	24.1313	0.958197	0.851652	rs5977682	0.0198755	4.47713e-29
D25.1	Intramural leiomyoma of uterus	female	D25.1_23_131784295_132784295	1	24.1313	0.958197	0.851652	rs5977683	0.0198755	4.47713e-29
D25.1	Intramural leiomyoma of uterus	female	D25.1_23_131784295_132784295	1	24.1313	0.958197	0.851652	rs5977684	0.0198755	4.47713e-29
D25.1	Intramural leiomyoma of uterus	female	D25.1_23_131784295_132784295	1	24.1313	0.958197	0.851652	rs5975329	0.0198755	4.47713e-29
D25.1	Intramural leiomyoma of uterus	female	D25.1_23_131784295_132784295	1	24.1313	0.958197	0.851652	rs34701093	0.0196088	4.54883e-29
E04	Other nontoxic goitre	general	E04_9_97284318_98284318	1	22.5914	0.988033	0.844818	rs7028661	0.0283913	4.55827e-29
E04	Other nontoxic goitre	general	E04_9_97284318_98284318	1	22.5914	0.988033	0.844818	rs10818050	0.0283913	4.55827e-29
E04	Other nontoxic goitre	general	E04_9_97284318_98284318	1	22.5914	0.988033	0.844818	rs36052460	0.0283913	4.55827e-29
D25.1	Intramural leiomyoma of uterus	female	D25.1_23_131784295_132784295	1	24.1313	0.958197	0.851652	rs59754685	0.0189527	4.73805e-29
D25.1	Intramural leiomyoma of uterus	female	D25.1_23_131784295_132784295	1	24.1313	0.958197	0.851652	rs5975324	0.0189161	4.75335e-29
D25.1	Intramural leiomyoma of uterus	female	D25.1_23_131784295_132784295	1	24.1313	0.958197	0.851652	rs6637958	0.0188868	4.75992e-29
D25.1	Intramural leiomyoma of uterus	female	D25.1_23_131784295_132784295	1	24.1313	0.958197	0.851652	rs6637959	0.0188429	4.77309e-29
K91	Postprocedural disorders of digestive system, not elsewhere classified	general	K91_2_43337951_44337951	1	20.0901	0.982109	0.96326	rs75331444	0.0604309	4.96021e-29
Z96	Presence of other functional implants	general	Z96_15_73434367_74434367	2	4.28833	0.994268	0.986202	rs1078967	0.191775	5.10035e-29
D25.1	Intramural leiomyoma of uterus	female	D25.1_23_131784295_132784295	1	24.1313	0.958197	0.851652	rs5933126	0.0173757	5.27351e-29
D25.1	Intramural leiomyoma of uterus	female	D25.1_23_131784295_132784295	1	24.1313	0.958197	0.851652	rs5977661	0.0173757	5.27351e-29
D25.1	Intramural leiomyoma of uterus	female	D25.1_23_131784295_132784295	1	24.1313	0.958197	0.851652	rs5975325	0.0173757	5.27351e-29
D25.1	Intramural leiomyoma of uterus	female	D25.1_23_131784295_132784295	1	24.1313	0.958197	0.851652	rs11415846	0.0173757	5.27351e-29
D25.1	Intramural leiomyoma of uterus	female	D25.1_23_131784295_132784295	1	24.1313	0.958197	0.851652	rs5930559	0.0173757	5.27351e-29
D25.1	Intramural leiomyoma of uterus	female	D25.1_23_131784295_132784295	1	24.1313	0.958197	0.851652	rs57382086	0.0173757	5.27351e-29
D25.1	Intramural leiomyoma of uterus	female	D25.1_23_131784295_132784295	1	24.1313	0.958197	0.851652	rs6634878	0.0173757	5.27351e-29
D25.1	Intramural leiomyoma of uterus	female	D25.1_23_131784295_132784295	1	24.1313	0.958197	0.851652	rs6637966	0.0173757	5.27351e-29
D25.1	Intramural leiomyoma of uterus	female	D25.1_23_131784295_132784295	1	24.1313	0.958197	0.851652	rs5933128	0.0173757	5.27351e-29
D25.1	Intramural leiomyoma of uterus	female	D25.1_23_131784295_132784295	1	24.1313	0.958197	0.851652	rs113340042	0.0173757	5.27351e-29
D25.1	Intramural leiomyoma of uterus	female	D25.1_23_131784295_132784295	1	24.1313	0.958197	0.851652	rs149062943	0.0173757	5.27351e-29
D25.1	Intramural leiomyoma of uterus	female	D25.1_23_131784295_132784295	1	24.1313	0.958197	0.851652	rs6529523	0.0173757	5.27351e-29
D25.1	Intramural leiomyoma of uterus	female	D25.1_23_131784295_132784295	1	24.1313	0.958197	0.851652	rs5977665	0.0173757	5.27351e-29
D25.1	Intramural leiomyoma of uterus	female	D25.1_23_131784295_132784295	1	24.1313	0.958197	0.851652	rs5975326	0.0173757	5.27351e-29
D25.1	Intramural leiomyoma of uterus	female	D25.1_23_131784295_132784295	1	24.1313	0.958197	0.851652	rs1005488	0.0173757	5.27351e-29
D25.1	Intramural leiomyoma of uterus	female	D25.1_23_131784295_132784295	1	24.1313	0.958197	0.851652	rs5933132	0.0173757	5.27351e-29
D25.1	Intramural leiomyoma of uterus	female	D25.1_23_131784295_132784295	1	24.1313	0.958197	0.851652	rs5977668	0.0173757	5.27351e-29
D25.1	Intramural leiomyoma of uterus	female	D25.1_23_131784295_132784295	1	24.1313	0.958197	0.851652	rs5977670	0.0173757	5.27351e-29
D25.1	Intramural leiomyoma of uterus	female	D25.1_23_131784295_132784295	1	24.1313	0.958197	0.851652	rs5977671	0.0173757	5.27351e-29
D25.1	Intramural leiomyoma of uterus	female	D25.1_23_131784295_132784295	1	24.1313	0.958197	0.851652	rs5933136	0.0173757	5.27351e-29
D25.1	Intramural leiomyoma of uterus	female	D25.1_23_131784295_132784295	1	24.1313	0.958197	0.851652	rs4145246	0.0173757	5.27351e-29
H91.3	Deaf mutism, not elsewhere classified	general	H91.3_13_19160048_20689546	1	14.0373	0.720027	0.720027	rs117887149	0.794221	5.34318e-29
D22.5	Melanocytic naevi of trunk	general	D22.5_22_37701370_38701370	1	24.7323	0.961435	0.924278	rs4608623	0.319426	5.98274e-29
D25.1	Intramural leiomyoma of uterus	female	D25.1_23_131784295_132784295	1	24.1313	0.958197	0.851652	rs6529525	0.0154374	6.1052e-29
K91	Postprocedural disorders of digestive system, not elsewhere classified	general	K91_2_43337951_44337951	1	20.0901	0.982109	0.96326	rs76866386	0.0498721	6.26325e-29
D22	Melanocytic naevinaevus:	general	D22_22_37701370_38701370	1	24.8877	0.997962	0.996946	rs4608623	0.279169	6.28782e-29
Z96	Presence of other functional implants	general	Z96_15_73434367_74434367	2	4.28833	0.994268	0.986202	rs8034017	0.171192	6.44021e-29
K91	Postprocedural disorders of digestive system, not elsewhere classified	general	K91_2_43337951_44337951	1	20.0901	0.982109	0.96326	rs4614977	0.0480109	6.52379e-29
K91	Postprocedural disorders of digestive system, not elsewhere classified	general	K91_2_43337951_44337951	1	20.0901	0.982109	0.96326	rs4507142	0.047518	6.59933e-29
K91	Postprocedural disorders of digestive system, not elsewhere classified	general	K91_2_43337951_44337951	1	20.0901	0.982109	0.96326	rs9753033	0.0459606	6.84542e-29
D22	Melanocytic naevinaevus:	general	D22_22_37701370_38701370	1	24.8877	0.997962	0.996946	rs3041785	0.242998	6.91194e-29
I25.2	Old myocardial infarction	general	I25.2_9_21599569_22599569	1	23.2091	0.940637	0.690164	rs9644859	0.0314238	6.94864e-29
D25.1	Intramural leiomyoma of uterus	female	D25.1_23_131784295_132784295	1	24.1313	0.958197	0.851652	rs5933147	0.0129494	7.60677e-29
Z96	Presence of other functional implants	general	Z96_15_73434367_74434367	2	4.28833	0.994268	0.986202	rs6495085	0.15584	7.89769e-29
D25.1	Intramural leiomyoma of uterus	female	D25.1_23_131784295_132784295	1	24.1313	0.958197	0.851652	rs1052998	0.012306	8.13954e-29
D25.1	Intramural leiomyoma of uterus	female	D25.1_23_131784295_132784295	1	24.1313	0.958197	0.851652	rs5977691	0.012289	8.15267e-29
D25.1	Intramural leiomyoma of uterus	female	D25.1_23_131784295_132784295	1	24.1313	0.958197	0.851652	rs3736748	0.0122815	8.16394e-29
Z96	Presence of other functional implants	general	Z96_15_73434367_74434367	2	4.28833	0.994268	0.986202	rs8034403	0.148821	8.4004e-29
K91	Postprocedural disorders of digestive system, not elsewhere classified	general	K91_2_43337951_44337951	1	20.0901	0.982109	0.96326	rs41360247	0.0366262	8.58816e-29
D25.1	Intramural leiomyoma of uterus	female	D25.1_23_131784295_132784295	1	24.1313	0.958197	0.851652	rs5933151	0.0117369	8.6836e-29
E04	Other nontoxic goitre	general	E04_9_97284318_98284318	1	22.5914	0.988033	0.844818	rs1877431	0.0201922	8.73373e-29
E78	Disorders of lipoprotein metabolism and other lipidaemias	general	E78_1_62104866_63104866	1	23.8652	0.995206	0.967491	rs10789112	0.0124795	8.84912e-29
L71	Rosacea	general	L71_4_38297314_39297314	1	23.7117	0.988793	0.939438	rs28393318	0.0234652	9.04274e-29
D25.1	Intramural leiomyoma of uterus	female	D25.1_23_131784295_132784295	1	24.1313	0.958197	0.851652	rs12392108	0.0107648	9.54553e-29
D25.1	Intramural leiomyoma of uterus	female	D25.1_23_131784295_132784295	1	24.1313	0.958197	0.851652	rs5930554	0.0107437	9.57194e-29
K91	Postprocedural disorders of digestive system, not elsewhere classified	general	K91_2_43337951_44337951	1	20.0901	0.982109	0.96326	rs72875462	0.0339042	9.59401e-29
C44.5	Skin of trunk	general	C44.5_8_99549910_100549910	1	23.1677	0.997488	0.988406	rs10099237	0.0736934	9.62277e-29
C44.5	Skin of trunk	general	C44.5_8_99549910_100549910	1	23.1677	0.997488	0.988406	rs3116089	0.0732187	9.68947e-29
C44.5	Skin of trunk	general	C44.5_8_99549910_100549910	1	23.1677	0.997488	0.988406	rs10104624	0.0731751	9.6917e-29
C44.5	Skin of trunk	general	C44.5_8_99549910_100549910	1	23.1677	0.997488	0.988406	rs34338006	0.073095	9.70287e-29
D22.5	Melanocytic naevi of trunk	general	D22.5_22_37701370_38701370	1	24.7323	0.961435	0.924278	rs3041785	0.186562	9.73195e-29
D25.1	Intramural leiomyoma of uterus	female	D25.1_23_131784295_132784295	1	24.1313	0.958197	0.851652	rs7065789	0.0106088	9.74765e-29
D25.1	Intramural leiomyoma of uterus	female	D25.1_23_131784295_132784295	1	24.1313	0.958197	0.851652	rs2747033	0.0105954	9.76562e-29
D25.1	Intramural leiomyoma of uterus	female	D25.1_23_131784295_132784295	1	24.1313	0.958197	0.851652	rs2811702	0.0105679	9.80844e-29
D25.1	Intramural leiomyoma of uterus	female	D25.1_23_131784295_132784295	1	24.1313	0.958197	0.851652	rs2811700	0.0105541	9.81748e-29
D25.1	Intramural leiomyoma of uterus	female	D25.1_23_131784295_132784295	1	24.1313	0.958197	0.851652	rs2811701	0.0105542	9.81974e-29
D25.1	Intramural leiomyoma of uterus	female	D25.1_23_131784295_132784295	1	24.1313	0.958197	0.851652	rs5933091	0.0105541	9.81974e-29
K91	Postprocedural disorders of digestive system, not elsewhere classified	general	K91_2_43337951_44337951	1	20.0901	0.982109	0.96326	rs56132765	0.0330902	9.85145e-29
D25.1	Intramural leiomyoma of uterus	female	D25.1_23_131784295_132784295	1	24.1313	0.958197	0.851652	rs2747030	0.0105268	9.85372e-29
D25.1	Intramural leiomyoma of uterus	female	D25.1_23_131784295_132784295	1	24.1313	0.958197	0.851652	rs34377865	0.0105268	9.85598e-29
D25.1	Intramural leiomyoma of uterus	female	D25.1_23_131784295_132784295	1	24.1313	0.958197	0.851652	rs2747025	0.0105132	9.87188e-29
D25.1	Intramural leiomyoma of uterus	female	D25.1_23_131784295_132784295	1	24.1313	0.958197	0.851652	rs2999094	0.0105064	9.88325e-29
C44.5	Skin of trunk	general	C44.5_8_99549910_100549910	1	23.1677	0.997488	0.988406	rs10283388	0.0714894	9.94031e-29
C44.5	Skin of trunk	general	C44.5_8_99549910_100549910	1	23.1677	0.997488	0.988406	rs28410444	0.0714114	9.95176e-29
C44.5	Skin of trunk	general	C44.5_8_99549910_100549910	1	23.1677	0.997488	0.988406	rs7004782	0.0714114	9.95176e-29
C44.5	Skin of trunk	general	C44.5_8_99549910_100549910	1	23.1677	0.997488	0.988406	rs7006527	0.0708289	1.00369e-28
K91	Postprocedural disorders of digestive system, not elsewhere classified	general	K91_2_43337951_44337951	1	20.0901	0.982109	0.96326	rs3923912	0.0376842	1.08768e-28
K91	Postprocedural disorders of digestive system, not elsewhere classified	general	K91_2_43337951_44337951	1	20.0901	0.982109	0.96326	rs77725792	0.0374331	1.09522e-28
C44.5	Skin of trunk	general	C44.5_8_99549910_100549910	1	23.1677	0.997488	0.988406	rs28884287	0.0650388	1.10002e-28
K91	Postprocedural disorders of digestive system, not elsewhere classified	general	K91_2_43337951_44337951	1	20.0901	0.982109	0.96326	rs114938914	0.0373711	1.10053e-28
D25.1	Intramural leiomyoma of uterus	female	D25.1_23_131784295_132784295	1	24.1313	0.958197	0.851652	rs2747023	0.00978698	1.10459e-28
D25.1	Intramural leiomyoma of uterus	female	D25.1_23_131784295_132784295	1	24.1313	0.958197	0.851652	rs2747022	0.00978698	1.10484e-28
D25.1	Intramural leiomyoma of uterus	female	D25.1_23_131784295_132784295	1	24.1313	0.958197	0.851652	rs1884017	0.00978087	1.10611e-28
K91	Postprocedural disorders of digestive system, not elsewhere classified	general	K91_2_43337951_44337951	1	20.0901	0.982109	0.96326	rs4148197	0.03709	1.10662e-28
K91	Postprocedural disorders of digestive system, not elsewhere classified	general	K91_2_43337951_44337951	1	20.0901	0.982109	0.96326	rs56266464	0.0371356	1.10969e-28
K91	Postprocedural disorders of digestive system, not elsewhere classified	general	K91_2_43337951_44337951	1	20.0901	0.982109	0.96326	rs111617668	0.0366038	1.12564e-28
K91	Postprocedural disorders of digestive system, not elsewhere classified	general	K91_2_43337951_44337951	1	20.0901	0.982109	0.96326	rs79835740	0.0362472	1.13815e-28
C44.5	Skin of trunk	general	C44.5_8_99549910_100549910	1	23.1677	0.997488	0.988406	rs2199333	0.0628771	1.13946e-28
D25.1	Intramural leiomyoma of uterus	female	D25.1_23_131784295_132784295	1	24.1313	0.958197	0.851652	rs5930555	0.00953563	1.14156e-28
D25.1	Intramural leiomyoma of uterus	female	D25.1_23_131784295_132784295	1	24.1313	0.958197	0.851652	rs5933144	0.00967984	1.14525e-28
E78	Disorders of lipoprotein metabolism and other lipidaemias	general	E78_1_62104866_63104866	1	23.8652	0.995206	0.967491	rs3913007	0.00937086	1.18413e-28
C44.5	Skin of trunk	general	C44.5_8_99549910_100549910	1	23.1677	0.997488	0.988406	rs28758904	0.0583892	1.23367e-28
E78	Disorders of lipoprotein metabolism and other lipidaemias	general	E78_1_62104866_63104866	1	23.8652	0.995206	0.967491	rs61393465	0.00861221	1.29033e-28
C44.5	Skin of trunk	general	C44.5_8_99549910_100549910	1	23.1677	0.997488	0.988406	rs28622940	0.0545331	1.3277e-28
R73	Elevated blood glucose level	general	R73_2_168418136_169418136	1	25.1298	0.895033	0.793345	rs560887	0.0949439	1.36836e-28
S52	Fracture of forearm	general	S52_7_120822110_121822110	1	22.4511	0.986323	0.978186	rs2707518	0.0712599	1.38803e-28
Z96	Presence of other functional implants	general	Z96_15_73434367_74434367	2	4.28833	0.994268	0.986202	rs3825942	0.120033	1.44911e-28
C44.5	Skin of trunk	general	C44.5_8_99549910_100549910	1	23.1677	0.997488	0.988406	rs112640602	0.0493962	1.47503e-28
E78	Disorders of lipoprotein metabolism and other lipidaemias	general	E78_1_62104866_63104866	1	23.8652	0.995206	0.967491	rs634341	0.00754154	1.47707e-28
C44.5	Skin of trunk	general	C44.5_8_99549910_100549910	1	23.1677	0.997488	0.988406	rs28765982	0.0475212	1.54064e-28
I25.2	Old myocardial infarction	general	I25.2_9_21599569_22599569	1	23.2091	0.940637	0.690164	rs10757271	0.0110612	1.77337e-28
E78	Disorders of lipoprotein metabolism and other lipidaemias	general	E78_1_62104866_63104866	1	23.8652	0.995206	0.967491	rs1168097	0.006146	1.81886e-28
E78	Disorders of lipoprotein metabolism and other lipidaemias	general	E78_1_62104866_63104866	1	23.8652	0.995206	0.967491	rs11207995	0.00608397	1.83738e-28
E78	Disorders of lipoprotein metabolism and other lipidaemias	general	E78_1_62104866_63104866	1	23.8652	0.995206	0.967491	rs1168104	0.00598087	1.86982e-28
I25.2	Old myocardial infarction	general	I25.2_9_21599569_22599569	1	23.2091	0.940637	0.690164	rs7857118	0.0127479	1.91205e-28
L71	Rosacea	general	L71_4_38297314_39297314	1	23.7117	0.988793	0.939438	rs6815814	0.0108804	1.9485e-28
H81	Disorders of vestibular function	general	H81_19_22845548_23845548	1	22.902	0.988596	0.961076	rs295390	0.0266502	1.9593e-28
H81	Disorders of vestibular function	general	H81_19_22845548_23845548	1	22.902	0.988596	0.961076	rs139825967	0.0260065	2.00863e-28
E78	Disorders of lipoprotein metabolism and other lipidaemias	general	E78_1_62104866_63104866	1	23.8652	0.995206	0.967491	rs10889353	0.00543446	2.0611e-28
E78	Disorders of lipoprotein metabolism and other lipidaemias	general	E78_1_62104866_63104866	1	23.8652	0.995206	0.967491	rs10789117	0.00534125	2.09797e-28
E78	Disorders of lipoprotein metabolism and other lipidaemias	general	E78_1_62104866_63104866	1	23.8652	0.995206	0.967491	rs1979722	0.00527548	2.12422e-28
E78	Disorders of lipoprotein metabolism and other lipidaemias	general	E78_1_62104866_63104866	1	23.8652	0.995206	0.967491	rs10889333	0.00527548	2.12422e-28
E78	Disorders of lipoprotein metabolism and other lipidaemias	general	E78_1_62104866_63104866	1	23.8652	0.995206	0.967491	rs10889334	0.00527548	2.12422e-28
E78	Disorders of lipoprotein metabolism and other lipidaemias	general	E78_1_62104866_63104866	1	23.8652	0.995206	0.967491	rs79346928	0.00520503	2.15377e-28
E78	Disorders of lipoprotein metabolism and other lipidaemias	general	E78_1_62104866_63104866	1	23.8652	0.995206	0.967491	rs636523	0.00520503	2.15377e-28
E78	Disorders of lipoprotein metabolism and other lipidaemias	general	E78_1_62104866_63104866	1	23.8652	0.995206	0.967491	rs11356503	0.00520178	2.15526e-28
E78	Disorders of lipoprotein metabolism and other lipidaemias	general	E78_1_62104866_63104866	1	23.8652	0.995206	0.967491	rs10158897	0.0051369	2.18273e-28
E78	Disorders of lipoprotein metabolism and other lipidaemias	general	E78_1_62104866_63104866	1	23.8652	0.995206	0.967491	rs10789120	0.00511979	2.19028e-28
E78	Disorders of lipoprotein metabolism and other lipidaemias	general	E78_1_62104866_63104866	1	23.8652	0.995206	0.967491	rs10493322	0.00511824	2.19079e-28
E78	Disorders of lipoprotein metabolism and other lipidaemias	general	E78_1_62104866_63104866	1	23.8652	0.995206	0.967491	rs60688353	0.00507702	2.20851e-28
H81	Disorders of vestibular function	general	H81_19_22845548_23845548	1	22.902	0.988596	0.961076	rs426564	0.023842	2.20953e-28
H81	Disorders of vestibular function	general	H81_19_22845548_23845548	1	22.902	0.988596	0.961076	rs295353	0.0236692	2.22485e-28
H81	Disorders of vestibular function	general	H81_19_22845548_23845548	1	22.902	0.988596	0.961076	rs2438154	0.0236496	2.22998e-28
E78	Disorders of lipoprotein metabolism and other lipidaemias	general	E78_1_62104866_63104866	1	23.8652	0.995206	0.967491	rs12037659	0.00499941	2.24337e-28
E78	Disorders of lipoprotein metabolism and other lipidaemias	general	E78_1_62104866_63104866	1	23.8652	0.995206	0.967491	rs10889350	0.00490541	2.28718e-28
E78	Disorders of lipoprotein metabolism and other lipidaemias	general	E78_1_62104866_63104866	1	23.8652	0.995206	0.967491	rs12047226	0.00488949	2.29509e-28
E78	Disorders of lipoprotein metabolism and other lipidaemias	general	E78_1_62104866_63104866	1	23.8652	0.995206	0.967491	rs35836805	0.00483514	2.32113e-28
E78	Disorders of lipoprotein metabolism and other lipidaemias	general	E78_1_62104866_63104866	1	23.8652	0.995206	0.967491	rs10789119	0.0048269	2.32488e-28
E78	Disorders of lipoprotein metabolism and other lipidaemias	general	E78_1_62104866_63104866	1	23.8652	0.995206	0.967491	rs11207977	0.00478782	2.34423e-28
E78	Disorders of lipoprotein metabolism and other lipidaemias	general	E78_1_62104866_63104866	1	23.8652	0.995206	0.967491	rs141409973	0.00478443	2.34639e-28
E78	Disorders of lipoprotein metabolism and other lipidaemias	general	E78_1_62104866_63104866	1	23.8652	0.995206	0.967491	rs10889338	0.00473072	2.37301e-28
E78	Disorders of lipoprotein metabolism and other lipidaemias	general	E78_1_62104866_63104866	1	23.8652	0.995206	0.967491	rs1168128	0.00472475	2.37629e-28
E78	Disorders of lipoprotein metabolism and other lipidaemias	general	E78_1_62104866_63104866	1	23.8652	0.995206	0.967491	rs2131925	0.00470295	2.38726e-28
E78	Disorders of lipoprotein metabolism and other lipidaemias	general	E78_1_62104866_63104866	1	23.8652	0.995206	0.967491	rs11207980	0.00469263	2.39276e-28
E78	Disorders of lipoprotein metabolism and other lipidaemias	general	E78_1_62104866_63104866	1	23.8652	0.995206	0.967491	rs6657050	0.00465618	2.41213e-28
E78	Disorders of lipoprotein metabolism and other lipidaemias	general	E78_1_62104866_63104866	1	23.8652	0.995206	0.967491	rs11207982	0.00464865	2.41602e-28
E78	Disorders of lipoprotein metabolism and other lipidaemias	general	E78_1_62104866_63104866	1	23.8652	0.995206	0.967491	rs2029763	0.00464865	2.41602e-28
E78	Disorders of lipoprotein metabolism and other lipidaemias	general	E78_1_62104866_63104866	1	23.8652	0.995206	0.967491	rs10789113	0.00464865	2.41602e-28
E78	Disorders of lipoprotein metabolism and other lipidaemias	general	E78_1_62104866_63104866	1	23.8652	0.995206	0.967491	rs10159255	0.00464865	2.41602e-28
E78	Disorders of lipoprotein metabolism and other lipidaemias	general	E78_1_62104866_63104866	1	23.8652	0.995206	0.967491	rs12116574	0.00464865	2.41602e-28
E78	Disorders of lipoprotein metabolism and other lipidaemias	general	E78_1_62104866_63104866	1	23.8652	0.995206	0.967491	rs12038768	0.00464865	2.41602e-28
E78	Disorders of lipoprotein metabolism and other lipidaemias	general	E78_1_62104866_63104866	1	23.8652	0.995206	0.967491	rs12042319	0.00464865	2.41602e-28
E78	Disorders of lipoprotein metabolism and other lipidaemias	general	E78_1_62104866_63104866	1	23.8652	0.995206	0.967491	rs3850634	0.00464865	2.41602e-28
E78	Disorders of lipoprotein metabolism and other lipidaemias	general	E78_1_62104866_63104866	1	23.8652	0.995206	0.967491	rs11207996	0.00464865	2.41602e-28
E78	Disorders of lipoprotein metabolism and other lipidaemias	general	E78_1_62104866_63104866	1	23.8652	0.995206	0.967491	rs34211669	0.00464865	2.41602e-28
E78	Disorders of lipoprotein metabolism and other lipidaemias	general	E78_1_62104866_63104866	1	23.8652	0.995206	0.967491	rs11485618	0.00464865	2.41602e-28
E78	Disorders of lipoprotein metabolism and other lipidaemias	general	E78_1_62104866_63104866	1	23.8652	0.995206	0.967491	rs10789118	0.00464865	2.41602e-28
E78	Disorders of lipoprotein metabolism and other lipidaemias	general	E78_1_62104866_63104866	1	23.8652	0.995206	0.967491	rs10889352	0.00464865	2.41602e-28
E78	Disorders of lipoprotein metabolism and other lipidaemias	general	E78_1_62104866_63104866	1	23.8652	0.995206	0.967491	rs1570694	0.00464865	2.41602e-28
E78	Disorders of lipoprotein metabolism and other lipidaemias	general	E78_1_62104866_63104866	1	23.8652	0.995206	0.967491	rs4495740	0.00464865	2.41602e-28
E78	Disorders of lipoprotein metabolism and other lipidaemias	general	E78_1_62104866_63104866	1	23.8652	0.995206	0.967491	rs10889354	0.00464865	2.41602e-28
E78	Disorders of lipoprotein metabolism and other lipidaemias	general	E78_1_62104866_63104866	1	23.8652	0.995206	0.967491	rs4587594	0.00464865	2.41602e-28
E78	Disorders of lipoprotein metabolism and other lipidaemias	general	E78_1_62104866_63104866	1	23.8652	0.995206	0.967491	rs35913674	0.00462839	2.42661e-28
E78	Disorders of lipoprotein metabolism and other lipidaemias	general	E78_1_62104866_63104866	1	23.8652	0.995206	0.967491	rs995000	0.00459657	2.44399e-28
E78	Disorders of lipoprotein metabolism and other lipidaemias	general	E78_1_62104866_63104866	1	23.8652	0.995206	0.967491	rs1305521	0.00459644	2.44399e-28
E78	Disorders of lipoprotein metabolism and other lipidaemias	general	E78_1_62104866_63104866	1	23.8652	0.995206	0.967491	rs11207992	0.00458963	2.44737e-28
E78	Disorders of lipoprotein metabolism and other lipidaemias	general	E78_1_62104866_63104866	1	23.8652	0.995206	0.967491	rs10789116	0.00458963	2.44737e-28
E78	Disorders of lipoprotein metabolism and other lipidaemias	general	E78_1_62104866_63104866	1	23.8652	0.995206	0.967491	rs626787	0.0045801	2.45245e-28
E78	Disorders of lipoprotein metabolism and other lipidaemias	general	E78_1_62104866_63104866	1	23.8652	0.995206	0.967491	rs12403207	0.00445777	2.52116e-28
E78	Disorders of lipoprotein metabolism and other lipidaemias	general	E78_1_62104866_63104866	1	23.8652	0.995206	0.967491	rs1168015	0.00445443	2.52348e-28
E78	Disorders of lipoprotein metabolism and other lipidaemias	general	E78_1_62104866_63104866	1	23.8652	0.995206	0.967491	rs35664253	0.00445104	2.52522e-28
E78	Disorders of lipoprotein metabolism and other lipidaemias	general	E78_1_62104866_63104866	1	23.8652	0.995206	0.967491	rs1168013	0.00445054	2.52522e-28
E78	Disorders of lipoprotein metabolism and other lipidaemias	general	E78_1_62104866_63104866	1	23.8652	0.995206	0.967491	rs4915840	0.00444882	2.52639e-28
E78	Disorders of lipoprotein metabolism and other lipidaemias	general	E78_1_62104866_63104866	1	23.8652	0.995206	0.967491	rs1168017	0.00444882	2.52639e-28
E78	Disorders of lipoprotein metabolism and other lipidaemias	general	E78_1_62104866_63104866	1	23.8652	0.995206	0.967491	rs11207981	0.00444882	2.52639e-28
E78	Disorders of lipoprotein metabolism and other lipidaemias	general	E78_1_62104866_63104866	1	23.8652	0.995206	0.967491	rs1168023	0.00444882	2.52639e-28
E78	Disorders of lipoprotein metabolism and other lipidaemias	general	E78_1_62104866_63104866	1	23.8652	0.995206	0.967491	rs66827188	0.00444882	2.52639e-28
E78	Disorders of lipoprotein metabolism and other lipidaemias	general	E78_1_62104866_63104866	1	23.8652	0.995206	0.967491	rs1781221	0.00444882	2.52639e-28
E78	Disorders of lipoprotein metabolism and other lipidaemias	general	E78_1_62104866_63104866	1	23.8652	0.995206	0.967491	rs1184547	0.00444882	2.52639e-28
E78	Disorders of lipoprotein metabolism and other lipidaemias	general	E78_1_62104866_63104866	1	23.8652	0.995206	0.967491	rs1168021	0.00444882	2.52639e-28
E78	Disorders of lipoprotein metabolism and other lipidaemias	general	E78_1_62104866_63104866	1	23.8652	0.995206	0.967491	rs1168020	0.00444882	2.52639e-28
E78	Disorders of lipoprotein metabolism and other lipidaemias	general	E78_1_62104866_63104866	1	23.8652	0.995206	0.967491	rs1179765	0.00444882	2.52639e-28
E78	Disorders of lipoprotein metabolism and other lipidaemias	general	E78_1_62104866_63104866	1	23.8652	0.995206	0.967491	rs12074528	0.00444882	2.52639e-28
E78	Disorders of lipoprotein metabolism and other lipidaemias	general	E78_1_62104866_63104866	1	23.8652	0.995206	0.967491	rs10889339	0.00444882	2.52639e-28
E78	Disorders of lipoprotein metabolism and other lipidaemias	general	E78_1_62104866_63104866	1	23.8652	0.995206	0.967491	rs10889340	0.00444882	2.52639e-28
E78	Disorders of lipoprotein metabolism and other lipidaemias	general	E78_1_62104866_63104866	1	23.8652	0.995206	0.967491	rs11207983	0.00444882	2.52639e-28
E78	Disorders of lipoprotein metabolism and other lipidaemias	general	E78_1_62104866_63104866	1	23.8652	0.995206	0.967491	rs11207984	0.00444882	2.52639e-28
E78	Disorders of lipoprotein metabolism and other lipidaemias	general	E78_1_62104866_63104866	1	23.8652	0.995206	0.967491	rs11207986	0.00444882	2.52639e-28
E78	Disorders of lipoprotein metabolism and other lipidaemias	general	E78_1_62104866_63104866	1	23.8652	0.995206	0.967491	rs7519785	0.00444882	2.52639e-28
E78	Disorders of lipoprotein metabolism and other lipidaemias	general	E78_1_62104866_63104866	1	23.8652	0.995206	0.967491	rs2131926	0.00444882	2.52639e-28
E78	Disorders of lipoprotein metabolism and other lipidaemias	general	E78_1_62104866_63104866	1	23.8652	0.995206	0.967491	rs10889343	0.00444882	2.52639e-28
E78	Disorders of lipoprotein metabolism and other lipidaemias	general	E78_1_62104866_63104866	1	23.8652	0.995206	0.967491	rs4329540	0.00444882	2.52639e-28
E78	Disorders of lipoprotein metabolism and other lipidaemias	general	E78_1_62104866_63104866	1	23.8652	0.995206	0.967491	rs10789115	0.00444882	2.52639e-28
E78	Disorders of lipoprotein metabolism and other lipidaemias	general	E78_1_62104866_63104866	1	23.8652	0.995206	0.967491	rs12735272	0.00444882	2.52639e-28
E78	Disorders of lipoprotein metabolism and other lipidaemias	general	E78_1_62104866_63104866	1	23.8652	0.995206	0.967491	rs6696502	0.00444882	2.52639e-28
E78	Disorders of lipoprotein metabolism and other lipidaemias	general	E78_1_62104866_63104866	1	23.8652	0.995206	0.967491	rs11207990	0.00444882	2.52639e-28
E78	Disorders of lipoprotein metabolism and other lipidaemias	general	E78_1_62104866_63104866	1	23.8652	0.995206	0.967491	rs1748201	0.00444882	2.52639e-28
E78	Disorders of lipoprotein metabolism and other lipidaemias	general	E78_1_62104866_63104866	1	23.8652	0.995206	0.967491	rs1748200	0.00444882	2.52639e-28
E78	Disorders of lipoprotein metabolism and other lipidaemias	general	E78_1_62104866_63104866	1	23.8652	0.995206	0.967491	rs1629122	0.00444882	2.52639e-28
E78	Disorders of lipoprotein metabolism and other lipidaemias	general	E78_1_62104866_63104866	1	23.8652	0.995206	0.967491	rs2934744	0.00444882	2.52639e-28
E78	Disorders of lipoprotein metabolism and other lipidaemias	general	E78_1_62104866_63104866	1	23.8652	0.995206	0.967491	rs1748195	0.00444882	2.52639e-28
E78	Disorders of lipoprotein metabolism and other lipidaemias	general	E78_1_62104866_63104866	1	23.8652	0.995206	0.967491	rs79439217	0.00444882	2.52639e-28
E78	Disorders of lipoprotein metabolism and other lipidaemias	general	E78_1_62104866_63104866	1	23.8652	0.995206	0.967491	rs59952505	0.00444882	2.52639e-28
E78	Disorders of lipoprotein metabolism and other lipidaemias	general	E78_1_62104866_63104866	1	23.8652	0.995206	0.967491	rs6675401	0.00444882	2.52639e-28
E78	Disorders of lipoprotein metabolism and other lipidaemias	general	E78_1_62104866_63104866	1	23.8652	0.995206	0.967491	rs6678483	0.00444882	2.52639e-28
E78	Disorders of lipoprotein metabolism and other lipidaemias	general	E78_1_62104866_63104866	1	23.8652	0.995206	0.967491	rs10889347	0.00444882	2.52639e-28
E78	Disorders of lipoprotein metabolism and other lipidaemias	general	E78_1_62104866_63104866	1	23.8652	0.995206	0.967491	rs6587980	0.00444882	2.52639e-28
E78	Disorders of lipoprotein metabolism and other lipidaemias	general	E78_1_62104866_63104866	1	23.8652	0.995206	0.967491	rs10157265	0.00444882	2.52639e-28
E78	Disorders of lipoprotein metabolism and other lipidaemias	general	E78_1_62104866_63104866	1	23.8652	0.995206	0.967491	rs7520810	0.00444882	2.52639e-28
E78	Disorders of lipoprotein metabolism and other lipidaemias	general	E78_1_62104866_63104866	1	23.8652	0.995206	0.967491	rs2366638	0.00444882	2.52639e-28
E78	Disorders of lipoprotein metabolism and other lipidaemias	general	E78_1_62104866_63104866	1	23.8652	0.995206	0.967491	rs7539035	0.00444882	2.52639e-28
E78	Disorders of lipoprotein metabolism and other lipidaemias	general	E78_1_62104866_63104866	1	23.8652	0.995206	0.967491	rs11208000	0.00444882	2.52639e-28
E78	Disorders of lipoprotein metabolism and other lipidaemias	general	E78_1_62104866_63104866	1	23.8652	0.995206	0.967491	rs66531495	0.00444882	2.52639e-28
E78	Disorders of lipoprotein metabolism and other lipidaemias	general	E78_1_62104866_63104866	1	23.8652	0.995206	0.967491	rs993013	0.00444882	2.52639e-28
E78	Disorders of lipoprotein metabolism and other lipidaemias	general	E78_1_62104866_63104866	1	23.8652	0.995206	0.967491	rs1168085	0.00444882	2.52639e-28
E78	Disorders of lipoprotein metabolism and other lipidaemias	general	E78_1_62104866_63104866	1	23.8652	0.995206	0.967491	rs1168086	0.00444882	2.52639e-28
E78	Disorders of lipoprotein metabolism and other lipidaemias	general	E78_1_62104866_63104866	1	23.8652	0.995206	0.967491	rs746735	0.00444882	2.52639e-28
E78	Disorders of lipoprotein metabolism and other lipidaemias	general	E78_1_62104866_63104866	1	23.8652	0.995206	0.967491	rs1168089	0.00444882	2.52639e-28
E78	Disorders of lipoprotein metabolism and other lipidaemias	general	E78_1_62104866_63104866	1	23.8652	0.995206	0.967491	rs33999917	0.00444882	2.52639e-28
E78	Disorders of lipoprotein metabolism and other lipidaemias	general	E78_1_62104866_63104866	1	23.8652	0.995206	0.967491	rs1168093	0.00444882	2.52639e-28
E78	Disorders of lipoprotein metabolism and other lipidaemias	general	E78_1_62104866_63104866	1	23.8652	0.995206	0.967491	rs1168099	0.00444882	2.52639e-28
E78	Disorders of lipoprotein metabolism and other lipidaemias	general	E78_1_62104866_63104866	1	23.8652	0.995206	0.967491	rs1168102	0.00444882	2.52639e-28
E78	Disorders of lipoprotein metabolism and other lipidaemias	general	E78_1_62104866_63104866	1	23.8652	0.995206	0.967491	rs1168103	0.00444882	2.52639e-28
E78	Disorders of lipoprotein metabolism and other lipidaemias	general	E78_1_62104866_63104866	1	23.8652	0.995206	0.967491	rs2479464	0.00444882	2.52639e-28
E78	Disorders of lipoprotein metabolism and other lipidaemias	general	E78_1_62104866_63104866	1	23.8652	0.995206	0.967491	rs1168132	0.00444882	2.52639e-28
E78	Disorders of lipoprotein metabolism and other lipidaemias	general	E78_1_62104866_63104866	1	23.8652	0.995206	0.967491	rs1748197	0.00444827	2.52639e-28
E78	Disorders of lipoprotein metabolism and other lipidaemias	general	E78_1_62104866_63104866	1	23.8652	0.995206	0.967491	rs2366636	0.00444827	2.52639e-28
E78	Disorders of lipoprotein metabolism and other lipidaemias	general	E78_1_62104866_63104866	1	23.8652	0.995206	0.967491	rs1748199	0.00444827	2.52639e-28
E78	Disorders of lipoprotein metabolism and other lipidaemias	general	E78_1_62104866_63104866	1	23.8652	0.995206	0.967491	rs10889344	0.0044218	2.54214e-28
C44.5	Skin of trunk	general	C44.5_8_99549910_100549910	1	23.1677	0.997488	0.988406	rs10046693	0.0301417	2.54449e-28
E78	Disorders of lipoprotein metabolism and other lipidaemias	general	E78_1_62104866_63104866	1	23.8652	0.995206	0.967491	rs1472257	0.00439274	2.55918e-28
E78	Disorders of lipoprotein metabolism and other lipidaemias	general	E78_1_62104866_63104866	1	23.8652	0.995206	0.967491	rs7548877	0.00437802	2.56803e-28
E78	Disorders of lipoprotein metabolism and other lipidaemias	general	E78_1_62104866_63104866	1	23.8652	0.995206	0.967491	rs141381355	0.00433592	2.59358e-28
E78	Disorders of lipoprotein metabolism and other lipidaemias	general	E78_1_62104866_63104866	1	23.8652	0.995206	0.967491	rs11207985	0.00428778	2.62301e-28
E78	Disorders of lipoprotein metabolism and other lipidaemias	general	E78_1_62104866_63104866	1	23.8652	0.995206	0.967491	rs1168018	0.00424974	2.64667e-28
E78	Disorders of lipoprotein metabolism and other lipidaemias	general	E78_1_62104866_63104866	1	23.8652	0.995206	0.967491	rs1007205	0.00424515	2.64972e-28
E78	Disorders of lipoprotein metabolism and other lipidaemias	general	E78_1_62104866_63104866	1	23.8652	0.995206	0.967491	rs11442941	0.00424515	2.64972e-28
E78	Disorders of lipoprotein metabolism and other lipidaemias	general	E78_1_62104866_63104866	1	23.8652	0.995206	0.967491	rs1183260	0.00424515	2.64972e-28
E78	Disorders of lipoprotein metabolism and other lipidaemias	general	E78_1_62104866_63104866	1	23.8652	0.995206	0.967491	rs6587976	0.00424515	2.64972e-28
E78	Disorders of lipoprotein metabolism and other lipidaemias	general	E78_1_62104866_63104866	1	23.8652	0.995206	0.967491	rs10889332	0.00424515	2.64972e-28
E78	Disorders of lipoprotein metabolism and other lipidaemias	general	E78_1_62104866_63104866	1	23.8652	0.995206	0.967491	rs1690761	0.00424515	2.64972e-28
E78	Disorders of lipoprotein metabolism and other lipidaemias	general	E78_1_62104866_63104866	1	23.8652	0.995206	0.967491	rs2489835	0.0042253	2.66256e-28
E78	Disorders of lipoprotein metabolism and other lipidaemias	general	E78_1_62104866_63104866	1	23.8652	0.995206	0.967491	rs597470	0.00419594	2.68164e-28
E78	Disorders of lipoprotein metabolism and other lipidaemias	general	E78_1_62104866_63104866	1	23.8652	0.995206	0.967491	rs630144	0.00419594	2.68164e-28
E78	Disorders of lipoprotein metabolism and other lipidaemias	general	E78_1_62104866_63104866	1	23.8652	0.995206	0.967491	rs636497	0.00419594	2.68164e-28
E78	Disorders of lipoprotein metabolism and other lipidaemias	general	E78_1_62104866_63104866	1	23.8652	0.995206	0.967491	rs624660	0.00419594	2.68164e-28
E78	Disorders of lipoprotein metabolism and other lipidaemias	general	E78_1_62104866_63104866	1	23.8652	0.995206	0.967491	rs9988450	0.00419594	2.68164e-28
E78	Disorders of lipoprotein metabolism and other lipidaemias	general	E78_1_62104866_63104866	1	23.8652	0.995206	0.967491	rs1167996	0.00419281	2.68349e-28
E78	Disorders of lipoprotein metabolism and other lipidaemias	general	E78_1_62104866_63104866	1	23.8652	0.995206	0.967491	rs637723	0.00418001	2.69153e-28
E78	Disorders of lipoprotein metabolism and other lipidaemias	general	E78_1_62104866_63104866	1	23.8652	0.995206	0.967491	rs1781195	0.00417013	2.69836e-28
E78	Disorders of lipoprotein metabolism and other lipidaemias	general	E78_1_62104866_63104866	1	23.8652	0.995206	0.967491	rs11577840	0.00416597	2.70085e-28
E78	Disorders of lipoprotein metabolism and other lipidaemias	general	E78_1_62104866_63104866	1	23.8652	0.995206	0.967491	rs12062275	0.00416597	2.70085e-28
E78	Disorders of lipoprotein metabolism and other lipidaemias	general	E78_1_62104866_63104866	1	23.8652	0.995206	0.967491	rs1627591	0.00416545	2.70085e-28
E78	Disorders of lipoprotein metabolism and other lipidaemias	general	E78_1_62104866_63104866	1	23.8652	0.995206	0.967491	rs1168046	0.00416239	2.70334e-28
E78	Disorders of lipoprotein metabolism and other lipidaemias	general	E78_1_62104866_63104866	1	23.8652	0.995206	0.967491	rs1168047	0.00416239	2.70334e-28
E78	Disorders of lipoprotein metabolism and other lipidaemias	general	E78_1_62104866_63104866	1	23.8652	0.995206	0.967491	rs1690766	0.00416032	2.70458e-28
E78	Disorders of lipoprotein metabolism and other lipidaemias	general	E78_1_62104866_63104866	1	23.8652	0.995206	0.967491	rs11207979	0.00415617	2.70707e-28
E78	Disorders of lipoprotein metabolism and other lipidaemias	general	E78_1_62104866_63104866	1	23.8652	0.995206	0.967491	rs145329819	0.00415461	2.70832e-28
E78	Disorders of lipoprotein metabolism and other lipidaemias	general	E78_1_62104866_63104866	1	23.8652	0.995206	0.967491	rs1168050	0.00415461	2.70832e-28
E78	Disorders of lipoprotein metabolism and other lipidaemias	general	E78_1_62104866_63104866	1	23.8652	0.995206	0.967491	rs1168045	0.0041541	2.70894e-28
E78	Disorders of lipoprotein metabolism and other lipidaemias	general	E78_1_62104866_63104866	1	23.8652	0.995206	0.967491	rs597078	0.00415149	2.71019e-28
E78	Disorders of lipoprotein metabolism and other lipidaemias	general	E78_1_62104866_63104866	1	23.8652	0.995206	0.967491	rs597076	0.00415149	2.71019e-28
E78	Disorders of lipoprotein metabolism and other lipidaemias	general	E78_1_62104866_63104866	1	23.8652	0.995206	0.967491	rs11207969	0.00413085	2.72458e-28
E78	Disorders of lipoprotein metabolism and other lipidaemias	general	E78_1_62104866_63104866	1	23.8652	0.995206	0.967491	rs659656	0.00412942	2.72521e-28
E78	Disorders of lipoprotein metabolism and other lipidaemias	general	E78_1_62104866_63104866	1	23.8652	0.995206	0.967491	rs598253	0.00411677	2.73338e-28
E78	Disorders of lipoprotein metabolism and other lipidaemias	general	E78_1_62104866_63104866	1	23.8652	0.995206	0.967491	rs10647753	0.00410703	2.74031e-28
E78	Disorders of lipoprotein metabolism and other lipidaemias	general	E78_1_62104866_63104866	1	23.8652	0.995206	0.967491	rs641540	0.0040985	2.746e-28
E78	Disorders of lipoprotein metabolism and other lipidaemias	general	E78_1_62104866_63104866	1	23.8652	0.995206	0.967491	rs656297	0.00409669	2.74726e-28
E78	Disorders of lipoprotein metabolism and other lipidaemias	general	E78_1_62104866_63104866	1	23.8652	0.995206	0.967491	rs9436223	0.0040905	2.75169e-28
E78	Disorders of lipoprotein metabolism and other lipidaemias	general	E78_1_62104866_63104866	1	23.8652	0.995206	0.967491	rs642845	0.00408911	2.75233e-28
E78	Disorders of lipoprotein metabolism and other lipidaemias	general	E78_1_62104866_63104866	1	23.8652	0.995206	0.967491	rs11588261	0.00408118	2.75804e-28
E78	Disorders of lipoprotein metabolism and other lipidaemias	general	E78_1_62104866_63104866	1	23.8652	0.995206	0.967491	rs9436661	0.00407525	2.76185e-28
E78	Disorders of lipoprotein metabolism and other lipidaemias	general	E78_1_62104866_63104866	1	23.8652	0.995206	0.967491	rs638305	0.00405561	2.77588e-28
C44.5	Skin of trunk	general	C44.5_8_99549910_100549910	1	23.1677	0.997488	0.988406	rs10111694	0.0278056	2.78484e-28
E78	Disorders of lipoprotein metabolism and other lipidaemias	general	E78_1_62104866_63104866	1	23.8652	0.995206	0.967491	rs11207999	0.00404175	2.78548e-28
E78	Disorders of lipoprotein metabolism and other lipidaemias	general	E78_1_62104866_63104866	1	23.8652	0.995206	0.967491	rs12023489	0.00403117	2.79254e-28
E78	Disorders of lipoprotein metabolism and other lipidaemias	general	E78_1_62104866_63104866	1	23.8652	0.995206	0.967491	rs12029068	0.00401979	2.80092e-28
E78	Disorders of lipoprotein metabolism and other lipidaemias	general	E78_1_62104866_63104866	1	23.8652	0.995206	0.967491	rs631106	0.00400539	2.81125e-28
E78	Disorders of lipoprotein metabolism and other lipidaemias	general	E78_1_62104866_63104866	1	23.8652	0.995206	0.967491	rs142666378	0.00398615	2.82488e-28
E78	Disorders of lipoprotein metabolism and other lipidaemias	general	E78_1_62104866_63104866	1	23.8652	0.995206	0.967491	rs4915621	0.0039689	2.83792e-28
E78	Disorders of lipoprotein metabolism and other lipidaemias	general	E78_1_62104866_63104866	1	23.8652	0.995206	0.967491	rs10889348	0.00395135	2.84971e-28
E78	Disorders of lipoprotein metabolism and other lipidaemias	general	E78_1_62104866_63104866	1	23.8652	0.995206	0.967491	rs12239736	0.00391239	2.87872e-28
E78	Disorders of lipoprotein metabolism and other lipidaemias	general	E78_1_62104866_63104866	1	23.8652	0.995206	0.967491	rs1168036	0.00389754	2.89001e-28
E78	Disorders of lipoprotein metabolism and other lipidaemias	general	E78_1_62104866_63104866	1	23.8652	0.995206	0.967491	rs1168027	0.00389754	2.89001e-28
E78	Disorders of lipoprotein metabolism and other lipidaemias	general	E78_1_62104866_63104866	1	23.8652	0.995206	0.967491	rs1168042	0.00389609	2.89135e-28
E78	Disorders of lipoprotein metabolism and other lipidaemias	general	E78_1_62104866_63104866	1	23.8652	0.995206	0.967491	rs181835401	0.00387318	2.90871e-28
E78	Disorders of lipoprotein metabolism and other lipidaemias	general	E78_1_62104866_63104866	1	23.8652	0.995206	0.967491	rs1168044	0.00387139	2.91005e-28
E78	Disorders of lipoprotein metabolism and other lipidaemias	general	E78_1_62104866_63104866	1	23.8652	0.995206	0.967491	rs1781212	0.00385709	2.92146e-28
E78	Disorders of lipoprotein metabolism and other lipidaemias	general	E78_1_62104866_63104866	1	23.8652	0.995206	0.967491	rs11207997	0.00370088	3.04649e-28
E78	Disorders of lipoprotein metabolism and other lipidaemias	general	E78_1_62104866_63104866	1	23.8652	0.995206	0.967491	rs61471917	0.00367065	3.07185e-28
H81	Disorders of vestibular function	general	H81_19_22845548_23845548	1	22.902	0.988596	0.961076	rs295419	0.0177425	3.07468e-28
H81	Disorders of vestibular function	general	H81_19_22845548_23845548	1	22.902	0.988596	0.961076	rs295416	0.017714	3.08035e-28
H81	Disorders of vestibular function	general	H81_19_22845548_23845548	1	22.902	0.988596	0.961076	rs143563110	0.0169737	3.17249e-28
H81	Disorders of vestibular function	general	H81_19_22845548_23845548	1	22.902	0.988596	0.961076	rs295408	0.0172338	3.17468e-28
H81	Disorders of vestibular function	general	H81_19_22845548_23845548	1	22.902	0.988596	0.961076	rs295411	0.0171866	3.1842e-28
H81	Disorders of vestibular function	general	H81_19_22845548_23845548	1	22.902	0.988596	0.961076	rs295412	0.0171711	3.18933e-28
H81	Disorders of vestibular function	general	H81_19_22845548_23845548	1	22.902	0.988596	0.961076	rs295409	0.0171427	3.19448e-28
E78	Disorders of lipoprotein metabolism and other lipidaemias	general	E78_1_62104866_63104866	1	23.8652	0.995206	0.967491	rs11207974	0.0035312	3.19521e-28
H81	Disorders of vestibular function	general	H81_19_22845548_23845548	1	22.902	0.988596	0.961076	rs295407	0.0171293	3.19816e-28
H81	Disorders of vestibular function	general	H81_19_22845548_23845548	1	22.902	0.988596	0.961076	rs201037201	0.0172366	3.21292e-28
H81	Disorders of vestibular function	general	H81_19_22845548_23845548	1	22.902	0.988596	0.961076	rs295404	0.0169968	3.22924e-28
E78	Disorders of lipoprotein metabolism and other lipidaemias	general	E78_1_62104866_63104866	1	23.8652	0.995206	0.967491	rs113795489	0.00348977	3.23445e-28
H81	Disorders of vestibular function	general	H81_19_22845548_23845548	1	22.902	0.988596	0.961076	rs295401	0.0169521	3.23519e-28
H81	Disorders of vestibular function	general	H81_19_22845548_23845548	1	22.902	0.988596	0.961076	rs295402	0.0169371	3.23892e-28
H81	Disorders of vestibular function	general	H81_19_22845548_23845548	1	22.902	0.988596	0.961076	rs295403	0.0169223	3.24414e-28
E78	Disorders of lipoprotein metabolism and other lipidaemias	general	E78_1_62104866_63104866	1	23.8652	0.995206	0.967491	rs1168022	0.00341771	3.30293e-28
H81	Disorders of vestibular function	general	H81_19_22845548_23845548	1	22.902	0.988596	0.961076	rs295393	0.0157566	3.5156e-28
H81	Disorders of vestibular function	general	H81_19_22845548_23845548	1	22.902	0.988596	0.961076	rs295379	0.0157302	3.52371e-28
H81	Disorders of vestibular function	general	H81_19_22845548_23845548	1	22.902	0.988596	0.961076	rs295392	0.0157152	3.52696e-28
H81	Disorders of vestibular function	general	H81_19_22845548_23845548	1	22.902	0.988596	0.961076	rs295380	0.0156892	3.53346e-28
H81	Disorders of vestibular function	general	H81_19_22845548_23845548	1	22.902	0.988596	0.961076	rs295383	0.0156891	3.53346e-28
H81	Disorders of vestibular function	general	H81_19_22845548_23845548	1	22.902	0.988596	0.961076	rs295385	0.0156741	3.53427e-28
E78	Disorders of lipoprotein metabolism and other lipidaemias	general	E78_1_62104866_63104866	1	23.8652	0.995206	0.967491	rs9436221	0.00314378	3.59667e-28
E78	Disorders of lipoprotein metabolism and other lipidaemias	general	E78_1_62104866_63104866	1	23.8652	0.995206	0.967491	rs9436222	0.00313915	3.60164e-28
C44.5	Skin of trunk	general	C44.5_8_99549910_100549910	1	23.1677	0.997488	0.988406	rs28671717	0.0221247	3.6141e-28
E78	Disorders of lipoprotein metabolism and other lipidaemias	general	E78_1_62104866_63104866	1	23.8652	0.995206	0.967491	rs4915838	0.00310038	3.64754e-28
H81	Disorders of vestibular function	general	H81_19_22845548_23845548	1	22.902	0.988596	0.961076	rs137924790	0.015329	3.69063e-28
E78	Disorders of lipoprotein metabolism and other lipidaemias	general	E78_1_62104866_63104866	1	23.8652	0.995206	0.967491	rs12025800	0.00295288	3.83354e-28
E78	Disorders of lipoprotein metabolism and other lipidaemias	general	E78_1_62104866_63104866	1	23.8652	0.995206	0.967491	rs783291	0.00294673	3.84061e-28
E78	Disorders of lipoprotein metabolism and other lipidaemias	general	E78_1_62104866_63104866	1	23.8652	0.995206	0.967491	rs583609	0.00294512	3.84326e-28
J12.8	Other viral pneumonia	general	J12.8_3_45367532_47032185	1	22.4446	0.996092	0.974499	rs35044562	0.0854535	3.91922e-28
E78	Disorders of lipoprotein metabolism and other lipidaemias	general	E78_1_62104866_63104866	1	23.8652	0.995206	0.967491	rs1168098	0.00279531	4.05322e-28
H81	Disorders of vestibular function	general	H81_19_22845548_23845548	1	22.902	0.988596	0.961076	rs295381	0.0137895	4.0785e-28
E78	Disorders of lipoprotein metabolism and other lipidaemias	general	E78_1_62104866_63104866	1	23.8652	0.995206	0.967491	rs28399032	0.00275925	4.10677e-28
E78	Disorders of lipoprotein metabolism and other lipidaemias	general	E78_1_62104866_63104866	1	23.8652	0.995206	0.967491	rs10889349	0.00273521	4.14381e-28
E78	Disorders of lipoprotein metabolism and other lipidaemias	general	E78_1_62104866_63104866	1	23.8652	0.995206	0.967491	rs11208004	0.00272785	4.15528e-28
E78	Disorders of lipoprotein metabolism and other lipidaemias	general	E78_1_62104866_63104866	1	23.8652	0.995206	0.967491	rs638714	0.00264808	4.28253e-28
E78	Disorders of lipoprotein metabolism and other lipidaemias	general	E78_1_62104866_63104866	1	23.8652	0.995206	0.967491	rs71776858	0.00264767	4.28253e-28
E78	Disorders of lipoprotein metabolism and other lipidaemias	general	E78_1_62104866_63104866	1	23.8652	0.995206	0.967491	rs11207994	0.00263708	4.30031e-28
H81	Disorders of vestibular function	general	H81_19_22845548_23845548	1	22.902	0.988596	0.961076	rs34062806	0.0131107	4.33311e-28
E78	Disorders of lipoprotein metabolism and other lipidaemias	general	E78_1_62104866_63104866	1	23.8652	0.995206	0.967491	rs1168124	0.00260579	4.35311e-28
H81	Disorders of vestibular function	general	H81_19_22845548_23845548	1	22.902	0.988596	0.961076	rs12976946	0.01297	4.44222e-28
J12.8	Other viral pneumonia	general	J12.8_3_45367532_47032185	1	22.4446	0.996092	0.974499	rs13081482	0.0749528	4.49469e-28
H81	Disorders of vestibular function	general	H81_19_22845548_23845548	1	22.902	0.988596	0.961076	rs427567	0.0125165	4.54883e-28
H81	Disorders of vestibular function	general	H81_19_22845548_23845548	1	22.902	0.988596	0.961076	rs596661	0.0121293	4.75226e-28
E78	Disorders of lipoprotein metabolism and other lipidaemias	general	E78_1_62104866_63104866	1	23.8652	0.995206	0.967491	rs56280080	0.0023798	4.77419e-28
H81	Disorders of vestibular function	general	H81_19_22845548_23845548	1	22.902	0.988596	0.961076	rs594320	0.0117985	4.91021e-28
H81	Disorders of vestibular function	general	H81_19_22845548_23845548	1	22.902	0.988596	0.961076	rs295370	0.0113179	5.17726e-28
H81	Disorders of vestibular function	general	H81_19_22845548_23845548	1	22.902	0.988596	0.961076	rs159356	0.011299	5.18322e-28
H81	Disorders of vestibular function	general	H81_19_22845548_23845548	1	22.902	0.988596	0.961076	rs295368	0.011299	5.18322e-28
H81	Disorders of vestibular function	general	H81_19_22845548_23845548	1	22.902	0.988596	0.961076	rs428549	0.011299	5.18322e-28
H81	Disorders of vestibular function	general	H81_19_22845548_23845548	1	22.902	0.988596	0.961076	rs385750	0.011299	5.18322e-28
H81	Disorders of vestibular function	general	H81_19_22845548_23845548	1	22.902	0.988596	0.961076	rs296092	0.011299	5.18322e-28
J12.8	Other viral pneumonia	general	J12.8_3_45367532_47032185	1	22.4446	0.996092	0.974499	rs73064425	0.0644703	5.25896e-28
H81	Disorders of vestibular function	general	H81_19_22845548_23845548	1	22.902	0.988596	0.961076	rs57486395	0.011099	5.29298e-28
H81	Disorders of vestibular function	general	H81_19_22845548_23845548	1	22.902	0.988596	0.961076	rs296086	0.011099	5.29541e-28
H81	Disorders of vestibular function	general	H81_19_22845548_23845548	1	22.902	0.988596	0.961076	rs296085	0.0110898	5.30029e-28
J12.8	Other viral pneumonia	general	J12.8_3_45367532_47032185	1	22.4446	0.996092	0.974499	rs34326463	0.0639517	5.30396e-28
H81	Disorders of vestibular function	general	H81_19_22845548_23845548	1	22.902	0.988596	0.961076	rs296083	0.0110531	5.32231e-28
H81	Disorders of vestibular function	general	H81_19_22845548_23845548	1	22.902	0.988596	0.961076	rs8102644	0.0110482	5.32599e-28
H81	Disorders of vestibular function	general	H81_19_22845548_23845548	1	22.902	0.988596	0.961076	rs296081	0.0110347	5.33212e-28
H81	Disorders of vestibular function	general	H81_19_22845548_23845548	1	22.902	0.988596	0.961076	rs71163492	0.0110347	5.33458e-28
H81	Disorders of vestibular function	general	H81_19_22845548_23845548	1	22.902	0.988596	0.961076	rs35876084	0.0110289	5.33458e-28
H81	Disorders of vestibular function	general	H81_19_22845548_23845548	1	22.902	0.988596	0.961076	rs71163491	0.0110112	5.35427e-28
H81	Disorders of vestibular function	general	H81_19_22845548_23845548	1	22.902	0.988596	0.961076	rs12985838	0.0109596	5.37155e-28
H81	Disorders of vestibular function	general	H81_19_22845548_23845548	1	22.902	0.988596	0.961076	rs8104071	0.0108963	5.41502e-28
H81	Disorders of vestibular function	general	H81_19_22845548_23845548	1	22.902	0.988596	0.961076	rs35852165	0.0108652	5.43e-28
J12.8	Other viral pneumonia	general	J12.8_3_45367532_47032185	1	22.4446	0.996092	0.974499	rs35081325	0.0620488	5.4752e-28
J12.8	Other viral pneumonia	general	J12.8_3_45367532_47032185	1	22.4446	0.996092	0.974499	rs35731912	0.0620485	5.4752e-28
H81	Disorders of vestibular function	general	H81_19_22845548_23845548	1	22.902	0.988596	0.961076	rs12978950	0.0106534	5.55904e-28
H81	Disorders of vestibular function	general	H81_19_22845548_23845548	1	22.902	0.988596	0.961076	rs71333885	0.010567	5.61048e-28
J12.8	Other viral pneumonia	general	J12.8_3_45367532_47032185	1	22.4446	0.996092	0.974499	rs34288077	0.0605327	5.61824e-28
J12.8	Other viral pneumonia	general	J12.8_3_45367532_47032185	1	22.4446	0.996092	0.974499	rs35508621	0.0601972	5.65067e-28
H81	Disorders of vestibular function	general	H81_19_22845548_23845548	1	22.902	0.988596	0.961076	rs12611239	0.0104914	5.65588e-28
H81	Disorders of vestibular function	general	H81_19_22845548_23845548	1	22.902	0.988596	0.961076	rs2170012	0.0104635	5.67675e-28
H81	Disorders of vestibular function	general	H81_19_22845548_23845548	1	22.902	0.988596	0.961076	rs1600361	0.0103024	5.78229e-28
J12.8	Other viral pneumonia	general	J12.8_3_45367532_47032185	1	22.4446	0.996092	0.974499	rs71325088	0.0587899	5.78895e-28
J12.8	Other viral pneumonia	general	J12.8_3_45367532_47032185	1	22.4446	0.996092	0.974499	rs10490770	0.0587899	5.78895e-28
J12.8	Other viral pneumonia	general	J12.8_3_45367532_47032185	1	22.4446	0.996092	0.974499	rs35624553	0.0587899	5.78895e-28
J12.8	Other viral pneumonia	general	J12.8_3_45367532_47032185	1	22.4446	0.996092	0.974499	rs67959919	0.0587899	5.78895e-28
J12.8	Other viral pneumonia	general	J12.8_3_45367532_47032185	1	22.4446	0.996092	0.974499	rs13078854	0.0576093	5.91425e-28
J12.8	Other viral pneumonia	general	J12.8_3_45367532_47032185	1	22.4446	0.996092	0.974499	rs17713054	0.0567583	6.00759e-28
J12.8	Other viral pneumonia	general	J12.8_3_45367532_47032185	1	22.4446	0.996092	0.974499	rs35652899	0.0561773	6.07575e-28
H81	Disorders of vestibular function	general	H81_19_22845548_23845548	1	22.902	0.988596	0.961076	rs670485	0.00972857	6.13621e-28
H81	Disorders of vestibular function	general	H81_19_22845548_23845548	1	22.902	0.988596	0.961076	rs670459	0.00972934	6.13762e-28
H81	Disorders of vestibular function	general	H81_19_22845548_23845548	1	22.902	0.988596	0.961076	rs12973739	0.00953275	6.2647e-28
H81	Disorders of vestibular function	general	H81_19_22845548_23845548	1	22.902	0.988596	0.961076	rs35462958	0.00953899	6.346e-28
H81	Disorders of vestibular function	general	H81_19_22845548_23845548	1	22.902	0.988596	0.961076	rs10403968	0.00945907	6.41062e-28
H81	Disorders of vestibular function	general	H81_19_22845548_23845548	1	22.902	0.988596	0.961076	rs35633001	0.00935068	6.44021e-28
H81	Disorders of vestibular function	general	H81_19_22845548_23845548	1	22.902	0.988596	0.961076	rs606617	0.00933946	6.51328e-28
H81	Disorders of vestibular function	general	H81_19_22845548_23845548	1	22.902	0.988596	0.961076	rs141771535	0.00899254	6.83125e-28
H81	Disorders of vestibular function	general	H81_19_22845548_23845548	1	22.902	0.988596	0.961076	rs35187405	0.00895507	6.93426e-28
H81	Disorders of vestibular function	general	H81_19_22845548_23845548	1	22.902	0.988596	0.961076	rs2619706	0.00867112	7.13674e-28
H81	Disorders of vestibular function	general	H81_19_22845548_23845548	1	22.902	0.988596	0.961076	rs695017	0.00858026	7.22603e-28
E04.2	Nontoxic multinodular goitre	general	E04.2_20_22144151_23144151	1	23.3534	0.99215	0.964167	rs2424442	0.0340305	7.60501e-28
E04.2	Nontoxic multinodular goitre	general	E04.2_20_22144151_23144151	1	23.3534	0.99215	0.964167	rs2208168	0.0340115	7.61377e-28
E04.2	Nontoxic multinodular goitre	general	E04.2_20_22144151_23144151	1	23.3534	0.99215	0.964167	rs6082762	0.0339199	7.6366e-28
E04.2	Nontoxic multinodular goitre	general	E04.2_20_22144151_23144151	1	23.3534	0.99215	0.964167	rs2424443	0.0335476	7.71614e-28
E04.2	Nontoxic multinodular goitre	general	E04.2_20_22144151_23144151	1	23.3534	0.99215	0.964167	rs6075931	0.0334792	7.73393e-28
E89	Postprocedural endocrine and metabolic disorders, not elsewhere classified	general	E89_15_48918988_49918988	1	20.405	0.999974	0.999974	rs17477923	0.482289	7.7464e-28
E78.0	Pure hypercholesterolaemia	general	E78.0_2_20084826_21660481	1	8.22836	0.883691	0.740107	rs17240441	0.470433	7.81988e-28
E89	Postprocedural endocrine and metabolic disorders, not elsewhere classified	general	E89_15_48918988_49918988	1	20.405	0.999974	0.999974	rs73398264	0.47098	7.94145e-28
H81	Disorders of vestibular function	general	H81_19_22845548_23845548	1	22.902	0.988596	0.961076	rs8110853	0.00780656	8.17523e-28
H81	Disorders of vestibular function	general	H81_19_22845548_23845548	1	22.902	0.988596	0.961076	rs12985969	0.00778251	8.19974e-28
H81	Disorders of vestibular function	general	H81_19_22845548_23845548	1	22.902	0.988596	0.961076	rs35998493	0.0076941	8.36373e-28
H81	Disorders of vestibular function	general	H81_19_22845548_23845548	1	22.902	0.988596	0.961076	rs2619709	0.00755351	8.47423e-28
E04.2	Nontoxic multinodular goitre	general	E04.2_20_22144151_23144151	1	23.3534	0.99215	0.964167	rs1203921	0.0291478	8.50746e-28
E04.2	Nontoxic multinodular goitre	general	E04.2_20_22144151_23144151	1	23.3534	0.99215	0.964167	rs1203922	0.0290119	8.53297e-28
H81	Disorders of vestibular function	general	H81_19_22845548_23845548	1	22.902	0.988596	0.961076	rs11882589	0.00732199	8.84301e-28
E04.2	Nontoxic multinodular goitre	general	E04.2_20_22144151_23144151	1	23.3534	0.99215	0.964167	rs1203923	0.0276971	8.94129e-28
H81	Disorders of vestibular function	general	H81_19_22845548_23845548	1	22.902	0.988596	0.961076	rs76056101	0.00716819	9.13061e-28
H81	Disorders of vestibular function	general	H81_19_22845548_23845548	1	22.902	0.988596	0.961076	rs612840	0.007152	9.15588e-28
H81	Disorders of vestibular function	general	H81_19_22845548_23845548	1	22.902	0.988596	0.961076	rs12611297	0.00708914	9.21722e-28
H81	Disorders of vestibular function	general	H81_19_22845548_23845548	1	22.902	0.988596	0.961076	rs2619707	0.00707258	9.30037e-28
H81	Disorders of vestibular function	general	H81_19_22845548_23845548	1	22.902	0.988596	0.961076	rs8102750	0.00694085	9.517e-28
H81	Disorders of vestibular function	general	H81_19_22845548_23845548	1	22.902	0.988596	0.961076	rs684580	0.00688024	9.54773e-28
E04.2	Nontoxic multinodular goitre	general	E04.2_20_22144151_23144151	1	23.3534	0.99215	0.964167	rs11087391	0.0261212	9.73419e-28
H81	Disorders of vestibular function	general	H81_19_22845548_23845548	1	22.902	0.988596	0.961076	rs424223	0.00669258	1.00069e-27
H81	Disorders of vestibular function	general	H81_19_22845548_23845548	1	22.902	0.988596	0.961076	rs453711	0.00653629	1.03276e-27
E04.2	Nontoxic multinodular goitre	general	E04.2_20_22144151_23144151	1	23.3534	0.99215	0.964167	rs2424440	0.0235176	1.07152e-27
E04.2	Nontoxic multinodular goitre	general	E04.2_20_22144151_23144151	1	23.3534	0.99215	0.964167	rs11474135	0.0234045	1.07473e-27
E04.2	Nontoxic multinodular goitre	general	E04.2_20_22144151_23144151	1	23.3534	0.99215	0.964167	rs1203924	0.0233427	1.07746e-27
E04.2	Nontoxic multinodular goitre	general	E04.2_20_22144151_23144151	1	23.3534	0.99215	0.964167	rs1007458	0.0232854	1.07994e-27
E04.2	Nontoxic multinodular goitre	general	E04.2_20_22144151_23144151	1	23.3534	0.99215	0.964167	rs995734	0.023151	1.08618e-27
H81	Disorders of vestibular function	general	H81_19_22845548_23845548	1	22.902	0.988596	0.961076	rs71165803	0.00624855	1.08718e-27
H81	Disorders of vestibular function	general	H81_19_22845548_23845548	1	22.902	0.988596	0.961076	rs607168	0.00613314	1.12047e-27
H81	Disorders of vestibular function	general	H81_19_22845548_23845548	1	22.902	0.988596	0.961076	rs632693	0.00612927	1.12099e-27
H81	Disorders of vestibular function	general	H81_19_22845548_23845548	1	22.902	0.988596	0.961076	rs3215020	0.00613294	1.12512e-27
H81	Disorders of vestibular function	general	H81_19_22845548_23845548	1	22.902	0.988596	0.961076	rs608461	0.00608559	1.13214e-27
Z96	Presence of other functional implants	general	Z96_15_73434367_74434367	2	4.28833	0.994268	0.986202	rs74026308	0.0321702	1.1695e-27
Z96	Presence of other functional implants	general	Z96_15_73434367_74434367	2	4.28833	0.994268	0.986202	rs28522673	0.0321702	1.1695e-27
Z96	Presence of other functional implants	general	Z96_15_73434367_74434367	2	4.28833	0.994268	0.986202	rs8042039	0.0321702	1.1695e-27
Z96	Presence of other functional implants	general	Z96_15_73434367_74434367	2	4.28833	0.994268	0.986202	rs144009206	0.0319592	1.18686e-27
H81	Disorders of vestibular function	general	H81_19_22845548_23845548	1	22.902	0.988596	0.961076	rs640001	0.00597118	1.19647e-27
H81	Disorders of vestibular function	general	H81_19_22845548_23845548	1	22.902	0.988596	0.961076	rs629359	0.00578567	1.22039e-27
H81	Disorders of vestibular function	general	H81_19_22845548_23845548	1	22.902	0.988596	0.961076	rs628900	0.00578129	1.22067e-27
Z96	Presence of other functional implants	general	Z96_15_73434367_74434367	2	4.28833	0.994268	0.986202	rs8041685	0.0318227	1.22433e-27
E04.2	Nontoxic multinodular goitre	general	E04.2_20_22144151_23144151	1	23.3534	0.99215	0.964167	rs11480708	0.0174607	1.33814e-27
D22.5	Melanocytic naevi of trunk	general	D22.5_22_37701370_38701370	1	24.7323	0.961435	0.924278	rs4384	0.00969908	1.33999e-27
E04.2	Nontoxic multinodular goitre	general	E04.2_20_22144151_23144151	1	23.3534	0.99215	0.964167	rs2180553	0.020726	1.34803e-27
E04.2	Nontoxic multinodular goitre	general	E04.2_20_22144151_23144151	1	23.3534	0.99215	0.964167	rs10534088	0.0206189	1.35488e-27
E04.2	Nontoxic multinodular goitre	general	E04.2_20_22144151_23144151	1	23.3534	0.99215	0.964167	rs1203925	0.0181538	1.38995e-27
E04.2	Nontoxic multinodular goitre	general	E04.2_20_22144151_23144151	1	23.3534	0.99215	0.964167	rs1203929	0.0179621	1.40378e-27
H81	Disorders of vestibular function	general	H81_19_22845548_23845548	1	22.902	0.988596	0.961076	rs10402186	0.00534237	1.41124e-27
H81	Disorders of vestibular function	general	H81_19_22845548_23845548	1	22.902	0.988596	0.961076	rs603909	0.00529204	1.43021e-27
E04.2	Nontoxic multinodular goitre	general	E04.2_20_22144151_23144151	1	23.3534	0.99215	0.964167	rs747912	0.0196356	1.4312e-27
E04.2	Nontoxic multinodular goitre	general	E04.2_20_22144151_23144151	1	23.3534	0.99215	0.964167	rs1203930	0.0175787	1.43946e-27
E04.2	Nontoxic multinodular goitre	general	E04.2_20_22144151_23144151	1	23.3534	0.99215	0.964167	rs1007202	0.0173686	1.45412e-27
E04.2	Nontoxic multinodular goitre	general	E04.2_20_22144151_23144151	1	23.3534	0.99215	0.964167	rs1203931	0.0172339	1.4669e-27
H81	Disorders of vestibular function	general	H81_19_22845548_23845548	1	22.902	0.988596	0.961076	rs771700	0.00508796	1.46926e-27
E04.2	Nontoxic multinodular goitre	general	E04.2_20_22144151_23144151	1	23.3534	0.99215	0.964167	rs2424439	0.017859	1.47197e-27
E04.2	Nontoxic multinodular goitre	general	E04.2_20_22144151_23144151	1	23.3534	0.99215	0.964167	rs1203928	0.0171502	1.47231e-27
E78.0	Pure hypercholesterolaemia	general	E78.0_1_54539974_56436016	1	17.345	1	1	rs11591147	1	1.47503e-27
E04.2	Nontoxic multinodular goitre	general	E04.2_20_22144151_23144151	1	23.3534	0.99215	0.964167	rs6137704	0.017828	1.47537e-27
E04.2	Nontoxic multinodular goitre	general	E04.2_20_22144151_23144151	1	23.3534	0.99215	0.964167	rs2424435	0.0171142	1.47775e-27
E04.2	Nontoxic multinodular goitre	general	E04.2_20_22144151_23144151	1	23.3534	0.99215	0.964167	rs2424436	0.0171142	1.47775e-27
H81	Disorders of vestibular function	general	H81_19_22845548_23845548	1	22.902	0.988596	0.961076	rs147995216	0.00516712	1.48013e-27
H81	Disorders of vestibular function	general	H81_19_22845548_23845548	1	22.902	0.988596	0.961076	rs79255464	0.00511472	1.50626e-27
H81	Disorders of vestibular function	general	H81_19_22845548_23845548	1	22.902	0.988596	0.961076	rs610054	0.00506701	1.51356e-27
H81	Disorders of vestibular function	general	H81_19_22845548_23845548	1	22.902	0.988596	0.961076	rs2640206	0.00497454	1.51845e-27
H81	Disorders of vestibular function	general	H81_19_22845548_23845548	1	22.902	0.988596	0.961076	rs12981812	0.00506849	1.52405e-27
Z96	Presence of other functional implants	general	Z96_15_73434367_74434367	2	4.28833	0.994268	0.986202	rs8041642	0.0279831	1.53497e-27
H81	Disorders of vestibular function	general	H81_19_22845548_23845548	1	22.902	0.988596	0.961076	rs612285	0.00502909	1.54135e-27
E04.2	Nontoxic multinodular goitre	general	E04.2_20_22144151_23144151	1	23.3534	0.99215	0.964167	rs1203926	0.0154095	1.64361e-27
H81	Disorders of vestibular function	general	H81_19_22845548_23845548	1	22.902	0.988596	0.961076	rs2434383	0.00471649	1.65082e-27
H81	Disorders of vestibular function	general	H81_19_22845548_23845548	1	22.902	0.988596	0.961076	rs12985126	0.00470103	1.69434e-27
H81	Disorders of vestibular function	general	H81_19_22845548_23845548	1	22.902	0.988596	0.961076	rs3842407	0.00467584	1.72028e-27
E04.2	Nontoxic multinodular goitre	general	E04.2_20_22144151_23144151	1	23.3534	0.99215	0.964167	rs1884742	0.014862	1.72624e-27
H81	Disorders of vestibular function	general	H81_19_22845548_23845548	1	22.902	0.988596	0.961076	rs35301415	0.00471788	1.7386e-27
E89.0	Postprocedural hypothyroidism	general	E89.0_15_48918988_49918988	1	20.2186	0.999974	0.999974	rs17477923	0.491187	1.77174e-27
E89.0	Postprocedural hypothyroidism	general	E89.0_15_48918988_49918988	1	20.2186	0.999974	0.999974	rs73398264	0.48183	1.80759e-27
J12.8	Other viral pneumonia	general	J12.8_3_45367532_47032185	1	22.4446	0.996092	0.974499	rs11385942	0.0198637	1.82054e-27
E04.2	Nontoxic multinodular goitre	general	E04.2_20_22144151_23144151	1	23.3534	0.99215	0.964167	rs1203949	0.0139229	1.84035e-27
H81	Disorders of vestibular function	general	H81_19_22845548_23845548	1	22.902	0.988596	0.961076	rs653426	0.00452933	1.84544e-27
H81	Disorders of vestibular function	general	H81_19_22845548_23845548	1	22.902	0.988596	0.961076	rs653437	0.00452932	1.84544e-27
E04.2	Nontoxic multinodular goitre	general	E04.2_20_22144151_23144151	1	23.3534	0.99215	0.964167	rs5840968	0.013838	1.85183e-27
H81	Disorders of vestibular function	general	H81_19_22845548_23845548	1	22.902	0.988596	0.961076	rs682023	0.00434399	1.85481e-27
E04.2	Nontoxic multinodular goitre	general	E04.2_20_22144151_23144151	1	23.3534	0.99215	0.964167	rs1203934	0.0134189	1.91205e-27
E04.2	Nontoxic multinodular goitre	general	E04.2_20_22144151_23144151	1	23.3534	0.99215	0.964167	rs1203936	0.0134189	1.91205e-27
E04.2	Nontoxic multinodular goitre	general	E04.2_20_22144151_23144151	1	23.3534	0.99215	0.964167	rs1203937	0.0134189	1.91205e-27
E04.2	Nontoxic multinodular goitre	general	E04.2_20_22144151_23144151	1	23.3534	0.99215	0.964167	rs1203938	0.0134189	1.91205e-27
E04.2	Nontoxic multinodular goitre	general	E04.2_20_22144151_23144151	1	23.3534	0.99215	0.964167	rs1203939	0.0134189	1.91205e-27
E04.2	Nontoxic multinodular goitre	general	E04.2_20_22144151_23144151	1	23.3534	0.99215	0.964167	rs1203940	0.0134189	1.91205e-27
E04.2	Nontoxic multinodular goitre	general	E04.2_20_22144151_23144151	1	23.3534	0.99215	0.964167	rs61186493	0.0134189	1.91205e-27
E04.2	Nontoxic multinodular goitre	general	E04.2_20_22144151_23144151	1	23.3534	0.99215	0.964167	rs1203941	0.0134189	1.91205e-27
E04.2	Nontoxic multinodular goitre	general	E04.2_20_22144151_23144151	1	23.3534	0.99215	0.964167	rs1203942	0.0134189	1.91205e-27
E04.2	Nontoxic multinodular goitre	general	E04.2_20_22144151_23144151	1	23.3534	0.99215	0.964167	rs1203943	0.0134189	1.91205e-27
E04.2	Nontoxic multinodular goitre	general	E04.2_20_22144151_23144151	1	23.3534	0.99215	0.964167	rs1203944	0.0134189	1.91205e-27
E04.2	Nontoxic multinodular goitre	general	E04.2_20_22144151_23144151	1	23.3534	0.99215	0.964167	rs1203945	0.0134189	1.91205e-27
E04.2	Nontoxic multinodular goitre	general	E04.2_20_22144151_23144151	1	23.3534	0.99215	0.964167	rs1203947	0.0134189	1.91205e-27
E04.2	Nontoxic multinodular goitre	general	E04.2_20_22144151_23144151	1	23.3534	0.99215	0.964167	rs1203933	0.0126531	2.00124e-27
E04.2	Nontoxic multinodular goitre	general	E04.2_20_22144151_23144151	1	23.3534	0.99215	0.964167	rs1203932	0.0124086	2.04221e-27
E04.2	Nontoxic multinodular goitre	general	E04.2_20_22144151_23144151	1	23.3534	0.99215	0.964167	rs1203952	0.0120102	2.05447e-27
R22.0	Localized swelling, mass and lump, head	general	R22.0_3_36975753_39026095	1	20.3034	1	1	rs75495843	0.986095	2.21564e-27
H81	Disorders of vestibular function	general	H81_19_22845548_23845548	1	22.902	0.988596	0.961076	rs10402125	0.00398628	2.22792e-27
E04.2	Nontoxic multinodular goitre	general	E04.2_20_22144151_23144151	1	23.3534	0.99215	0.964167	rs1203946	0.0111119	2.33938e-27
J12.8	Other viral pneumonia	general	J12.8_3_45367532_47032185	1	22.4446	0.996092	0.974499	rs17763742	0.0142324	2.64302e-27
D25.2	Subserosal leiomyoma of uterus	female	D25.2_17_7168434_8168434	1	20.1924	1	1	rs78378222	1	2.6804e-27
E78.0	Pure hypercholesterolaemia	general	E78.0_2_20084826_21660481	2	12.0447	0.970838	0.751162	rs581411	0.0232326	2.73653e-27
E78.2	Mixed hyperlipidaemia	general	E78.2_2_19649742_21467152	1	13.5875	1	1	rs7604788	0.999991	2.91407e-27
E04.2	Nontoxic multinodular goitre	general	E04.2_20_22144151_23144151	1	23.3534	0.99215	0.964167	rs1203953	0.00847159	3.47456e-27
E78.0	Pure hypercholesterolaemia	general	E78.0_2_20084826_21660481	2	12.0447	0.970838	0.751162	rs563290	0.0179807	3.87882e-27
M10	Gout	general	M10_4_87624179_88624179	2	5.72942	0.981995	0.954339	rs28366540	0.101656	4.31122e-27
E78.0	Pure hypercholesterolaemia	general	E78.0_2_20084826_21660481	2	12.0447	0.970838	0.751162	rs562338	0.0159736	4.51648e-27
E04.2	Nontoxic multinodular goitre	general	E04.2_20_22144151_23144151	1	23.3534	0.99215	0.964167	rs2208169	0.00505365	4.72389e-27
M10	Gout	general	M10_4_87624179_88624179	2	5.72942	0.981995	0.954339	rs10009618	0.0927904	4.96364e-27
E11	Type 2 diabetes mellitus	general	E11_16_53265935_54265935	1	21.6832	0.951477	0.827268	rs9937354	0.0464269	4.99114e-27
E11	Type 2 diabetes mellitus	general	E11_16_53265935_54265935	1	21.6832	0.951477	0.827268	rs9940128	0.0462836	4.99574e-27
E11	Type 2 diabetes mellitus	general	E11_16_53265935_54265935	1	21.6832	0.951477	0.827268	rs1421085	0.0445595	5.0188e-27
E11	Type 2 diabetes mellitus	general	E11_16_53265935_54265935	1	21.6832	0.951477	0.827268	rs9939973	0.0442072	5.24928e-27
E11	Type 2 diabetes mellitus	general	E11_16_53265935_54265935	1	21.6832	0.951477	0.827268	rs9940646	0.0442072	5.25049e-27
E11	Type 2 diabetes mellitus	general	E11_16_53265935_54265935	1	21.6832	0.951477	0.827268	rs9928094	0.0440156	5.27108e-27
E04.2	Nontoxic multinodular goitre	general	E04.2_20_22144151_23144151	1	23.3534	0.99215	0.964167	rs5840969	0.00527995	5.37403e-27
E11	Type 2 diabetes mellitus	general	E11_16_53265935_54265935	1	21.6832	0.951477	0.827268	rs1421086	0.0427054	5.44252e-27
E11	Type 2 diabetes mellitus	general	E11_16_53265935_54265935	1	21.6832	0.951477	0.827268	rs9923147	0.0427054	5.44252e-27
E11	Type 2 diabetes mellitus	general	E11_16_53265935_54265935	1	21.6832	0.951477	0.827268	rs9923544	0.0427054	5.44252e-27
E11	Type 2 diabetes mellitus	general	E11_16_53265935_54265935	1	21.6832	0.951477	0.827268	rs1558901	0.0427054	5.44252e-27
E11	Type 2 diabetes mellitus	general	E11_16_53265935_54265935	1	21.6832	0.951477	0.827268	rs11075985	0.0427054	5.44252e-27
D50	Iron deficiency anaemia	general	D50_15_44521481_45521481	1	15.1045	0.890879	0.737079	rs963002	0.100372	5.47898e-27
D50	Iron deficiency anaemia	general	D50_15_44521481_45521481	1	15.1045	0.890879	0.737079	rs3759890	0.100095	5.49414e-27
E11	Type 2 diabetes mellitus	general	E11_16_53265935_54265935	1	21.6832	0.951477	0.827268	rs11642015	0.0406994	5.51442e-27
E11	Type 2 diabetes mellitus	general	E11_16_53265935_54265935	1	21.6832	0.951477	0.827268	rs62048402	0.0406994	5.51442e-27
E11	Type 2 diabetes mellitus	general	E11_16_53265935_54265935	1	21.6832	0.951477	0.827268	rs1558902	0.0406994	5.51442e-27
E11	Type 2 diabetes mellitus	general	E11_16_53265935_54265935	1	21.6832	0.951477	0.827268	rs56094641	0.0406994	5.51442e-27
D50	Iron deficiency anaemia	general	D50_15_44521481_45521481	1	15.1045	0.890879	0.737079	rs2055858	0.0997807	5.51696e-27
D50	Iron deficiency anaemia	general	D50_15_44521481_45521481	1	15.1045	0.890879	0.737079	rs11635836	0.0990256	5.61177e-27
D50	Iron deficiency anaemia	general	D50_15_44521481_45521481	1	15.1045	0.890879	0.737079	rs7359215	0.098443	5.64027e-27
M10	Gout	general	M10_4_87624179_88624179	2	5.72942	0.981995	0.954339	rs2725271	0.0918603	5.64157e-27
M10	Gout	general	M10_4_87624179_88624179	2	5.72942	0.981995	0.954339	rs11732936	0.0879333	5.78496e-27
E11	Type 2 diabetes mellitus	general	E11_16_53265935_54265935	1	21.6832	0.951477	0.827268	rs55872725	0.0377206	5.99515e-27
M10	Gout	general	M10_4_87624179_88624179	2	5.72942	0.981995	0.954339	rs10011796	0.0851353	6.09958e-27
E11	Type 2 diabetes mellitus	general	E11_16_53265935_54265935	1	21.6832	0.951477	0.827268	rs28562191	0.0363654	6.43873e-27
E11	Type 2 diabetes mellitus	general	E11_16_53265935_54265935	1	21.6832	0.951477	0.827268	rs57292959	0.0362076	6.46845e-27
D50	Iron deficiency anaemia	general	D50_15_44521481_45521481	1	15.1045	0.890879	0.737079	rs11070439	0.0726352	6.47739e-27
E78.0	Pure hypercholesterolaemia	general	E78.0_2_20084826_21660481	1	8.22836	0.883691	0.740107	rs1367117	0.20767	6.53883e-27
M10	Gout	general	M10_4_87624179_88624179	2	5.72942	0.981995	0.954339	rs28692745	0.0804008	6.66807e-27
E78.0	Pure hypercholesterolaemia	general	E78.0_2_20084826_21660481	1	8.22836	0.883691	0.740107	rs934197	0.193168	7.24603e-27
E11	Type 2 diabetes mellitus	general	E11_16_53265935_54265935	1	21.6832	0.951477	0.827268	rs9940278	0.0321918	7.29458e-27
E11	Type 2 diabetes mellitus	general	E11_16_53265935_54265935	1	21.6832	0.951477	0.827268	rs9937053	0.0321633	7.30466e-27
E11	Type 2 diabetes mellitus	general	E11_16_53265935_54265935	1	21.6832	0.951477	0.827268	rs199952722	0.0275748	8.66762e-27
E11	Type 2 diabetes mellitus	general	E11_16_53265935_54265935	1	21.6832	0.951477	0.827268	rs56772311	0.0273438	8.74984e-27
E11	Type 2 diabetes mellitus	general	E11_16_53265935_54265935	1	21.6832	0.951477	0.827268	rs9937521	0.0267131	8.88792e-27
E11	Type 2 diabetes mellitus	general	E11_16_53265935_54265935	1	21.6832	0.951477	0.827268	rs9930333	0.0256334	9.36483e-27
E11	Type 2 diabetes mellitus	general	E11_16_53265935_54265935	1	21.6832	0.951477	0.827268	rs9930397	0.0256334	9.36483e-27
H52.1	Myopia	general	H52.1_8_58766021_59766021	1	20.0865	0.98536	0.98536	rs72621438	0.713377	9.69393e-27
E11	Type 2 diabetes mellitus	general	E11_16_53265935_54265935	1	21.6832	0.951477	0.827268	rs1121980	0.0245604	9.88553e-27
E78.0	Pure hypercholesterolaemia	general	E78.0_2_20084826_21660481	2	12.0447	0.970838	0.751162	rs10692845	0.00991792	1.02494e-26
H35	Other retinal disorders	general	H35_10_121960545_122960545	1	20.9329	0.991487	0.962	rs3763764	0.0815775	1.10179e-26
H35	Other retinal disorders	general	H35_10_121960545_122960545	1	20.9329	0.991487	0.962	rs61871745	0.075956	1.18522e-26
Z95.1	Presence of aortocoronary bypass graft	general	Z95.1_9_21600177_22600177	1	20.1898	0.948115	0.864917	rs1537371	0.149437	1.40023e-26
Z95.1	Presence of aortocoronary bypass graft	general	Z95.1_9_21600177_22600177	1	20.1898	0.948115	0.864917	rs1556516	0.149237	1.40055e-26
E78.0	Pure hypercholesterolaemia	general	E78.0_2_20084826_21660481	2	12.0447	0.970838	0.751162	rs541041	0.00791475	1.41254e-26
H35	Other retinal disorders	general	H35_10_121960545_122960545	1	20.9329	0.991487	0.962	rs3793917	0.0634389	1.42364e-26
H35	Other retinal disorders	general	H35_10_121960545_122960545	1	20.9329	0.991487	0.962	rs59616332	0.062362	1.44944e-26
D50	Iron deficiency anaemia	general	D50_15_44521481_45521481	1	15.1045	0.890879	0.737079	rs199335	0.0364601	1.58745e-26
U07.1	COVID-19, virus identified	general	U07.1_3_186479589_187479589	1	20.043	0.989156	0.979688	rs73187782	0.381483	1.59441e-26
E78.0	Pure hypercholesterolaemia	general	E78.0_2_20084826_21660481	2	12.0447	0.970838	0.751162	rs548145	0.00714282	1.61473e-26
D50	Iron deficiency anaemia	general	D50_15_44521481_45521481	1	15.1045	0.890879	0.737079	rs79580535	0.0402642	1.70255e-26
D50	Iron deficiency anaemia	general	D50_15_44521481_45521481	1	15.1045	0.890879	0.737079	rs11634372	0.0401653	1.70962e-26
H35	Other retinal disorders	general	H35_10_121960545_122960545	1	20.9329	0.991487	0.962	rs11200632	0.0528993	1.71317e-26
H35	Other retinal disorders	general	H35_10_121960545_122960545	1	20.9329	0.991487	0.962	rs61871744	0.0526849	1.72028e-26
H35	Other retinal disorders	general	H35_10_121960545_122960545	1	20.9329	0.991487	0.962	rs3750847	0.0521384	1.7386e-26
H35	Other retinal disorders	general	H35_10_121960545_122960545	1	20.9329	0.991487	0.962	rs3750846	0.0521384	1.7386e-26
H35	Other retinal disorders	general	H35_10_121960545_122960545	1	20.9329	0.991487	0.962	rs3750848	0.0507063	1.78813e-26
H35	Other retinal disorders	general	H35_10_121960545_122960545	1	20.9329	0.991487	0.962	rs10490924	0.0491348	1.84672e-26
H35	Other retinal disorders	general	H35_10_121960545_122960545	1	20.9329	0.991487	0.962	rs61544945	0.0455234	1.99572e-26
H35	Other retinal disorders	general	H35_10_121960545_122960545	1	20.9329	0.991487	0.962	rs36212731	0.0455234	1.99572e-26
H35	Other retinal disorders	general	H35_10_121960545_122960545	1	20.9329	0.991487	0.962	rs36212732	0.0455234	1.99572e-26
H35	Other retinal disorders	general	H35_10_121960545_122960545	1	20.9329	0.991487	0.962	rs36212733	0.0455234	1.99572e-26
O99.0	Anaemia complicating pregnancy, childbirth and the puerperium	female	O99.0_17_57607872_61621823	1	19.481	0.980385	0.965387	rs1012497751	0.485972	2.10523e-26
H35	Other retinal disorders	general	H35_10_121960545_122960545	1	20.9329	0.991487	0.962	rs61871747	0.0428246	2.12324e-26
N86	Erosion and ectropion of cervix uteri	female	N86_2_112696080_113696080	1	11.0437	0.995158	0.98485	rs4849169	0.111082	2.17721e-26
E78.0	Pure hypercholesterolaemia	general	E78.0_2_20084826_21660481	2	12.0447	0.970838	0.751162	rs668948	0.00570147	2.23563e-26
U07.1	COVID-19, virus identified	general	U07.1_3_186479589_187479589	1	20.043	0.989156	0.979688	rs73187787	0.272749	2.24905e-26
H52.1	Myopia	general	H52.1_12_55221801_56221801	1	19.5284	0.997164	0.997164	rs3138142	0.512321	2.29351e-26
L20.8	Other atopic dermatitis	general	L20.8_1_151812600_153602037	1	19.5534	1	1	rs558269137	1	2.36048e-26
H35	Other retinal disorders	general	H35_10_121960545_122960545	1	20.9329	0.991487	0.962	rs11200630	0.0385917	2.36265e-26
H52.1	Myopia	general	H52.1_12_55221801_56221801	1	19.5284	0.997164	0.997164	rs3138141	0.489277	2.42549e-26
M10	Gout	general	M10_4_87624179_88624179	2	5.72942	0.981995	0.954339	rs9631715	0.12857	2.43613e-26
H52.1	Myopia	general	H52.1_8_58766021_59766021	1	20.0865	0.98536	0.98536	rs10089517	0.286704	2.45414e-26
H18.8	Other specified disorders of cornea	general	H18.8_2_226708862_227708862	2	8.64618	0.991369	0.981871	rs62279162	0.10063	2.46093e-26
H18.8	Other specified disorders of cornea	general	H18.8_2_226708862_227708862	2	8.64618	0.991369	0.981871	rs4305262	0.0990113	2.5015e-26
Z95.1	Presence of aortocoronary bypass graft	general	Z95.1_9_21600177_22600177	1	20.1898	0.948115	0.864917	rs7857118	0.0847334	2.50265e-26
U07.1	COVID-19, virus identified	general	U07.1_3_186479589_187479589	1	20.043	0.989156	0.979688	rs73187789	0.24519	2.50611e-26
H18.8	Other specified disorders of cornea	general	H18.8_2_226708862_227708862	2	8.64618	0.991369	0.981871	rs62279163	0.0989366	2.51478e-26
H18.8	Other specified disorders of cornea	general	H18.8_2_226708862_227708862	2	8.64618	0.991369	0.981871	rs57817160	0.0980523	2.52116e-26
H18.8	Other specified disorders of cornea	general	H18.8_2_226708862_227708862	2	8.64618	0.991369	0.981871	rs59257065	0.0977099	2.53396e-26
H18.8	Other specified disorders of cornea	general	H18.8_2_226708862_227708862	2	8.64618	0.991369	0.981871	rs143937055	0.10538	2.558e-26
H35	Other retinal disorders	general	H35_10_121960545_122960545	1	20.9329	0.991487	0.962	rs11200638	0.0326535	2.79898e-26
E66	Obesity	general	E66_1_71847573_72847573	1	19.5795	0.999572	0.997386	rs1460942	0.0650532	2.96006e-26
E66	Obesity	general	E66_1_71847573_72847573	1	19.5795	0.999572	0.997386	rs2815752	0.0645314	2.98745e-26
O99.0	Anaemia complicating pregnancy, childbirth and the puerperium	female	O99.0_17_57607872_61621823	1	19.481	0.980385	0.965387	rs1238937937	0.343808	2.9964e-26
E66	Obesity	general	E66_1_71847573_72847573	1	19.5795	0.999572	0.997386	rs3101337	0.0609787	3.16811e-26
E78.0	Pure hypercholesterolaemia	general	E78.0_2_20084826_21660481	2	12.0447	0.970838	0.751162	rs515135	0.00749254	3.16811e-26
E66	Obesity	general	E66_1_71847573_72847573	1	19.5795	0.999572	0.997386	rs2815765	0.0608382	3.17614e-26
E66	Obesity	general	E66_1_71847573_72847573	1	19.5795	0.999572	0.997386	rs2568956	0.0592883	3.26362e-26
E66	Obesity	general	E66_1_71847573_72847573	1	19.5795	0.999572	0.997386	rs11209948	0.0591216	3.27416e-26
E66	Obesity	general	E66_1_71847573_72847573	1	19.5795	0.999572	0.997386	rs2568960	0.0591216	3.27416e-26
E66	Obesity	general	E66_1_71847573_72847573	1	19.5795	0.999572	0.997386	rs2815753	0.0591216	3.27416e-26
E66	Obesity	general	E66_1_71847573_72847573	1	19.5795	0.999572	0.997386	rs2613494	0.0591216	3.27416e-26
E66	Obesity	general	E66_1_71847573_72847573	1	19.5795	0.999572	0.997386	rs2568961	0.0591216	3.27416e-26
E66	Obesity	general	E66_1_71847573_72847573	1	19.5795	0.999572	0.997386	rs1460943	0.0591216	3.27416e-26
E66	Obesity	general	E66_1_71847573_72847573	1	19.5795	0.999572	0.997386	rs1432639	0.0591216	3.27416e-26
E66	Obesity	general	E66_1_71847573_72847573	1	19.5795	0.999572	0.997386	rs3101336	0.0585764	3.30674e-26
E66	Obesity	general	E66_1_71847573_72847573	1	19.5795	0.999572	0.997386	rs2568958	0.0585441	3.3075e-26
Z95.1	Presence of aortocoronary bypass graft	general	Z95.1_9_21600177_22600177	1	20.1898	0.948115	0.864917	rs9644860	0.0645236	3.30826e-26
H18.8	Other specified disorders of cornea	general	H18.8_2_226708862_227708862	2	8.64618	0.991369	0.981871	rs12471801	0.102546	3.34965e-26
H35	Other retinal disorders	general	H35_10_121960545_122960545	1	20.9329	0.991487	0.962	rs61871746	0.0264788	3.46897e-26
H35	Other retinal disorders	general	H35_10_121960545_122960545	1	20.9329	0.991487	0.962	rs1049331	0.024503	3.75146e-26
M10	Gout	general	M10_4_87624179_88624179	2	5.72942	0.981995	0.954339	rs1481017	0.101873	3.80978e-26
Z95.1	Presence of aortocoronary bypass graft	general	Z95.1_9_21600177_22600177	1	20.1898	0.948115	0.864917	rs1333042	0.0579724	3.82296e-26
E66	Obesity	general	E66_1_71847573_72847573	1	19.5795	0.999572	0.997386	rs2568952	0.0473941	4.13333e-26
Z95.1	Presence of aortocoronary bypass graft	general	Z95.1_9_21600177_22600177	1	20.1898	0.948115	0.864917	rs9644861	0.0525085	4.2462e-26
Z95.1	Presence of aortocoronary bypass graft	general	Z95.1_9_21600177_22600177	1	20.1898	0.948115	0.864917	rs10811653	0.050695	4.40251e-26
H35	Other retinal disorders	general	H35_10_121960545_122960545	1	20.9329	0.991487	0.962	rs2284665	0.0204294	4.5196e-26
H18.8	Other specified disorders of cornea	general	H18.8_2_226708862_227708862	2	8.64618	0.991369	0.981871	rs4608502	0.0809982	4.62914e-26
E66	Obesity	general	E66_1_71847573_72847573	1	19.5795	0.999572	0.997386	rs11209943	0.0418238	4.70435e-26
E78	Disorders of lipoprotein metabolism and other lipidaemias	general	E78_6_159549848_161091981	1	23.0472	1	1	rs140570886	0.992302	4.87641e-26
Z95.1	Presence of aortocoronary bypass graft	general	Z95.1_9_21600177_22600177	1	20.1898	0.948115	0.864917	rs9644859	0.043854	5.01418e-26
Z95.1	Presence of aortocoronary bypass graft	general	Z95.1_9_21600177_22600177	1	20.1898	0.948115	0.864917	rs1537373	0.0432311	5.19876e-26
N86	Erosion and ectropion of cervix uteri	female	N86_2_112696080_113696080	1	11.0437	0.995158	0.98485	rs4848318	0.0563572	5.34195e-26
N86	Erosion and ectropion of cervix uteri	female	N86_2_112696080_113696080	1	11.0437	0.995158	0.98485	rs3828188	0.0575917	5.43626e-26
Z95.1	Presence of aortocoronary bypass graft	general	Z95.1_9_21600177_22600177	1	20.1898	0.948115	0.864917	rs2210538	0.0410017	5.57699e-26
Z95.1	Presence of aortocoronary bypass graft	general	Z95.1_9_21600177_22600177	1	20.1898	0.948115	0.864917	rs9644862	0.0410127	5.58213e-26
N86	Erosion and ectropion of cervix uteri	female	N86_2_112696080_113696080	1	11.0437	0.995158	0.98485	rs902696	0.0560806	5.6273e-26
N86	Erosion and ectropion of cervix uteri	female	N86_2_112696080_113696080	1	11.0437	0.995158	0.98485	rs3828189	0.0531645	5.77431e-26
M10	Gout	general	M10_4_87624179_88624179	2	5.72942	0.981995	0.954339	rs1383588	0.118915	5.79562e-26
Z95.1	Presence of aortocoronary bypass graft	general	Z95.1_9_21600177_22600177	1	20.1898	0.948115	0.864917	rs7866503	0.039386	5.82237e-26
N86	Erosion and ectropion of cervix uteri	female	N86_2_112696080_113696080	1	11.0437	0.995158	0.98485	rs902695	0.0523029	5.89794e-26
N86	Erosion and ectropion of cervix uteri	female	N86_2_112696080_113696080	1	11.0437	0.995158	0.98485	rs2276561	0.0522077	5.91425e-26
N86	Erosion and ectropion of cervix uteri	female	N86_2_112696080_113696080	1	11.0437	0.995158	0.98485	rs2305133	0.0522077	5.91425e-26
N86	Erosion and ectropion of cervix uteri	female	N86_2_112696080_113696080	1	11.0437	0.995158	0.98485	rs12612729	0.0522077	5.91425e-26
N86	Erosion and ectropion of cervix uteri	female	N86_2_112696080_113696080	1	11.0437	0.995158	0.98485	rs731834	0.0522077	5.91425e-26
N86	Erosion and ectropion of cervix uteri	female	N86_2_112696080_113696080	1	11.0437	0.995158	0.98485	rs2015769	0.0522077	5.91425e-26
H18.8	Other specified disorders of cornea	general	H18.8_2_226708862_227708862	2	8.64618	0.991369	0.981871	rs4643535	0.0844097	6.02282e-26
E66	Obesity	general	E66_1_71847573_72847573	1	19.5795	0.999572	0.997386	rs3101339	0.0326661	6.1052e-26
H18.8	Other specified disorders of cornea	general	H18.8_2_226708862_227708862	2	8.64618	0.991369	0.981871	rs7606754	0.086963	6.30957e-26
N86	Erosion and ectropion of cervix uteri	female	N86_2_112696080_113696080	1	11.0437	0.995158	0.98485	rs2241978	0.0492427	6.37823e-26
N86	Erosion and ectropion of cervix uteri	female	N86_2_112696080_113696080	1	11.0437	0.995158	0.98485	rs3811059	0.0494296	6.66346e-26
N86	Erosion and ectropion of cervix uteri	female	N86_2_112696080_113696080	1	11.0437	0.995158	0.98485	rs12620738	0.0494296	6.66346e-26
E78.0	Pure hypercholesterolaemia	general	E78.0_2_20084826_21660481	1	8.22836	0.883691	0.740107	rs6548011	0.0191266	6.82496e-26
Z95.1	Presence of aortocoronary bypass graft	general	Z95.1_9_21600177_22600177	1	20.1898	0.948115	0.864917	rs4977757	0.0339463	7.3215e-26
N86	Erosion and ectropion of cervix uteri	female	N86_2_112696080_113696080	1	11.0437	0.995158	0.98485	rs10579377	0.0452104	7.66302e-26
N86	Erosion and ectropion of cervix uteri	female	N86_2_112696080_113696080	1	11.0437	0.995158	0.98485	rs71385890	0.0452104	7.66302e-26
L70	Acne	general	L70_1_218185403_219878411	1	18.2384	0.925054	0.821338	rs1481362	0.318787	7.97995e-26
L72.2	Steatocystoma multiplex	general	L72.2_3_37509720_39026095	1	18.8988	1	1	rs75495843	1	7.99098e-26
H25	Senile cataract	general	H25_15_73429861_74429861	1	18.8271	0.937049	0.891159	rs2165241	0.154812	8.03896e-26
E78.0	Pure hypercholesterolaemia	general	E78.0_2_20084826_21660481	1	8.22836	0.883691	0.740107	rs6726115	0.0166917	8.2699e-26
H25	Senile cataract	general	H25_15_73429861_74429861	1	18.8271	0.937049	0.891159	rs28588430	0.150573	8.35218e-26
H25	Senile cataract	general	H25_15_73429861_74429861	1	18.8271	0.937049	0.891159	rs28617339	0.148657	8.46837e-26
O99.0	Anaemia complicating pregnancy, childbirth and the puerperium	female	O99.0_17_57607872_61621823	1	19.481	0.980385	0.965387	rs181550178	0.113566	9.27257e-26
N86	Erosion and ectropion of cervix uteri	female	N86_2_112696080_113696080	1	11.0437	0.995158	0.98485	rs62160781	0.0371227	9.43192e-26
H25	Senile cataract	general	H25_15_73429861_74429861	1	18.8271	0.937049	0.891159	rs8027022	0.155234	9.57414e-26
U07.1	COVID-19, virus identified	general	U07.1_3_186479589_187479589	1	20.043	0.989156	0.979688	rs13322149	0.0657707	9.73644e-26
N86	Erosion and ectropion of cervix uteri	female	N86_2_112696080_113696080	1	11.0437	0.995158	0.98485	rs35399276	0.0367679	9.88553e-26
H25	Senile cataract	general	H25_15_73429861_74429861	1	18.8271	0.937049	0.891159	rs2028386	0.148613	1.00254e-25
H25	Senile cataract	general	H25_15_73429861_74429861	1	18.8271	0.937049	0.891159	rs4337252	0.148613	1.00254e-25
L70	Acne	general	L70_1_218185403_219878411	1	18.2384	0.925054	0.821338	rs11583395	0.22581	1.03753e-25
E11	Type 2 diabetes mellitus	general	E11_16_53265935_54265935	1	21.6832	0.951477	0.827268	rs72803697	0.00378945	1.04496e-25
D50	Iron deficiency anaemia	general	D50_15_44521481_45521481	1	15.1045	0.890879	0.737079	rs35109249	0.0373829	1.05925e-25
L70	Acne	general	L70_1_218185403_219878411	1	18.2384	0.925054	0.821338	rs6694661	0.207243	1.0937e-25
E11	Type 2 diabetes mellitus	general	E11_16_53265935_54265935	1	21.6832	0.951477	0.827268	rs9941349	0.00364942	1.14974e-25
L70	Acne	general	L70_1_218185403_219878411	1	18.2384	0.925054	0.821338	rs6684868	0.192651	1.18604e-25
H00	Hordeolum and chalazion	general	H00_22_43428850_44428850	1	19.1318	0.99988	0.99982	rs738408	0.360236	1.23254e-25
H00	Hordeolum and chalazion	general	H00_22_43428850_44428850	1	19.1318	0.99988	0.99982	rs738409	0.356003	1.24738e-25
U07	Emergency use of U07	general	U07_3_45293924_46293924	1	22.5142	0.995811	0.992741	rs58599052	0.524677	1.30888e-25
N86	Erosion and ectropion of cervix uteri	female	N86_2_112696080_113696080	1	11.0437	0.995158	0.98485	rs2019137	0.0287564	1.3119e-25
M10	Gout	general	M10_4_87624179_88624179	2	5.72942	0.981995	0.954339	rs6828175	0.0775609	1.32739e-25
Z95.1	Presence of aortocoronary bypass graft	general	Z95.1_9_21600177_22600177	1	20.1898	0.948115	0.864917	rs10757274	0.0184602	1.39894e-25
E66	Obesity	general	E66_2_126431_1126431	1	22.4705	0.990211	0.92169	rs35296565	0.0263381	1.42069e-25
E11	Type 2 diabetes mellitus	general	E11_16_53265935_54265935	1	21.6832	0.951477	0.827268	rs8047587	0.00338267	1.42495e-25
Z95.1	Presence of aortocoronary bypass graft	general	Z95.1_9_21600177_22600177	1	20.1898	0.948115	0.864917	rs5896965	0.0175191	1.46859e-25
E11	Type 2 diabetes mellitus	general	E11_16_53265935_54265935	1	21.6832	0.951477	0.827268	rs3751812	0.00313681	1.49383e-25
E11	Type 2 diabetes mellitus	general	E11_16_53265935_54265935	1	21.6832	0.951477	0.827268	rs17817497	0.00313131	1.49486e-25
E11	Type 2 diabetes mellitus	general	E11_16_53265935_54265935	1	21.6832	0.951477	0.827268	rs56137030	0.00312777	1.50591e-25
H25	Senile cataract	general	H25_15_73429861_74429861	1	18.8271	0.937049	0.891159	rs4886778	0.100361	1.51496e-25
E11	Type 2 diabetes mellitus	general	E11_16_53265935_54265935	1	21.6832	0.951477	0.827268	rs17817712	0.00311235	1.5181e-25
E78.0	Pure hypercholesterolaemia	general	E78.0_2_20084826_21660481	1	8.22836	0.883691	0.740107	rs7575840	0.0113354	1.55024e-25
H00	Hordeolum and chalazion	general	H00_22_43428850_44428850	1	19.1318	0.99988	0.99982	rs3747207	0.286298	1.56063e-25
Z95.1	Presence of aortocoronary bypass graft	general	Z95.1_9_21600177_22600177	1	20.1898	0.948115	0.864917	rs4977575	0.01592	1.58635e-25
E03.9	Hypothyroidism, unspecified	general	E03.9_12_110888673_112653882	1	19.1563	0.975569	0.975569	rs3062379	0.750308	1.69122e-25
E78.0	Pure hypercholesterolaemia	general	E78.0_2_20084826_21660481	1	8.22836	0.883691	0.740107	rs7566030	0.0109807	1.69473e-25
E78.0	Pure hypercholesterolaemia	general	E78.0_2_20084826_21660481	1	8.22836	0.883691	0.740107	rs7590135	0.0109807	1.69473e-25
E78.0	Pure hypercholesterolaemia	general	E78.0_2_20084826_21660481	1	8.22836	0.883691	0.740107	rs4665492	0.0103051	1.75954e-25
D50.9	Iron deficiency anaemia, unspecified	general	D50.9_1_169049811_170049811	1	19.1578	0.981425	0.981425	rs6025	0.514045	1.77419e-25
D50	Iron deficiency anaemia	general	D50_15_44521481_45521481	1	15.1045	0.890879	0.737079	rs2854446	0.01779	1.84035e-25
D50.9	Iron deficiency anaemia, unspecified	general	D50.9_1_169049811_170049811	1	19.1578	0.981425	0.981425	rs1894692	0.487348	1.87845e-25
O99.0	Anaemia complicating pregnancy, childbirth and the puerperium	female	O99.0_17_57607872_61621823	1	19.481	0.980385	0.965387	rs199598395	0.0566539	1.88495e-25
Z95.1	Presence of aortocoronary bypass graft	general	Z95.1_9_21600177_22600177	1	20.1898	0.948115	0.864917	rs4977574	0.0138645	1.93598e-25
E66	Obesity	general	E66_2_126431_1126431	1	22.4705	0.990211	0.92169	rs1320332	0.024248	1.98381e-25
U07	Emergency use of U07	general	U07_3_45293924_46293924	1	22.5142	0.995811	0.992741	rs59776512	0.333078	2.02488e-25
D50	Iron deficiency anaemia	general	D50_15_44521481_45521481	1	15.1045	0.890879	0.737079	rs2470658	0.0163301	2.02815e-25
E66	Obesity	general	E66_2_126431_1126431	1	22.4705	0.990211	0.92169	rs2867125	0.0233547	2.04315e-25
I83	Varicose veins of lower extremities	general	I83_4_26316458_27316458	1	18.9767	1	1	rs28558138	1	2.09026e-25
D50	Iron deficiency anaemia	general	D50_15_44521481_45521481	1	15.1045	0.890879	0.737079	rs2437866	0.0183521	2.14684e-25
D50	Iron deficiency anaemia	general	D50_15_44521481_45521481	1	15.1045	0.890879	0.737079	rs2467843	0.0182146	2.16671e-25
U07.1	COVID-19, virus identified	general	U07.1_3_45293924_46293924	1	25.1389	0.997911	0.996839	rs58599052	0.541092	2.16721e-25
E66	Obesity	general	E66_2_126431_1126431	1	22.4705	0.990211	0.92169	rs2903492	0.021431	2.2269e-25
E78.0	Pure hypercholesterolaemia	general	E78.0_2_20084826_21660481	1	8.22836	0.883691	0.740107	rs1367115	0.00921536	2.22792e-25
D25.2	Subserosal leiomyoma of uterus	female	D25.2_6_151741136_152741136	1	18.8296	0.935118	0.935118	rs58415480	0.546071	2.26256e-25
Z95.1	Presence of aortocoronary bypass graft	general	Z95.1_9_21600177_22600177	1	20.1898	0.948115	0.864917	rs10738610	0.0118729	2.26934e-25
E66	Obesity	general	E66_2_126431_1126431	1	22.4705	0.990211	0.92169	rs939583	0.0204314	2.33453e-25
E66	Obesity	general	E66_2_126431_1126431	1	22.4705	0.990211	0.92169	rs939582	0.0204318	2.33507e-25
E66	Obesity	general	E66_2_126431_1126431	1	22.4705	0.990211	0.92169	rs2867124	0.0203823	2.34369e-25
E66	Obesity	general	E66_2_126431_1126431	1	22.4705	0.990211	0.92169	rs4854339	0.0203823	2.34369e-25
E66	Obesity	general	E66_2_126431_1126431	1	22.4705	0.990211	0.92169	rs4854340	0.0203823	2.34369e-25
E66	Obesity	general	E66_2_126431_1126431	1	22.4705	0.990211	0.92169	rs939581	0.0203823	2.34369e-25
E66	Obesity	general	E66_2_126431_1126431	1	22.4705	0.990211	0.92169	rs11127483	0.0203823	2.34369e-25
E66	Obesity	general	E66_2_126431_1126431	1	22.4705	0.990211	0.92169	rs11687052	0.0203823	2.34369e-25
E66	Obesity	general	E66_2_126431_1126431	1	22.4705	0.990211	0.92169	rs11127484	0.0203823	2.34369e-25
E66	Obesity	general	E66_2_126431_1126431	1	22.4705	0.990211	0.92169	rs60383093	0.0203823	2.34369e-25
E66	Obesity	general	E66_2_126431_1126431	1	22.4705	0.990211	0.92169	rs6719518	0.0203823	2.34369e-25
E66	Obesity	general	E66_2_126431_1126431	1	22.4705	0.990211	0.92169	rs6711012	0.0203823	2.34369e-25
E66	Obesity	general	E66_2_126431_1126431	1	22.4705	0.990211	0.92169	rs6711039	0.0203823	2.34369e-25
E66	Obesity	general	E66_2_126431_1126431	1	22.4705	0.990211	0.92169	rs6731872	0.0203823	2.34369e-25
E66	Obesity	general	E66_2_126431_1126431	1	22.4705	0.990211	0.92169	rs6711254	0.0203823	2.34369e-25
E66	Obesity	general	E66_2_126431_1126431	1	22.4705	0.990211	0.92169	rs2867123	0.0203823	2.34369e-25
E66	Obesity	general	E66_2_126431_1126431	1	22.4705	0.990211	0.92169	rs7576624	0.0203823	2.34369e-25
E66	Obesity	general	E66_2_126431_1126431	1	22.4705	0.990211	0.92169	rs7576635	0.0203823	2.34369e-25
E66	Obesity	general	E66_2_126431_1126431	1	22.4705	0.990211	0.92169	rs12476198	0.0203823	2.34369e-25
Z95.1	Presence of aortocoronary bypass graft	general	Z95.1_9_21600177_22600177	1	20.1898	0.948115	0.864917	rs10738608	0.0117974	2.37958e-25
E66	Obesity	general	E66_2_126431_1126431	1	22.4705	0.990211	0.92169	rs6760543	0.0199449	2.39497e-25
E66	Obesity	general	E66_2_126431_1126431	1	22.4705	0.990211	0.92169	rs6728726	0.0199221	2.39773e-25
Z95.1	Presence of aortocoronary bypass graft	general	Z95.1_9_21600177_22600177	1	20.1898	0.948115	0.864917	rs1333046	0.0110889	2.45019e-25
E66	Obesity	general	E66_2_126431_1126431	1	22.4705	0.990211	0.92169	rs1320331	0.0194891	2.45245e-25
E66	Obesity	general	E66_2_126431_1126431	1	22.4705	0.990211	0.92169	rs1320330	0.0194723	2.45527e-25
D50	Iron deficiency anaemia	general	D50_15_44521481_45521481	1	15.1045	0.890879	0.737079	rs2467841	0.0168217	2.5398e-25
D50	Iron deficiency anaemia	general	D50_15_44521481_45521481	1	15.1045	0.890879	0.737079	rs2470686	0.0166192	2.5698e-25
E66	Obesity	general	E66_2_126431_1126431	1	22.4705	0.990211	0.92169	rs6717005	0.0177129	2.7077e-25
C61	Malignant neoplasm of prostate	male	C61_8_126591872_127591872	1	15.0575	1	1	rs183373024	0.999999	2.72898e-25
D25.2	Subserosal leiomyoma of uterus	female	D25.2_6_151741136_152741136	1	18.8296	0.935118	0.935118	rs71575922	0.453912	2.73338e-25
D50	Iron deficiency anaemia	general	D50_15_44521481_45521481	1	15.1045	0.890879	0.737079	rs7167120	0.0137059	2.75359e-25
D50	Iron deficiency anaemia	general	D50_15_44521481_45521481	1	15.1045	0.890879	0.737079	rs7165595	0.0136657	2.76249e-25
D50	Iron deficiency anaemia	general	D50_15_44521481_45521481	1	15.1045	0.890879	0.737079	rs3874239	0.0136282	2.78035e-25
D50	Iron deficiency anaemia	general	D50_15_44521481_45521481	1	15.1045	0.890879	0.737079	rs12441189	0.0159553	2.79254e-25
Z95.1	Presence of aortocoronary bypass graft	general	Z95.1_9_21600177_22600177	1	20.1898	0.948115	0.864917	rs1333048	0.00981615	2.84774e-25
D50	Iron deficiency anaemia	general	D50_15_44521481_45521481	1	15.1045	0.890879	0.737079	rs58232764	0.015349	2.93022e-25
D50	Iron deficiency anaemia	general	D50_15_44521481_45521481	1	15.1045	0.890879	0.737079	rs4775707	0.0154514	2.93224e-25
D50	Iron deficiency anaemia	general	D50_15_44521481_45521481	1	15.1045	0.890879	0.737079	rs11634731	0.0151917	2.97577e-25
Z95.1	Presence of aortocoronary bypass graft	general	Z95.1_9_21600177_22600177	1	20.1898	0.948115	0.864917	rs1333047	0.0093558	3.00608e-25
Z95.1	Presence of aortocoronary bypass graft	general	Z95.1_9_21600177_22600177	1	20.1898	0.948115	0.864917	rs10738607	0.00924263	3.02622e-25
E66	Obesity	general	E66_2_126431_1126431	1	22.4705	0.990211	0.92169	rs2867122	0.0156171	3.07114e-25
I83	Varicose veins of lower extremities	general	I83_5_127514857_128514857	1	19.073	0.99303	0.985479	rs3749748	0.256129	3.3358e-25
E66	Obesity	general	E66_2_126431_1126431	1	22.4705	0.990211	0.92169	rs6548237	0.01435	3.36822e-25
U07.1	COVID-19, virus identified	general	U07.1_3_45293924_46293924	1	25.1389	0.997911	0.996839	rs59776512	0.330231	3.38221e-25
E66	Obesity	general	E66_2_126431_1126431	1	22.4705	0.990211	0.92169	rs939584	0.0139689	3.44985e-25
E66	Obesity	general	E66_2_126431_1126431	1	22.4705	0.990211	0.92169	rs7563362	0.00243706	3.47776e-25
H65	Nonsuppurative otitis media	general	H65_19_48202851_49202851	1	19.3479	0.947542	0.856952	rs679574	0.147601	3.52858e-25
I83	Varicose veins of lower extremities	general	I83_5_127514857_128514857	1	19.073	0.99303	0.985479	rs6888037	0.234768	3.69063e-25
E66	Obesity	general	E66_2_126431_1126431	1	22.4705	0.990211	0.92169	rs5828773	0.0181299	3.8089e-25
H65	Nonsuppurative otitis media	general	H65_19_48202851_49202851	1	19.3479	0.947542	0.856952	rs492602	0.13623	3.83266e-25
E66	Obesity	general	E66_2_126431_1126431	1	22.4705	0.990211	0.92169	rs7570232	0.0124466	3.89673e-25
H65	Nonsuppurative otitis media	general	H65_19_48202851_49202851	1	19.3479	0.947542	0.856952	rs516246	0.12558	4.16198e-25
H65	Nonsuppurative otitis media	general	H65_19_48202851_49202851	1	19.3479	0.947542	0.856952	rs681343	0.116903	4.48952e-25
H65	Nonsuppurative otitis media	general	H65_19_48202851_49202851	1	19.3479	0.947542	0.856952	rs601338	0.116903	4.48952e-25
K80.1	Calculus of gallbladder with other cholecystitis	general	K80.1_2_42850529_45077797	3	10.8271	0.862414	0.658919	rs139029940	0.0433664	4.49883e-25
I83	Varicose veins of lower extremities	general	I83_5_127514857_128514857	1	19.073	0.99303	0.985479	rs2250127	0.189758	4.54988e-25
D50	Iron deficiency anaemia	general	D50_15_44521481_45521481	1	15.1045	0.890879	0.737079	rs7165977	0.00634002	4.60151e-25
K26.7	Duodenal ulcer, chronic without hemorrhage or perforation	general	K26.7_8_142181012_143181012	1	19.4058	0.983304	0.924475	rs2294010	0.0447849	4.71954e-25
L70	Acne	general	L70_1_218185403_219878411	1	18.2384	0.925054	0.821338	rs1481344	0.00886888	4.87192e-25
H65	Nonsuppurative otitis media	general	H65_19_48202851_49202851	1	19.3479	0.947542	0.856952	rs516316	0.107463	4.88765e-25
K26.7	Duodenal ulcer, chronic without hemorrhage or perforation	general	K26.7_8_142181012_143181012	1	19.4058	0.983304	0.924475	rs2294008	0.0408419	5.20955e-25
K26.7	Duodenal ulcer, chronic without hemorrhage or perforation	general	K26.7_8_142181012_143181012	1	19.4058	0.983304	0.924475	rs11413827	0.0402728	5.29298e-25
D50	Iron deficiency anaemia	general	D50_15_44521481_45521481	1	15.1045	0.890879	0.737079	rs11632215	0.00458563	5.32599e-25
K26.7	Duodenal ulcer, chronic without hemorrhage or perforation	general	K26.7_8_142181012_143181012	1	19.4058	0.983304	0.924475	rs2920279	0.0399916	5.32844e-25
K26.7	Duodenal ulcer, chronic without hemorrhage or perforation	general	K26.7_8_142181012_143181012	1	19.4058	0.983304	0.924475	rs1045547	0.0397672	5.36043e-25
K26.7	Duodenal ulcer, chronic without hemorrhage or perforation	general	K26.7_8_142181012_143181012	1	19.4058	0.983304	0.924475	rs2920298	0.0397583	5.36167e-25
K26.7	Duodenal ulcer, chronic without hemorrhage or perforation	general	K26.7_8_142181012_143181012	1	19.4058	0.983304	0.924475	rs2976392	0.0396238	5.38146e-25
K26.7	Duodenal ulcer, chronic without hemorrhage or perforation	general	K26.7_8_142181012_143181012	1	19.4058	0.983304	0.924475	rs2978982	0.0395182	5.39511e-25
K26.7	Duodenal ulcer, chronic without hemorrhage or perforation	general	K26.7_8_142181012_143181012	1	19.4058	0.983304	0.924475	rs2920297	0.0395202	5.39635e-25
K26.7	Duodenal ulcer, chronic without hemorrhage or perforation	general	K26.7_8_142181012_143181012	1	19.4058	0.983304	0.924475	rs2920294	0.0394567	5.40381e-25
K26.7	Duodenal ulcer, chronic without hemorrhage or perforation	general	K26.7_8_142181012_143181012	1	19.4058	0.983304	0.924475	rs1045605	0.0393298	5.42375e-25
K26.7	Duodenal ulcer, chronic without hemorrhage or perforation	general	K26.7_8_142181012_143181012	1	19.4058	0.983304	0.924475	rs2976396	0.039297	5.4275e-25
K26.7	Duodenal ulcer, chronic without hemorrhage or perforation	general	K26.7_8_142181012_143181012	1	19.4058	0.983304	0.924475	rs1045574	0.0392802	5.43e-25
K26.7	Duodenal ulcer, chronic without hemorrhage or perforation	general	K26.7_8_142181012_143181012	1	19.4058	0.983304	0.924475	rs2976395	0.0393188	5.43125e-25
E78.5	Hyperlipidaemia, unspecified	general	E78.5_19_44408822_45408822	1	14.9811	0.991241	0.991241	rs7412	0.603163	5.58856e-25
K26.7	Duodenal ulcer, chronic without hemorrhage or perforation	general	K26.7_8_142181012_143181012	1	19.4058	0.983304	0.924475	rs10216533	0.0376086	5.68853e-25
E66	Obesity	general	E66_2_126431_1126431	1	22.4705	0.990211	0.92169	rs143684747	0.00738247	5.70558e-25
K26.7	Duodenal ulcer, chronic without hemorrhage or perforation	general	K26.7_8_142181012_143181012	1	19.4058	0.983304	0.924475	rs2920280	0.0363377	5.75705e-25
K26.7	Duodenal ulcer, chronic without hemorrhage or perforation	general	K26.7_8_142181012_143181012	1	19.4058	0.983304	0.924475	rs71514093	0.0368717	5.80898e-25
K26.7	Duodenal ulcer, chronic without hemorrhage or perforation	general	K26.7_8_142181012_143181012	1	19.4058	0.983304	0.924475	rs1045531	0.0359496	5.97173e-25
D50	Iron deficiency anaemia	general	D50_15_44521481_45521481	1	15.1045	0.890879	0.737079	rs270822	0.00444964	6.08695e-25
K26.7	Duodenal ulcer, chronic without hemorrhage or perforation	general	K26.7_8_142181012_143181012	1	19.4058	0.983304	0.924475	rs2920296	0.034809	6.18586e-25
E03.9	Hypothyroidism, unspecified	general	E03.9_12_110888673_112653882	1	19.1563	0.975569	0.975569	rs10774624	0.211731	6.21441e-25
C50	Malignant neoplasm of breast	female	C50_10_121075858_122075858	1	18.7278	0.952333	0.890155	rs148627217	0.240006	6.29506e-25
I83	Varicose veins of lower extremities	general	I83_5_127514857_128514857	1	19.073	0.99303	0.985479	rs34576922	0.129628	6.74217e-25
U07	Emergency use of U07	general	U07_3_45293924_46293924	1	22.5142	0.995811	0.992741	rs9852457	0.0918061	6.88177e-25
D21	Other benign neoplasms of connective and other soft tissue	general	D21_3_37509720_39026095	1	17.9573	1	1	rs75495843	1	7.01617e-25
K26.7	Duodenal ulcer, chronic without hemorrhage or perforation	general	K26.7_8_142181012_143181012	1	19.4058	0.983304	0.924475	rs60815595	0.030389	7.19118e-25
E66	Obesity	general	E66_2_126431_1126431	1	22.4705	0.990211	0.92169	rs374892365	0.00703704	7.31981e-25
E04.2	Nontoxic multinodular goitre	general	E04.2_16_79220079_80220079	1	18.7358	0.99768	0.990664	rs57652769	0.151626	7.335e-25
K26.7	Duodenal ulcer, chronic without hemorrhage or perforation	general	K26.7_8_142181012_143181012	1	19.4058	0.983304	0.924475	rs2976388	0.0272655	7.84152e-25
I83	Varicose veins of lower extremities	general	I83_5_127514857_128514857	1	19.073	0.99303	0.985479	rs17764730	0.110517	7.94694e-25
K26.7	Duodenal ulcer, chronic without hemorrhage or perforation	general	K26.7_8_142181012_143181012	1	19.4058	0.983304	0.924475	rs2976393	0.0270282	8.11148e-25
K26.7	Duodenal ulcer, chronic without hemorrhage or perforation	general	K26.7_8_142181012_143181012	1	19.4058	0.983304	0.924475	rs2976394	0.0270282	8.11335e-25
E04.2	Nontoxic multinodular goitre	general	E04.2_16_79220079_80220079	1	18.7358	0.99768	0.990664	rs58722186	0.134335	8.30233e-25
E78.5	Hyperlipidaemia, unspecified	general	E78.5_19_44408822_45408822	1	14.9811	0.991241	0.991241	rs1065853	0.397803	8.42752e-25
C50	Malignant neoplasm of breast	female	C50_10_121075858_122075858	1	18.7278	0.952333	0.890155	rs2912780	0.16466	9.27257e-25
C50	Malignant neoplasm of breast	female	C50_10_121075858_122075858	1	18.7278	0.952333	0.890155	rs2981579	0.163977	9.31108e-25
C50	Malignant neoplasm of breast	female	C50_10_121075858_122075858	1	18.7278	0.952333	0.890155	rs2912779	0.163958	9.31322e-25
K26.7	Duodenal ulcer, chronic without hemorrhage or perforation	general	K26.7_8_142181012_143181012	1	19.4058	0.983304	0.924475	rs2920281	0.0231234	9.38858e-25
E66	Obesity	general	E66_2_126431_1126431	1	22.4705	0.990211	0.92169	rs6744646	0.00547113	9.62942e-25
E66	Obesity	general	E66_2_126431_1126431	1	22.4705	0.990211	0.92169	rs6744653	0.00547113	9.62942e-25
K26.7	Duodenal ulcer, chronic without hemorrhage or perforation	general	K26.7_8_142181012_143181012	1	19.4058	0.983304	0.924475	rs2976387	0.0215751	1.0074e-24
I87.0	Post-thrombotic syndrome	general	I87.0_1_168420135_170049811	1	18.1495	0.915699	0.839138	rs6025	0.273654	1.02023e-24
E78.0	Pure hypercholesterolaemia	general	E78.0_2_20084826_21660481	2	12.0447	0.970838	0.751162	rs568938	0.0155975	1.05439e-24
E66	Obesity	general	E66_2_126431_1126431	1	22.4705	0.990211	0.92169	rs74676797	0.00502861	1.05439e-24
E78.2	Mixed hyperlipidaemia	general	E78.2_8_124987789_125987789	1	17.8528	1	1	rs28601761	0.968043	1.08943e-24
H18.8	Other specified disorders of cornea	general	H18.8_2_226708862_227708862	4	3.32883	0.86407	0.416239	rs10933170	0.0775717	1.10129e-24
E04	Other nontoxic goitre	general	E04_16_79177821_80177821	1	18.787	0.95044	0.878055	rs138856451	0.0757333	1.10154e-24
U07	Emergency use of U07	general	U07_3_45293924_46293924	1	22.5142	0.995811	0.992741	rs28437706	0.0521954	1.11506e-24
U07.1	COVID-19, virus identified	general	U07.1_3_45293924_46293924	1	25.1389	0.997911	0.996839	rs9852457	0.0818103	1.19015e-24
E66	Obesity	general	E66_2_126431_1126431	1	22.4705	0.990211	0.92169	rs13028737	0.00453795	1.19152e-24
E66	Obesity	general	E66_2_126431_1126431	1	22.4705	0.990211	0.92169	rs13008590	0.00453795	1.19152e-24
E66	Obesity	general	E66_2_126431_1126431	1	22.4705	0.990211	0.92169	rs748910981	0.00450468	1.20143e-24
E66	Obesity	general	E66_2_126431_1126431	1	22.4705	0.990211	0.92169	rs5017306	0.00450468	1.20143e-24
E66	Obesity	general	E66_2_126431_1126431	1	22.4705	0.990211	0.92169	rs148337395	0.00450468	1.20143e-24
E66	Obesity	general	E66_2_126431_1126431	1	22.4705	0.990211	0.92169	rs5017305	0.00450468	1.20143e-24
E66	Obesity	general	E66_2_126431_1126431	1	22.4705	0.990211	0.92169	rs5017304	0.00450468	1.20143e-24
E66	Obesity	general	E66_2_126431_1126431	1	22.4705	0.990211	0.92169	rs5017303	0.00450468	1.20143e-24
I83	Varicose veins of lower extremities	general	I83_5_127514857_128514857	1	19.073	0.99303	0.985479	rs6860245	0.0728493	1.23965e-24
E66	Obesity	general	E66_2_126431_1126431	1	22.4705	0.990211	0.92169	rs5017302	0.004369	1.24911e-24
E66.0	Obesity due to excess calories	general	E66.0_18_59681418_60681418	1	17.6095	0.992621	0.971709	rs66922415	0.0958631	1.26911e-24
E66.0	Obesity due to excess calories	general	E66.0_18_59681418_60681418	1	17.6095	0.992621	0.971709	rs523288	0.0958585	1.2694e-24
E66.0	Obesity due to excess calories	general	E66.0_18_59681418_60681418	1	17.6095	0.992621	0.971709	rs2168711	0.0956355	1.27174e-24
E66	Obesity	general	E66_2_126431_1126431	1	22.4705	0.990211	0.92169	rs34966018	0.00428336	1.2735e-24
E66.0	Obesity due to excess calories	general	E66.0_18_59681418_60681418	1	17.6095	0.992621	0.971709	rs12967135	0.0953399	1.27585e-24
K26.7	Duodenal ulcer, chronic without hemorrhage or perforation	general	K26.7_8_142181012_143181012	1	19.4058	0.983304	0.924475	rs2920295	0.0177661	1.28884e-24
E04	Other nontoxic goitre	general	E04_16_79177821_80177821	1	18.787	0.95044	0.878055	rs74247468	0.0643134	1.30257e-24
E04	Other nontoxic goitre	general	E04_16_79177821_80177821	1	18.787	0.95044	0.878055	rs74037509	0.0641973	1.30497e-24
E66	Obesity	general	E66_2_126431_1126431	1	22.4705	0.990211	0.92169	rs10865548	0.00417115	1.30888e-24
I87.0	Post-thrombotic syndrome	general	I87.0_1_168420135_170049811	1	18.1495	0.915699	0.839138	rs144737447	0.209196	1.30978e-24
E04	Other nontoxic goitre	general	E04_16_79177821_80177821	1	18.787	0.95044	0.878055	rs28773265	0.0634488	1.32069e-24
E04	Other nontoxic goitre	general	E04_16_79177821_80177821	1	18.787	0.95044	0.878055	rs74037508	0.0627146	1.3366e-24
K26.7	Duodenal ulcer, chronic without hemorrhage or perforation	general	K26.7_8_142181012_143181012	1	19.4058	0.983304	0.924475	rs2976398	0.0167972	1.36773e-24
D50	Iron deficiency anaemia	general	D50_15_44521481_45521481	1	15.1045	0.890879	0.737079	rs12902552	0.00298514	1.3842e-24
K26.7	Duodenal ulcer, chronic without hemorrhage or perforation	general	K26.7_8_142181012_143181012	1	19.4058	0.983304	0.924475	rs2976397	0.0164073	1.38803e-24
E66	Obesity	general	E66_2_126431_1126431	1	22.4705	0.990211	0.92169	rs6743060	0.00396029	1.39123e-24
E66	Obesity	general	E66_2_126431_1126431	1	22.4705	0.990211	0.92169	rs6748821	0.00396029	1.39123e-24
E66	Obesity	general	E66_2_126431_1126431	1	22.4705	0.990211	0.92169	rs6752470	0.00396029	1.39123e-24
E66	Obesity	general	E66_2_126431_1126431	1	22.4705	0.990211	0.92169	rs12995480	0.00396029	1.39123e-24
E66	Obesity	general	E66_2_126431_1126431	1	22.4705	0.990211	0.92169	rs6732471	0.00396029	1.39123e-24
E66	Obesity	general	E66_2_126431_1126431	1	22.4705	0.990211	0.92169	rs12995666	0.00396029	1.39123e-24
E66	Obesity	general	E66_2_126431_1126431	1	22.4705	0.990211	0.92169	rs13007080	0.00396029	1.39123e-24
E66	Obesity	general	E66_2_126431_1126431	1	22.4705	0.990211	0.92169	rs13007086	0.00396029	1.39123e-24
E66	Obesity	general	E66_2_126431_1126431	1	22.4705	0.990211	0.92169	rs73139123	0.00396029	1.39123e-24
E66	Obesity	general	E66_2_126431_1126431	1	22.4705	0.990211	0.92169	rs11273351	0.00396029	1.39123e-24
E66	Obesity	general	E66_2_126431_1126431	1	22.4705	0.990211	0.92169	rs12997450	0.00396029	1.39123e-24
E66	Obesity	general	E66_2_126431_1126431	1	22.4705	0.990211	0.92169	rs6731225	0.00396029	1.39123e-24
E66	Obesity	general	E66_2_126431_1126431	1	22.4705	0.990211	0.92169	rs6725549	0.00396029	1.39123e-24
E66	Obesity	general	E66_2_126431_1126431	1	22.4705	0.990211	0.92169	rs6731348	0.00396029	1.39123e-24
E66	Obesity	general	E66_2_126431_1126431	1	22.4705	0.990211	0.92169	rs6725686	0.00396029	1.39123e-24
E66	Obesity	general	E66_2_126431_1126431	1	22.4705	0.990211	0.92169	rs6735024	0.00396029	1.39123e-24
E66	Obesity	general	E66_2_126431_1126431	1	22.4705	0.990211	0.92169	rs6735049	0.00396029	1.39123e-24
E66	Obesity	general	E66_2_126431_1126431	1	22.4705	0.990211	0.92169	rs6731688	0.00396029	1.39123e-24
E66	Obesity	general	E66_2_126431_1126431	1	22.4705	0.990211	0.92169	rs5017301	0.00396029	1.39123e-24
E66	Obesity	general	E66_2_126431_1126431	1	22.4705	0.990211	0.92169	rs5017300	0.00396029	1.39123e-24
E66	Obesity	general	E66_2_126431_1126431	1	22.4705	0.990211	0.92169	rs7579427	0.00396029	1.39123e-24
E66	Obesity	general	E66_2_126431_1126431	1	22.4705	0.990211	0.92169	rs7588007	0.00396029	1.39123e-24
E66	Obesity	general	E66_2_126431_1126431	1	22.4705	0.990211	0.92169	rs7569102	0.00396029	1.39123e-24
E66	Obesity	general	E66_2_126431_1126431	1	22.4705	0.990211	0.92169	rs11387790	0.00396029	1.39123e-24
E66	Obesity	general	E66_2_126431_1126431	1	22.4705	0.990211	0.92169	rs7569210	0.00396029	1.39123e-24
E66	Obesity	general	E66_2_126431_1126431	1	22.4705	0.990211	0.92169	rs7585056	0.00396029	1.39123e-24
E66	Obesity	general	E66_2_126431_1126431	1	22.4705	0.990211	0.92169	rs7579971	0.00396029	1.39123e-24
E66	Obesity	general	E66_2_126431_1126431	1	22.4705	0.990211	0.92169	rs10865549	0.00396029	1.39123e-24
E66	Obesity	general	E66_2_126431_1126431	1	22.4705	0.990211	0.92169	rs11127485	0.00396029	1.39123e-24
E66	Obesity	general	E66_2_126431_1126431	1	22.4705	0.990211	0.92169	rs35636064	0.00396029	1.39123e-24
E66	Obesity	general	E66_2_126431_1126431	1	22.4705	0.990211	0.92169	rs11127486	0.00396029	1.39123e-24
E66	Obesity	general	E66_2_126431_1126431	1	22.4705	0.990211	0.92169	rs12623218	0.00396029	1.39123e-24
E66	Obesity	general	E66_2_126431_1126431	1	22.4705	0.990211	0.92169	rs12992154	0.00396029	1.39123e-24
E66	Obesity	general	E66_2_126431_1126431	1	22.4705	0.990211	0.92169	rs13021737	0.00396029	1.39123e-24
E66	Obesity	general	E66_2_126431_1126431	1	22.4705	0.990211	0.92169	rs13027828	0.00396029	1.39123e-24
E66	Obesity	general	E66_2_126431_1126431	1	22.4705	0.990211	0.92169	rs13028252	0.00396029	1.39123e-24
E66	Obesity	general	E66_2_126431_1126431	1	22.4705	0.990211	0.92169	rs13022164	0.00396029	1.39123e-24
E66	Obesity	general	E66_2_126431_1126431	1	22.4705	0.990211	0.92169	rs13012571	0.00396029	1.39123e-24
E66	Obesity	general	E66_2_126431_1126431	1	22.4705	0.990211	0.92169	rs11327262	0.00396029	1.39123e-24
E66	Obesity	general	E66_2_126431_1126431	1	22.4705	0.990211	0.92169	rs13028310	0.00396029	1.39123e-24
E66	Obesity	general	E66_2_126431_1126431	1	22.4705	0.990211	0.92169	rs12992672	0.00396029	1.39123e-24
E66	Obesity	general	E66_2_126431_1126431	1	22.4705	0.990211	0.92169	rs13022337	0.00396029	1.39123e-24
E66	Obesity	general	E66_2_126431_1126431	1	22.4705	0.990211	0.92169	rs13013021	0.00396029	1.39123e-24
E66	Obesity	general	E66_2_126431_1126431	1	22.4705	0.990211	0.92169	rs12993295	0.00396029	1.39123e-24
E66	Obesity	general	E66_2_126431_1126431	1	22.4705	0.990211	0.92169	rs35802221	0.00396029	1.39123e-24
E66	Obesity	general	E66_2_126431_1126431	1	22.4705	0.990211	0.92169	rs62105303	0.00396029	1.39123e-24
E66	Obesity	general	E66_2_126431_1126431	1	22.4705	0.990211	0.92169	rs62105304	0.00396029	1.39123e-24
E66	Obesity	general	E66_2_126431_1126431	1	22.4705	0.990211	0.92169	rs77611399	0.00396029	1.39123e-24
E66	Obesity	general	E66_2_126431_1126431	1	22.4705	0.990211	0.92169	rs34014919	0.00396029	1.39123e-24
E66	Obesity	general	E66_2_126431_1126431	1	22.4705	0.990211	0.92169	rs13035713	0.00396029	1.39123e-24
E66	Obesity	general	E66_2_126431_1126431	1	22.4705	0.990211	0.92169	rs62105306	0.00396029	1.39123e-24
E66	Obesity	general	E66_2_126431_1126431	1	22.4705	0.990211	0.92169	rs62105307	0.00396029	1.39123e-24
E66	Obesity	general	E66_2_126431_1126431	1	22.4705	0.990211	0.92169	rs4854342	0.00396029	1.39123e-24
E66	Obesity	general	E66_2_126431_1126431	1	22.4705	0.990211	0.92169	rs6548239	0.00396029	1.39123e-24
E66	Obesity	general	E66_2_126431_1126431	1	22.4705	0.990211	0.92169	rs6734363	0.00396029	1.39123e-24
E66	Obesity	general	E66_2_126431_1126431	1	22.4705	0.990211	0.92169	rs35689102	0.00396029	1.39123e-24
E66	Obesity	general	E66_2_126431_1126431	1	22.4705	0.990211	0.92169	rs10530070	0.00396029	1.39123e-24
E66	Obesity	general	E66_2_126431_1126431	1	22.4705	0.990211	0.92169	rs6755502	0.00396029	1.39123e-24
E66	Obesity	general	E66_2_126431_1126431	1	22.4705	0.990211	0.92169	rs6749375	0.00396029	1.39123e-24
E78	Disorders of lipoprotein metabolism and other lipidaemias	general	E78_6_159549848_161091981	6	20.964	0.996631	0.993855	rs74617384	0.272158	1.39798e-24
E78.0	Pure hypercholesterolaemia	general	E78.0_2_20084826_21660481	2	12.0447	0.970838	0.751162	rs577584	0.0130536	1.43087e-24
E78	Disorders of lipoprotein metabolism and other lipidaemias	general	E78_6_159549848_161091981	6	20.964	0.996631	0.993855	rs55730499	0.279182	1.43252e-24
E78	Disorders of lipoprotein metabolism and other lipidaemias	general	E78_6_159549848_161091981	6	20.964	0.996631	0.993855	rs118039278	0.254876	1.47877e-24
E66.0	Obesity due to excess calories	general	E66.0_18_59681418_60681418	1	17.6095	0.992621	0.971709	rs17782313	0.0797363	1.5332e-24
E04	Other nontoxic goitre	general	E04_16_79177821_80177821	1	18.787	0.95044	0.878055	rs11644082	0.0545671	1.5449e-24
K26.7	Duodenal ulcer, chronic without hemorrhage or perforation	general	K26.7_8_142181012_143181012	1	19.4058	0.983304	0.924475	rs2976389	0.01474	1.58489e-24
E66	Obesity	general	E66_2_126431_1126431	1	22.4705	0.990211	0.92169	rs66906321	0.00346834	1.59001e-24
E04	Other nontoxic goitre	general	E04_16_79177821_80177821	1	18.787	0.95044	0.878055	rs74637523	0.0529429	1.59514e-24
E78.0	Pure hypercholesterolaemia	general	E78.0_2_20084826_21660481	2	12.0447	0.970838	0.751162	rs478588	0.0122515	1.64399e-24
E04	Other nontoxic goitre	general	E04_16_79177821_80177821	1	18.787	0.95044	0.878055	rs80170002	0.0513248	1.64665e-24
L85.3	Xerosis cutis	general	L85.3_1_150984800_153602037	1	17.0564	1	1	rs558269137	1	1.67032e-24
E66	Obesity	general	E66_2_126431_1126431	1	22.4705	0.990211	0.92169	rs6548238	0.0033364	1.6788e-24
E66	Obesity	general	E66_2_126431_1126431	1	22.4705	0.990211	0.92169	rs35403740	0.00339525	1.69824e-24
E66	Obesity	general	E66_2_126431_1126431	1	22.4705	0.990211	0.92169	rs115910474	0.00339525	1.69824e-24
E04	Other nontoxic goitre	general	E04_16_79177821_80177821	1	18.787	0.95044	0.878055	rs7187128	0.0495393	1.70765e-24
E66	Obesity	general	E66_2_126431_1126431	1	22.4705	0.990211	0.92169	rs10634531	0.0033478	1.7112e-24
E03	Other hypothyroidism	general	E03_2_203376143_204376143	1	22.1501	0.989147	0.979468	rs231726	0.210505	1.81468e-24
E04	Other nontoxic goitre	general	E04_16_79177821_80177821	1	18.787	0.95044	0.878055	rs12449161	0.0458897	1.84969e-24
E78	Disorders of lipoprotein metabolism and other lipidaemias	general	E78_6_159549848_161091981	6	20.964	0.996631	0.993855	rs10455872	0.194047	1.90371e-24
E04	Other nontoxic goitre	general	E04_16_79177821_80177821	1	18.787	0.95044	0.878055	rs12449109	0.044404	1.91514e-24
H65	Nonsuppurative otitis media	general	H65_19_48202851_49202851	1	19.3479	0.947542	0.856952	rs485073	0.0262199	1.93999e-24
H65	Nonsuppurative otitis media	general	H65_19_48202851_49202851	1	19.3479	0.947542	0.856952	rs603985	0.0262199	1.93999e-24
E04.1	Nontoxic single thyroid nodule	general	E04.1_15_48915250_49915250	1	18.307	0.942015	0.892333	rs1023683	0.249256	2.00447e-24
E04.1	Nontoxic single thyroid nodule	general	E04.1_15_48915250_49915250	1	18.307	0.942015	0.892333	rs11639423	0.249256	2.00447e-24
E66.0	Obesity due to excess calories	general	E66.0_18_59681418_60681418	1	17.6095	0.992621	0.971709	rs58084604	0.0617183	2.03236e-24
E66.0	Obesity due to excess calories	general	E66.0_18_59681418_60681418	1	17.6095	0.992621	0.971709	rs17175518	0.061677	2.0347e-24
E66.0	Obesity due to excess calories	general	E66.0_18_59681418_60681418	1	17.6095	0.992621	0.971709	rs71336392	0.061677	2.0347e-24
I87.0	Post-thrombotic syndrome	general	I87.0_1_168420135_170049811	1	18.1495	0.915699	0.839138	rs145163454	0.136462	2.03751e-24
E78	Disorders of lipoprotein metabolism and other lipidaemias	general	E78_19_18796909_20936742	2	20.4768	0.989301	0.983927	rs187429064	0.417052	2.113e-24
E04.1	Nontoxic single thyroid nodule	general	E04.1_15_48915250_49915250	1	18.307	0.942015	0.892333	rs73398284	0.233264	2.14487e-24
E66.0	Obesity due to excess calories	general	E66.0_18_59681418_60681418	1	17.6095	0.992621	0.971709	rs538656	0.0580526	2.1737e-24
E66	Obesity	general	E66_2_126431_1126431	1	22.4705	0.990211	0.92169	rs57906176	0.00277821	2.18122e-24
E66	Obesity	general	E66_2_126431_1126431	1	22.4705	0.990211	0.92169	rs774946618	0.00277821	2.18122e-24
E66	Obesity	general	E66_2_126431_1126431	1	22.4705	0.990211	0.92169	rs767022337	0.00275761	2.2075e-24
E66	Obesity	general	E66_2_126431_1126431	1	22.4705	0.990211	0.92169	rs6732341	0.00275761	2.2075e-24
E66	Obesity	general	E66_2_126431_1126431	1	22.4705	0.990211	0.92169	rs6749087	0.00275761	2.2075e-24
E66	Obesity	general	E66_2_126431_1126431	1	22.4705	0.990211	0.92169	rs6752706	0.00275761	2.2075e-24
E66	Obesity	general	E66_2_126431_1126431	1	22.4705	0.990211	0.92169	rs57675140	0.00275761	2.2075e-24
E66	Obesity	general	E66_2_126431_1126431	1	22.4705	0.990211	0.92169	rs12463617	0.00252282	2.21871e-24
E66	Obesity	general	E66_2_126431_1126431	1	22.4705	0.990211	0.92169	rs34119520	0.00274691	2.24647e-24
E03	Other hypothyroidism	general	E03_2_203376143_204376143	1	22.1501	0.989147	0.979468	rs2307982	0.168659	2.25061e-24
I83.9	Varicose veins of lower extremities without ulcer or	general	I83.9_4_26316458_27316458	1	17.6919	1	1	rs28558138	1	2.25424e-24
I87.0	Post-thrombotic syndrome	general	I87.0_1_168420135_170049811	1	18.1495	0.915699	0.839138	rs2227246	0.124103	2.26412e-24
D17.2	Benign lipomatous neoplasm of skin and subcutaneous tissue of limbs	general	D17.2_1_169049811_170049811	1	17.8601	0.981425	0.981425	rs6025	0.912541	2.29615e-24
H65	Nonsuppurative otitis media	general	H65_19_48202851_49202851	1	19.3479	0.947542	0.856952	rs504963	0.0227598	2.3297e-24
E66	Obesity	general	E66_2_126431_1126431	1	22.4705	0.990211	0.92169	rs6746275	0.00261517	2.3518e-24
E66	Obesity	general	E66_2_126431_1126431	1	22.4705	0.990211	0.92169	rs6751993	0.00261517	2.3518e-24
E66	Obesity	general	E66_2_126431_1126431	1	22.4705	0.990211	0.92169	rs6751994	0.00261517	2.3518e-24
E03	Other hypothyroidism	general	E03_2_203376143_204376143	1	22.1501	0.989147	0.979468	rs1427676	0.1881	2.474e-24
E78.2	Mixed hyperlipidaemia	general	E78.2_2_27008073_28008073	1	18.3053	0.971643	0.946593	rs1260326	0.581004	2.50323e-24
E78	Disorders of lipoprotein metabolism and other lipidaemias	general	E78_19_18796909_20936742	2	20.4768	0.989301	0.983927	rs188247550	0.351519	2.51536e-24
E04.2	Nontoxic multinodular goitre	general	E04.2_16_79220079_80220079	1	18.7358	0.99768	0.990664	rs3813582	0.0451985	2.52581e-24
E04.2	Nontoxic multinodular goitre	general	E04.2_16_79220079_80220079	1	18.7358	0.99768	0.990664	rs137951965	0.0449009	2.54331e-24
E03	Other hypothyroidism	general	E03_2_203376143_204376143	1	22.1501	0.989147	0.979468	rs231725	0.144207	2.62361e-24
E04	Other nontoxic goitre	general	E04_16_79177821_80177821	1	18.787	0.95044	0.878055	rs11644799	0.0326516	2.64363e-24
E03	Other hypothyroidism	general	E03_2_203376143_204376143	1	22.1501	0.989147	0.979468	rs231727	0.142137	2.66073e-24
E04.2	Nontoxic multinodular goitre	general	E04.2_16_79220079_80220079	1	18.7358	0.99768	0.990664	rs3813580	0.0422702	2.70583e-24
E04.2	Nontoxic multinodular goitre	general	E04.2_16_79220079_80220079	1	18.7358	0.99768	0.990664	rs17767742	0.042197	2.71082e-24
E04.2	Nontoxic multinodular goitre	general	E04.2_16_79220079_80220079	1	18.7358	0.99768	0.990664	rs138272358	0.0421947	2.71144e-24
E04.2	Nontoxic multinodular goitre	general	E04.2_16_79220079_80220079	1	18.7358	0.99768	0.990664	rs73575083	0.0421146	2.71519e-24
K80.1	Calculus of gallbladder with other cholecystitis	general	K80.1_2_42850529_45077797	3	10.8271	0.862414	0.658919	rs111559090	0.0190951	2.72019e-24
H65	Nonsuppurative otitis media	general	H65_19_48202851_49202851	1	19.3479	0.947542	0.856952	rs632111	0.0196871	2.73653e-24
E04.2	Nontoxic multinodular goitre	general	E04.2_16_79220079_80220079	1	18.7358	0.99768	0.990664	rs73575086	0.0409587	2.79447e-24
E04.2	Nontoxic multinodular goitre	general	E04.2_16_79220079_80220079	1	18.7358	0.99768	0.990664	rs17767904	0.0402977	2.84053e-24
E04.2	Nontoxic multinodular goitre	general	E04.2_16_79220079_80220079	1	18.7358	0.99768	0.990664	rs73575095	0.0402775	2.84184e-24
C50	Malignant neoplasm of breast	female	C50_10_121075858_122075858	1	18.7278	0.952333	0.890155	rs35054928	0.0535577	2.94036e-24
E04.2	Nontoxic multinodular goitre	general	E04.2_16_79220079_80220079	1	18.7358	0.99768	0.990664	rs17689625	0.038941	2.94171e-24
K26.7	Duodenal ulcer, chronic without hemorrhage or perforation	general	K26.7_8_142181012_143181012	1	19.4058	0.983304	0.924475	rs2978981	0.00882018	2.94578e-24
I87.0	Post-thrombotic syndrome	general	I87.0_1_168420135_170049811	1	18.1495	0.915699	0.839138	rs1894692	0.0995518	2.95053e-24
H65	Nonsuppurative otitis media	general	H65_19_48202851_49202851	1	19.3479	0.947542	0.856952	rs503279	0.0183066	2.97303e-24
E04.2	Nontoxic multinodular goitre	general	E04.2_16_79220079_80220079	1	18.7358	0.99768	0.990664	rs73575085	0.0379212	3.02482e-24
E78	Disorders of lipoprotein metabolism and other lipidaemias	general	E78_19_18796909_20936742	2	20.4768	0.989301	0.983927	rs182611493	0.232235	3.20332e-24
E04	Other nontoxic goitre	general	E04_16_79177821_80177821	1	18.787	0.95044	0.878055	rs11644758	0.0271339	3.22107e-24
E03	Other hypothyroidism	general	E03_2_203376143_204376143	1	22.1501	0.989147	0.979468	rs231729	0.134187	3.23966e-24
E04.1	Nontoxic single thyroid nodule	general	E04.1_15_48915250_49915250	1	18.307	0.942015	0.892333	rs75929244	0.15478	3.26287e-24
I87.0	Post-thrombotic syndrome	general	I87.0_1_168420135_170049811	1	18.1495	0.915699	0.839138	rs2040445	0.0850156	3.39e-24
H65	Nonsuppurative otitis media	general	H65_19_48202851_49202851	1	19.3479	0.947542	0.856952	rs2548458	0.0147249	3.78617e-24
H65	Nonsuppurative otitis media	general	H65_19_48202851_49202851	1	19.3479	0.947542	0.856952	rs2638280	0.0146944	3.7949e-24
E66	Obesity	general	E66_2_126431_1126431	1	22.4705	0.990211	0.92169	rs5828777	0.00194692	3.86011e-24
K26.7	Duodenal ulcer, chronic without hemorrhage or perforation	general	K26.7_8_142181012_143181012	1	19.4058	0.983304	0.924475	rs13256647	0.00699244	3.99577e-24
E66.0	Obesity due to excess calories	general	E66.0_18_59681418_60681418	1	17.6095	0.992621	0.971709	rs34633411	0.032255	4.04855e-24
K26.7	Duodenal ulcer, chronic without hemorrhage or perforation	general	K26.7_8_142181012_143181012	1	19.4058	0.983304	0.924475	rs2920283	0.00682158	4.13143e-24
I25	Chronic ischaemic heart disease	general	I25_9_21599569_22599569	1	18.0988	0.945605	0.828699	rs1537371	0.169416	4.14095e-24
I25	Chronic ischaemic heart disease	general	I25_9_21599569_22599569	1	18.0988	0.945605	0.828699	rs1556516	0.166462	4.21599e-24
E66	Obesity	general	E66_2_126431_1126431	1	22.4705	0.990211	0.92169	rs35628463	0.00175238	4.32713e-24
E66	Obesity	general	E66_2_126431_1126431	1	22.4705	0.990211	0.92169	rs35913461	0.00174468	4.36114e-24
D52	Folate deficiency anaemia	general	D52_1_11296321_12296321	1	22.2934	1	1	rs1801133	1	4.38632e-24
H65	Nonsuppurative otitis media	general	H65_19_48202851_49202851	1	19.3479	0.947542	0.856952	rs506897	0.0129186	4.40048e-24
K26.7	Duodenal ulcer, chronic without hemorrhage or perforation	general	K26.7_8_142181012_143181012	1	19.4058	0.983304	0.924475	rs2920284	0.0064489	4.44017e-24
E04.2	Nontoxic multinodular goitre	general	E04.2_16_79220079_80220079	1	18.7358	0.99768	0.990664	rs17689455	0.025567	4.52272e-24
E66.0	Obesity due to excess calories	general	E66.0_18_59681418_60681418	1	17.6095	0.992621	0.971709	rs35361355	0.0288797	4.58564e-24
K26.7	Duodenal ulcer, chronic without hemorrhage or perforation	general	K26.7_8_142181012_143181012	1	19.4058	0.983304	0.924475	rs13249440	0.00625843	4.61955e-24
E04	Other nontoxic goitre	general	E04_16_79177821_80177821	1	18.787	0.95044	0.878055	rs56892402	0.0194199	4.6366e-24
E66	Obesity	general	E66_2_126431_1126431	1	22.4705	0.990211	0.92169	rs7564708	0.00168817	4.66552e-24
E66	Obesity	general	E66_2_126431_1126431	1	22.4705	0.990211	0.92169	rs62105327	0.00168817	4.66552e-24
E66	Obesity	general	E66_2_126431_1126431	1	22.4705	0.990211	0.92169	rs7564711	0.00168817	4.66552e-24
E78	Disorders of lipoprotein metabolism and other lipidaemias	general	E78_2_27008073_28008073	1	17.6791	0.959262	0.959262	rs1260326	0.894885	4.7326e-24
E78.0	Pure hypercholesterolaemia	general	E78.0_2_20084826_21660481	2	12.0447	0.970838	0.751162	rs614303	0.00807817	4.75007e-24
H65	Nonsuppurative otitis media	general	H65_19_48202851_49202851	1	19.3479	0.947542	0.856952	rs2251034	0.011893	4.84061e-24
E66	Obesity	general	E66_2_126431_1126431	1	22.4705	0.990211	0.92169	rs5828778	0.00166881	4.84061e-24
E66.0	Obesity due to excess calories	general	E66.0_18_59681418_60681418	1	17.6095	0.992621	0.971709	rs11152213	0.0273199	4.85177e-24
E04	Other nontoxic goitre	general	E04_16_79177821_80177821	1	18.787	0.95044	0.878055	rs11150190	0.0184673	4.91134e-24
E66	Obesity	general	E66_2_126431_1126431	1	22.4705	0.990211	0.92169	rs2903490	0.00163457	4.94652e-24
H65	Nonsuppurative otitis media	general	H65_19_48202851_49202851	1	19.3479	0.947542	0.856952	rs602662	0.0116369	4.99114e-24
E66.0	Obesity due to excess calories	general	E66.0_18_59681418_60681418	1	17.6095	0.992621	0.971709	rs6567160	0.0267438	5.03153e-24
E04	Other nontoxic goitre	general	E04_16_79177821_80177821	1	18.787	0.95044	0.878055	rs57652769	0.0180612	5.05708e-24
E04	Other nontoxic goitre	general	E04_16_79177821_80177821	1	18.787	0.95044	0.878055	rs11449117	0.0175944	5.10505e-24
E66	Obesity	general	E66_2_126431_1126431	1	22.4705	0.990211	0.92169	rs7604752	0.00159702	5.10858e-24
E66	Obesity	general	E66_2_126431_1126431	1	22.4705	0.990211	0.92169	rs7560246	0.00159702	5.10858e-24
H65	Nonsuppurative otitis media	general	H65_19_48202851_49202851	1	19.3479	0.947542	0.856952	rs633372	0.0113415	5.11918e-24
E66	Obesity	general	E66_2_126431_1126431	1	22.4705	0.990211	0.92169	rs4613321	0.00159761	5.12271e-24
E66	Obesity	general	E66_2_126431_1126431	1	22.4705	0.990211	0.92169	rs11405596	0.0016156	5.14991e-24
H65	Nonsuppurative otitis media	general	H65_19_48202851_49202851	1	19.3479	0.947542	0.856952	rs2548459	0.0112682	5.15941e-24
E66	Obesity	general	E66_2_126431_1126431	1	22.4705	0.990211	0.92169	rs7571970	0.00158702	5.20595e-24
E66	Obesity	general	E66_2_126431_1126431	1	22.4705	0.990211	0.92169	rs6739303	0.00156118	5.28567e-24
I87.0	Post-thrombotic syndrome	general	I87.0_1_168420135_170049811	1	18.1495	0.915699	0.839138	rs1209731	0.056108	5.29298e-24
E66.0	Obesity due to excess calories	general	E66.0_18_59681418_60681418	1	17.6095	0.992621	0.971709	rs10871777	0.0252366	5.29298e-24
H65	Nonsuppurative otitis media	general	H65_19_48202851_49202851	1	19.3479	0.947542	0.856952	rs507855	0.0109108	5.3555e-24
H65	Nonsuppurative otitis media	general	H65_19_48202851_49202851	1	19.3479	0.947542	0.856952	rs507766	0.0108424	5.36537e-24
E66.0	Obesity due to excess calories	general	E66.0_18_59681418_60681418	1	17.6095	0.992621	0.971709	rs476828	0.0253397	5.41253e-24
E66	Obesity	general	E66_2_126431_1126431	1	22.4705	0.990211	0.92169	rs13412194	0.00155253	5.4275e-24
E04.2	Nontoxic multinodular goitre	general	E04.2_16_79220079_80220079	1	18.7358	0.99768	0.990664	rs17767383	0.0212849	5.45381e-24
E66	Obesity	general	E66_2_126431_1126431	1	22.4705	0.990211	0.92169	rs13412197	0.00154331	5.48403e-24
E66	Obesity	general	E66_2_126431_1126431	1	22.4705	0.990211	0.92169	rs13397165	0.00154114	5.49921e-24
E66	Obesity	general	E66_2_126431_1126431	1	22.4705	0.990211	0.92169	rs13396935	0.00154027	5.50301e-24
E66	Obesity	general	E66_2_126431_1126431	1	22.4705	0.990211	0.92169	rs13415094	0.00153689	5.52332e-24
E66	Obesity	general	E66_2_126431_1126431	1	22.4705	0.990211	0.92169	rs13388043	0.0015362	5.52841e-24
E66	Obesity	general	E66_2_126431_1126431	1	22.4705	0.990211	0.92169	rs13393304	0.0015362	5.52841e-24
E66	Obesity	general	E66_2_126431_1126431	1	22.4705	0.990211	0.92169	rs4854343	0.0015362	5.52841e-24
E66	Obesity	general	E66_2_126431_1126431	1	22.4705	0.990211	0.92169	rs4854344	0.0015362	5.52841e-24
E66	Obesity	general	E66_2_126431_1126431	1	22.4705	0.990211	0.92169	rs4854345	0.0015362	5.52841e-24
E66	Obesity	general	E66_2_126431_1126431	1	22.4705	0.990211	0.92169	rs7561556	0.0015362	5.52841e-24
E66	Obesity	general	E66_2_126431_1126431	1	22.4705	0.990211	0.92169	rs7606023	0.0015362	5.52841e-24
E66	Obesity	general	E66_2_126431_1126431	1	22.4705	0.990211	0.92169	rs4854346	0.0015362	5.52841e-24
E66	Obesity	general	E66_2_126431_1126431	1	22.4705	0.990211	0.92169	rs11127487	0.0015362	5.52841e-24
E66	Obesity	general	E66_2_126431_1126431	1	22.4705	0.990211	0.92169	rs10166979	0.0015362	5.52841e-24
E66	Obesity	general	E66_2_126431_1126431	1	22.4705	0.990211	0.92169	rs36174930	0.0015362	5.52841e-24
E66	Obesity	general	E66_2_126431_1126431	1	22.4705	0.990211	0.92169	rs10169736	0.0015362	5.52841e-24
E04	Other nontoxic goitre	general	E04_16_79177821_80177821	1	18.787	0.95044	0.878055	rs58722186	0.0162513	5.65848e-24
C50	Malignant neoplasm of breast	female	C50_10_121075858_122075858	1	18.7278	0.952333	0.890155	rs34032268	0.0280871	5.70558e-24
I25	Chronic ischaemic heart disease	general	I25_9_21599569_22599569	1	18.0988	0.945605	0.828699	rs1333042	0.122712	5.75572e-24
E04.2	Nontoxic multinodular goitre	general	E04.2_16_79220079_80220079	1	18.7358	0.99768	0.990664	rs17689024	0.0200716	5.79162e-24
H65	Nonsuppurative otitis media	general	H65_19_48202851_49202851	1	19.3479	0.947542	0.856952	rs571689	0.0101347	5.84117e-24
E66.0	Obesity due to excess calories	general	E66.0_18_59681418_60681418	1	17.6095	0.992621	0.971709	rs35614134	0.0230288	5.88708e-24
I48	Atrial fibrillation and flutter	general	I48_4_109691703_111244760	2	12.7781	0.9987	0.9987	rs3853445	0.562478	6.04505e-24
E04.2	Nontoxic multinodular goitre	general	E04.2_16_79220079_80220079	1	18.7358	0.99768	0.990664	rs7202240	0.0192143	6.0562e-24
E04.2	Nontoxic multinodular goitre	general	E04.2_16_79220079_80220079	1	18.7358	0.99768	0.990664	rs17767491	0.0190545	6.10661e-24
E04.2	Nontoxic multinodular goitre	general	E04.2_16_79220079_80220079	1	18.7358	0.99768	0.990664	rs7203756	0.0190414	6.10942e-24
E04.2	Nontoxic multinodular goitre	general	E04.2_16_79220079_80220079	1	18.7358	0.99768	0.990664	rs73575079	0.0190056	6.12068e-24
E04.2	Nontoxic multinodular goitre	general	E04.2_16_79220079_80220079	1	18.7358	0.99768	0.990664	rs17689159	0.0182636	6.37823e-24
E66.0	Obesity due to excess calories	general	E66.0_18_59681418_60681418	1	17.6095	0.992621	0.971709	rs371326986	0.0205278	6.64355e-24
E66.0	Obesity due to excess calories	general	E66.0_18_59681418_60681418	1	17.6095	0.992621	0.971709	rs149739906	0.0205278	6.64355e-24
E04.2	Nontoxic multinodular goitre	general	E04.2_16_79220079_80220079	1	18.7358	0.99768	0.990664	rs73575076	0.0172932	6.74373e-24
E78.2	Mixed hyperlipidaemia	general	E78.2_2_27008073_28008073	1	18.3053	0.971643	0.946593	rs780093	0.209771	6.87385e-24
E66.0	Obesity due to excess calories	general	E66.0_18_59681418_60681418	1	17.6095	0.992621	0.971709	rs571312	0.0204943	6.8786e-24
E04.2	Nontoxic multinodular goitre	general	E04.2_16_79220079_80220079	1	18.7358	0.99768	0.990664	rs17767419	0.0152519	7.66655e-24
I25	Chronic ischaemic heart disease	general	I25_9_21599569_22599569	1	18.0988	0.945605	0.828699	rs9644861	0.0900919	7.89405e-24
E04.2	Nontoxic multinodular goitre	general	E04.2_16_79220079_80220079	1	18.7358	0.99768	0.990664	rs56738967	0.0147432	7.9378e-24
I48	Atrial fibrillation and flutter	general	I48_4_109691703_111244760	2	12.7781	0.9987	0.9987	rs11724242	0.43775	8.1903e-24
H81.1	Benign paroxysmal vertigo	general	H81.1_12_79805695_80805695	1	16.7329	0.948719	0.84691	rs10862089	0.174282	8.47618e-24
M72.0	Palmar fascial fibromatosis [Dupuytren]	general	M72.0_7_37456776_38456776	1	19.2024	0.983666	0.95113	rs117402009	0.241967	8.5763e-24
M72.0	Palmar fascial fibromatosis [Dupuytren]	general	M72.0_7_37456776_38456776	1	19.2024	0.983666	0.95113	rs17171229	0.240408	8.62979e-24
E66.0	Obesity due to excess calories	general	E66.0_18_59681418_60681418	1	17.6095	0.992621	0.971709	rs663129	0.0161046	8.95777e-24
I25	Chronic ischaemic heart disease	general	I25_9_21599569_22599569	1	18.0988	0.945605	0.828699	rs1537373	0.079159	9.01156e-24
E04	Other nontoxic goitre	general	E04_16_79177821_80177821	1	18.787	0.95044	0.878055	rs137951965	0.010521	9.09913e-24
C50	Malignant neoplasm of breast	female	C50_10_121075858_122075858	1	18.7278	0.952333	0.890155	rs4752571	0.017652	9.19602e-24
E04	Other nontoxic goitre	general	E04_16_79177821_80177821	1	18.787	0.95044	0.878055	rs73575086	0.0102306	9.39723e-24
B35.1	Tinea unguium	general	B35.1_16_30584843_31584843	1	18.5216	0.997174	0.99214	rs7199949	0.0488917	9.47545e-24
E04	Other nontoxic goitre	general	E04_16_79177821_80177821	1	18.787	0.95044	0.878055	rs73575085	0.0100837	9.54773e-24
E04	Other nontoxic goitre	general	E04_16_79177821_80177821	1	18.787	0.95044	0.878055	rs138272358	0.00994509	9.7051e-24
E04	Other nontoxic goitre	general	E04_16_79177821_80177821	1	18.787	0.95044	0.878055	rs73575083	0.00985755	9.79716e-24
E04	Other nontoxic goitre	general	E04_16_79177821_80177821	1	18.787	0.95044	0.878055	rs17767742	0.0098496	9.80393e-24
E04.1	Nontoxic single thyroid nodule	general	E04.1_15_48915250_49915250	1	18.307	0.942015	0.892333	rs73398264	0.0524327	9.87416e-24
C50	Malignant neoplasm of breast	female	C50_10_121075858_122075858	1	18.7278	0.952333	0.890155	rs45631540	0.0163936	9.91745e-24
C50	Malignant neoplasm of breast	female	C50_10_121075858_122075858	1	18.7278	0.952333	0.890155	rs1219642	0.0163936	9.91745e-24
E04	Other nontoxic goitre	general	E04_16_79177821_80177821	1	18.787	0.95044	0.878055	rs3813582	0.00967655	1.00115e-23
E78.0	Pure hypercholesterolaemia	general	E78.0_2_20084826_21660481	2	12.0447	0.970838	0.751162	rs1712248	0.0129603	1.00161e-23
E04	Other nontoxic goitre	general	E04_16_79177821_80177821	1	18.787	0.95044	0.878055	rs17689625	0.0096172	1.00786e-23
E04	Other nontoxic goitre	general	E04_16_79177821_80177821	1	18.787	0.95044	0.878055	rs56738967	0.00958721	1.01578e-23
I25	Chronic ischaemic heart disease	general	I25_9_21599569_22599569	1	18.0988	0.945605	0.828699	rs7857118	0.068332	1.04641e-23
E04	Other nontoxic goitre	general	E04_16_79177821_80177821	1	18.787	0.95044	0.878055	rs17767904	0.00923187	1.05536e-23
E78.2	Mixed hyperlipidaemia	general	E78.2_2_27008073_28008073	1	18.3053	0.971643	0.946593	rs780094	0.138401	1.073e-23
L70.1	Acne conglobata	general	L70.1_15_89691194_90691194	1	16.5994	0.998297	0.998297	rs34560261	0.532505	1.07424e-23
I25	Chronic ischaemic heart disease	general	I25_9_21599569_22599569	1	18.0988	0.945605	0.828699	rs10811653	0.0661185	1.08243e-23
E04	Other nontoxic goitre	general	E04_16_79177821_80177821	1	18.787	0.95044	0.878055	rs17767383	0.00902287	1.08768e-23
E04	Other nontoxic goitre	general	E04_16_79177821_80177821	1	18.787	0.95044	0.878055	rs73575095	0.00885696	1.10586e-23
E04	Other nontoxic goitre	general	E04_16_79177821_80177821	1	18.787	0.95044	0.878055	rs3813580	0.00880637	1.11404e-23
C50	Malignant neoplasm of breast	female	C50_10_121075858_122075858	1	18.7278	0.952333	0.890155	rs1219648	0.0145601	1.12073e-23
B35.1	Tinea unguium	general	B35.1_16_30584843_31584843	1	18.5216	0.997174	0.99214	rs34284953	0.0412449	1.1272e-23
C50	Malignant neoplasm of breast	female	C50_10_121075858_122075858	1	18.7278	0.952333	0.890155	rs2936870	0.0143125	1.13999e-23
E04.1	Nontoxic single thyroid nodule	general	E04.1_15_48915250_49915250	1	18.307	0.942015	0.892333	rs17477923	0.0452402	1.14842e-23
E04	Other nontoxic goitre	general	E04_16_79177821_80177821	1	18.787	0.95044	0.878055	rs17689455	0.00859613	1.15001e-23
B35.1	Tinea unguium	general	B35.1_16_30584843_31584843	1	18.5216	0.997174	0.99214	rs11642192	0.0399466	1.16466e-23
B35.1	Tinea unguium	general	B35.1_16_30584843_31584843	1	18.5216	0.997174	0.99214	rs7197717	0.0399466	1.16466e-23
B35.1	Tinea unguium	general	B35.1_16_30584843_31584843	1	18.5216	0.997174	0.99214	rs6565217	0.0399466	1.16466e-23
B35.1	Tinea unguium	general	B35.1_16_30584843_31584843	1	18.5216	0.997174	0.99214	rs3751855	0.0399466	1.16466e-23
B35.1	Tinea unguium	general	B35.1_16_30584843_31584843	1	18.5216	0.997174	0.99214	rs7196726	0.0399466	1.16466e-23
B35.1	Tinea unguium	general	B35.1_16_30584843_31584843	1	18.5216	0.997174	0.99214	rs11865038	0.0399466	1.16466e-23
B35.1	Tinea unguium	general	B35.1_16_30584843_31584843	1	18.5216	0.997174	0.99214	rs11864806	0.0399466	1.16466e-23
B35.1	Tinea unguium	general	B35.1_16_30584843_31584843	1	18.5216	0.997174	0.99214	rs11864839	0.0399466	1.16466e-23
B35.1	Tinea unguium	general	B35.1_16_30584843_31584843	1	18.5216	0.997174	0.99214	rs4468641	0.0399466	1.16466e-23
C50	Malignant neoplasm of breast	female	C50_10_121075858_122075858	1	18.7278	0.952333	0.890155	rs2860197	0.01378	1.18604e-23
C50	Malignant neoplasm of breast	female	C50_10_121075858_122075858	1	18.7278	0.952333	0.890155	rs2420946	0.01378	1.18604e-23
E04	Other nontoxic goitre	general	E04_16_79177821_80177821	1	18.787	0.95044	0.878055	rs73575076	0.00822889	1.20948e-23
C50	Malignant neoplasm of breast	female	C50_10_121075858_122075858	1	18.7278	0.952333	0.890155	rs3135718	0.0134633	1.21451e-23
L70.0	Acne vulgaris	general	L70.0_15_89691395_90691395	1	17.1839	0.998297	0.998297	rs36034702	0.534454	1.21563e-23
B35.1	Tinea unguium	general	B35.1_16_30584843_31584843	1	18.5216	0.997174	0.99214	rs11642303	0.0381409	1.22096e-23
E04	Other nontoxic goitre	general	E04_16_79177821_80177821	1	18.787	0.95044	0.878055	rs17689159	0.00815238	1.22293e-23
L70.1	Acne conglobata	general	L70.1_15_89691194_90691194	1	16.5994	0.998297	0.998297	rs36034702	0.468882	1.22659e-23
C50	Malignant neoplasm of breast	female	C50_10_121075858_122075858	1	18.7278	0.952333	0.890155	rs2912774	0.0131585	1.24308e-23
E04	Other nontoxic goitre	general	E04_16_79177821_80177821	1	18.787	0.95044	0.878055	rs7203756	0.00802431	1.24451e-23
E04	Other nontoxic goitre	general	E04_16_79177821_80177821	1	18.787	0.95044	0.878055	rs17767419	0.00796776	1.25574e-23
E04	Other nontoxic goitre	general	E04_16_79177821_80177821	1	18.787	0.95044	0.878055	rs73575079	0.00793101	1.2627e-23
E04	Other nontoxic goitre	general	E04_16_79177821_80177821	1	18.787	0.95044	0.878055	rs17767491	0.00790605	1.26678e-23
E04	Other nontoxic goitre	general	E04_16_79177821_80177821	1	18.787	0.95044	0.878055	rs7202240	0.0078504	1.27732e-23
B35.1	Tinea unguium	general	B35.1_16_30584843_31584843	1	18.5216	0.997174	0.99214	rs11640957	0.0358738	1.29987e-23
E04	Other nontoxic goitre	general	E04_16_79177821_80177821	1	18.787	0.95044	0.878055	rs11644836	0.0077352	1.30407e-23
B35.1	Tinea unguium	general	B35.1_16_30584843_31584843	1	18.5216	0.997174	0.99214	rs35713203	0.0354578	1.31553e-23
E04	Other nontoxic goitre	general	E04_16_79177821_80177821	1	18.787	0.95044	0.878055	rs17689024	0.00757471	1.33168e-23
C50	Malignant neoplasm of breast	female	C50_10_121075858_122075858	1	18.7278	0.952333	0.890155	rs2981584	0.0122545	1.33752e-23
B35.1	Tinea unguium	general	B35.1_16_30584843_31584843	1	18.5216	0.997174	0.99214	rs11640767	0.034761	1.34246e-23
B35.1	Tinea unguium	general	B35.1_16_30584843_31584843	1	18.5216	0.997174	0.99214	rs8061047	0.034761	1.34246e-23
B35.1	Tinea unguium	general	B35.1_16_30584843_31584843	1	18.5216	0.997174	0.99214	rs72785520	0.034761	1.34246e-23
B35.1	Tinea unguium	general	B35.1_16_30584843_31584843	1	18.5216	0.997174	0.99214	rs150265685	0.0345547	1.35052e-23
B35.1	Tinea unguium	general	B35.1_16_30584843_31584843	1	18.5216	0.997174	0.99214	rs28814987	0.0336685	1.38676e-23
B35.1	Tinea unguium	general	B35.1_16_30584843_31584843	1	18.5216	0.997174	0.99214	rs750952	0.0336685	1.38676e-23
L70.0	Acne vulgaris	general	L70.0_15_89691395_90691395	1	17.1839	0.998297	0.998297	rs34560261	0.465546	1.40055e-23
E78.0	Pure hypercholesterolaemia	general	E78.0_2_20084826_21660481	2	12.0447	0.970838	0.751162	rs503105	0.00556097	1.41547e-23
E78.0	Pure hypercholesterolaemia	general	E78.0_2_20084826_21660481	2	12.0447	0.970838	0.751162	rs142786027	0.0116704	1.44278e-23
S05.0	Injury of conjunctiva and corneal abrasion without mention of foreign body	general	S05.0_2_226712430_227712430	8	7.7593	0.946218	0.635051	rs74488413	0.0636401	1.49692e-23
B35.1	Tinea unguium	general	B35.1_16_30584843_31584843	1	18.5216	0.997174	0.99214	rs11647284	0.0303233	1.54312e-23
E04	Other nontoxic goitre	general	E04_16_79177821_80177821	1	18.787	0.95044	0.878055	rs4575545	0.00669668	1.56099e-23
S05.0	Injury of conjunctiva and corneal abrasion without mention of foreign body	general	S05.0_2_226712430_227712430	8	7.7593	0.946218	0.635051	rs72977853	0.0609249	1.56459e-23
E66.0	Obesity due to excess calories	general	E66.0_18_59681418_60681418	1	17.6095	0.992621	0.971709	rs12967878	0.0100412	1.56531e-23
N84.0	Polyp of corpus uteri	female	N84.0_3_127876809_128876809	1	16.2145	0.886497	0.773573	rs3021461	0.364738	1.56892e-23
B35.1	Tinea unguium	general	B35.1_16_30584843_31584843	1	18.5216	0.997174	0.99214	rs73530203	0.0280944	1.6684e-23
M72.0	Palmar fascial fibromatosis [Dupuytren]	general	M72.0_7_37456776_38456776	1	19.2024	0.983666	0.95113	rs74335252	0.10776	1.70648e-23
H81.1	Benign paroxysmal vertigo	general	H81.1_12_79805695_80805695	1	16.7329	0.948719	0.84691	rs7302109	0.103809	1.73181e-23
B36.0	Pityriasis versicolor	general	B36.0_11_76082483_77082483	1	16.4637	0.99127	0.982464	rs7936070	0.239634	1.74904e-23
E78.0	Pure hypercholesterolaemia	general	E78.0_2_20084826_21660481	2	12.0447	0.970838	0.751162	rs312944	0.00909564	1.77664e-23
E78.0	Pure hypercholesterolaemia	general	E78.0_2_20084826_21660481	2	12.0447	0.970838	0.751162	rs34816545	0.00909564	1.77664e-23
E55	Vitamin D deficiency	general	E55_11_12754660_15391585	2	25.2726	0.9755	0.9755	rs116970203	0.944882	1.78855e-23
B35.1	Tinea unguium	general	B35.1_16_30584843_31584843	1	18.5216	0.997174	0.99214	rs11642003	0.0260949	1.79887e-23
E66	Obesity	general	E66_12_49368026_50368026	1	17.1366	0.942069	0.891217	rs3205718	0.540026	1.80676e-23
D25	Leiomyoma of uterus	female	D25_13_39649807_41159768	1	16.5012	1	1	rs117245733	0.999992	1.83105e-23
B35.1	Tinea unguium	general	B35.1_16_30584843_31584843	1	18.5216	0.997174	0.99214	rs17839568	0.0255912	1.83527e-23
H81.1	Benign paroxysmal vertigo	general	H81.1_12_79805695_80805695	1	16.7329	0.948719	0.84691	rs10862092	0.0843349	1.84332e-23
I48	Atrial fibrillation and flutter	general	I48_4_109691703_111244760	4	2.90121	0.86295	0.626927	rs17042011	0.061352	1.85952e-23
B35.1	Tinea unguium	general	B35.1_16_30584843_31584843	1	18.5216	0.997174	0.99214	rs139654505	0.0249709	1.88148e-23
E78.0	Pure hypercholesterolaemia	general	E78.0_2_20084826_21660481	2	12.0447	0.970838	0.751162	rs141187066	0.00909911	1.89496e-23
E78.0	Pure hypercholesterolaemia	general	E78.0_2_20084826_21660481	2	12.0447	0.970838	0.751162	rs62133415	0.00909911	1.89496e-23
E78.0	Pure hypercholesterolaemia	general	E78.0_2_20084826_21660481	2	12.0447	0.970838	0.751162	rs202036472	0.00909911	1.89496e-23
H81.1	Benign paroxysmal vertigo	general	H81.1_12_79805695_80805695	1	16.7329	0.948719	0.84691	rs6539497	0.091675	1.9756e-23
B36.0	Pityriasis versicolor	general	B36.0_11_76082483_77082483	1	16.4637	0.99127	0.982464	rs7936323	0.211635	1.9893e-23
M72.0	Palmar fascial fibromatosis [Dupuytren]	general	M72.0_7_37456776_38456776	1	19.2024	0.983666	0.95113	rs117329120	0.0896913	2.00724e-23
M72.0	Palmar fascial fibromatosis [Dupuytren]	general	M72.0_7_37456776_38456776	1	19.2024	0.983666	0.95113	rs117575966	0.0895221	2.01326e-23
I25	Chronic ischaemic heart disease	general	I25_9_21599569_22599569	1	18.0988	0.945605	0.828699	rs9644860	0.0354694	2.04503e-23
I25	Chronic ischaemic heart disease	general	I25_9_21599569_22599569	1	18.0988	0.945605	0.828699	rs9644859	0.0354418	2.04692e-23
B36.0	Pityriasis versicolor	general	B36.0_11_76082483_77082483	1	16.4637	0.99127	0.982464	rs7936312	0.205216	2.05684e-23
M10	Gout	general	M10_19_48637737_50200930	1	16.4106	1	1	rs565950288	1	2.07587e-23
I10	Essential (primary) hypertension	general	I10_4_79763187_80763187	1	17.0108	0.996719	0.995304	rs16998073	0.497684	2.08305e-23
B35.1	Tinea unguium	general	B35.1_16_30584843_31584843	1	18.5216	0.997174	0.99214	rs59502288	0.0224043	2.10184e-23
H81.1	Benign paroxysmal vertigo	general	H81.1_12_79805695_80805695	1	16.7329	0.948719	0.84691	rs7134947	0.0863846	2.10426e-23
E11.9	Type 2 diabetes mellitus without complications	general	E11.9_16_53266842_54266842	1	17.8809	0.976697	0.933001	rs9940128	0.0660182	2.10523e-23
H81.1	Benign paroxysmal vertigo	general	H81.1_12_79805695_80805695	1	16.7329	0.948719	0.84691	rs73358955	0.0863091	2.1062e-23
E78.0	Pure hypercholesterolaemia	general	E78.0_2_20084826_21660481	2	12.0447	0.970838	0.751162	rs522250	0.00782396	2.10669e-23
H81.1	Benign paroxysmal vertigo	general	H81.1_12_79805695_80805695	1	16.7329	0.948719	0.84691	rs12815206	0.0860074	2.11398e-23
E78.0	Pure hypercholesterolaemia	general	E78.0_2_20084826_21660481	2	12.0447	0.970838	0.751162	rs529697	0.00774179	2.13649e-23
M72.0	Palmar fascial fibromatosis [Dupuytren]	general	M72.0_7_37456776_38456776	1	19.2024	0.983666	0.95113	rs2044830	0.0838797	2.13895e-23
E78.0	Pure hypercholesterolaemia	general	E78.0_2_20084826_21660481	2	12.0447	0.970838	0.751162	rs492364	0.00832536	2.14141e-23
E78.0	Pure hypercholesterolaemia	general	E78.0_2_20084826_21660481	2	12.0447	0.970838	0.751162	rs492365	0.00832536	2.14141e-23
M72.0	Palmar fascial fibromatosis [Dupuytren]	general	M72.0_7_37456776_38456776	1	19.2024	0.983666	0.95113	rs17171240	0.08308	2.15526e-23
I25	Chronic ischaemic heart disease	general	I25_9_21599569_22599569	1	18.0988	0.945605	0.828699	rs9644862	0.0333814	2.1757e-23
B35.1	Tinea unguium	general	B35.1_16_30584843_31584843	1	18.5216	0.997174	0.99214	rs59924013	0.0216569	2.17621e-23
H81.1	Benign paroxysmal vertigo	general	H81.1_12_79805695_80805695	1	16.7329	0.948719	0.84691	rs11114381	0.0837942	2.18072e-23
E78.0	Pure hypercholesterolaemia	general	E78.0_2_20084826_21660481	2	12.0447	0.970838	0.751162	rs569014	0.00833215	2.18827e-23
E78.0	Pure hypercholesterolaemia	general	E78.0_2_20084826_21660481	2	12.0447	0.970838	0.751162	rs527259	0.00833215	2.18827e-23
E78.0	Pure hypercholesterolaemia	general	E78.0_2_20084826_21660481	2	12.0447	0.970838	0.751162	rs1712252	0.00880351	2.21769e-23
E78.0	Pure hypercholesterolaemia	general	E78.0_2_20084826_21660481	2	12.0447	0.970838	0.751162	rs312936	0.00827444	2.22741e-23
E78.0	Pure hypercholesterolaemia	general	E78.0_2_20084826_21660481	2	12.0447	0.970838	0.751162	rs141479646	0.00827444	2.22741e-23
E78.0	Pure hypercholesterolaemia	general	E78.0_2_20084826_21660481	2	12.0447	0.970838	0.751162	rs138905573	0.00827444	2.22741e-23
E78.0	Pure hypercholesterolaemia	general	E78.0_2_20084826_21660481	2	12.0447	0.970838	0.751162	rs504616	0.00827444	2.22741e-23
B36.0	Pityriasis versicolor	general	B36.0_11_76082483_77082483	1	16.4637	0.99127	0.982464	rs7936434	0.185981	2.32702e-23
E78.0	Pure hypercholesterolaemia	general	E78.0_2_20084826_21660481	2	12.0447	0.970838	0.751162	rs506585	0.00708957	2.38287e-23
E11.9	Type 2 diabetes mellitus without complications	general	E11.9_16_53266842_54266842	1	17.8809	0.976697	0.933001	rs9937354	0.0558308	2.49977e-23
E78.0	Pure hypercholesterolaemia	general	E78.0_2_20084826_21660481	2	12.0447	0.970838	0.751162	rs522822	0.00690679	2.55918e-23
E11.9	Type 2 diabetes mellitus without complications	general	E11.9_16_53266842_54266842	1	17.8809	0.976697	0.933001	rs9939973	0.0542253	2.57691e-23
E11.9	Type 2 diabetes mellitus without complications	general	E11.9_16_53266842_54266842	1	17.8809	0.976697	0.933001	rs9940646	0.0541868	2.57751e-23
E11.9	Type 2 diabetes mellitus without complications	general	E11.9_16_53266842_54266842	1	17.8809	0.976697	0.933001	rs9928094	0.0540338	2.58523e-23
E11.9	Type 2 diabetes mellitus without complications	general	E11.9_16_53266842_54266842	1	17.8809	0.976697	0.933001	rs1421086	0.0537276	2.59956e-23
E11.9	Type 2 diabetes mellitus without complications	general	E11.9_16_53266842_54266842	1	17.8809	0.976697	0.933001	rs9923147	0.0537276	2.59956e-23
E11.9	Type 2 diabetes mellitus without complications	general	E11.9_16_53266842_54266842	1	17.8809	0.976697	0.933001	rs9923544	0.0537276	2.59956e-23
E11.9	Type 2 diabetes mellitus without complications	general	E11.9_16_53266842_54266842	1	17.8809	0.976697	0.933001	rs1558901	0.0537276	2.59956e-23
E11.9	Type 2 diabetes mellitus without complications	general	E11.9_16_53266842_54266842	1	17.8809	0.976697	0.933001	rs11075985	0.0537276	2.59956e-23
D17.2	Benign lipomatous neoplasm of skin and subcutaneous tissue of limbs	general	D17.2_1_169049811_170049811	1	17.8601	0.981425	0.981425	rs1894692	0.08667	2.63209e-23
E78.0	Pure hypercholesterolaemia	general	E78.0_2_20084826_21660481	2	12.0447	0.970838	0.751162	rs494465	0.00672879	2.63209e-23
S05.0	Injury of conjunctiva and corneal abrasion without mention of foreign body	general	S05.0_2_226712430_227712430	7	7.59846	0.840799	0.763991	rs6718536	0.0678228	2.63269e-23
E78.0	Pure hypercholesterolaemia	general	E78.0_2_20084826_21660481	2	12.0447	0.970838	0.751162	rs494315	0.00669605	2.64728e-23
E78.0	Pure hypercholesterolaemia	general	E78.0_2_20084826_21660481	2	12.0447	0.970838	0.751162	rs502323	0.00696174	2.67362e-23
H81.1	Benign paroxysmal vertigo	general	H81.1_12_79805695_80805695	1	16.7329	0.948719	0.84691	rs67225959	0.0673578	2.76249e-23
H81.1	Benign paroxysmal vertigo	general	H81.1_12_79805695_80805695	1	16.7329	0.948719	0.84691	rs200173639	0.0671827	2.77077e-23
E78.0	Pure hypercholesterolaemia	general	E78.0_2_20084826_21660481	2	12.0447	0.970838	0.751162	rs532225	0.00602792	2.7964e-23
E78.0	Pure hypercholesterolaemia	general	E78.0_2_20084826_21660481	2	12.0447	0.970838	0.751162	rs4591370	0.00623127	2.83727e-23
E78.0	Pure hypercholesterolaemia	general	E78.0_2_20084826_21660481	2	12.0447	0.970838	0.751162	rs483436	0.00624939	2.85496e-23
E78.0	Pure hypercholesterolaemia	general	E78.0_2_20084826_21660481	2	12.0447	0.970838	0.751162	rs5829775	0.00634324	2.85562e-23
E78.0	Pure hypercholesterolaemia	general	E78.0_2_20084826_21660481	2	12.0447	0.970838	0.751162	rs528114	0.0061705	2.87541e-23
E78.0	Pure hypercholesterolaemia	general	E78.0_2_20084826_21660481	2	12.0447	0.970838	0.751162	rs486246	0.00650988	2.9181e-23
I25	Chronic ischaemic heart disease	general	I25_9_21599569_22599569	1	18.0988	0.945605	0.828699	rs7866503	0.0249904	2.92415e-23
B36.0	Pityriasis versicolor	general	B36.0_11_76082483_77082483	1	16.4637	0.99127	0.982464	rs7931483	0.134456	2.93359e-23
E78.0	Pure hypercholesterolaemia	general	E78.0_2_20084826_21660481	2	12.0447	0.970838	0.751162	rs504091	0.0064659	2.94036e-23
E78.0	Pure hypercholesterolaemia	general	E78.0_2_20084826_21660481	2	12.0447	0.970838	0.751162	rs547235	0.00594368	3.004e-23
E78.0	Pure hypercholesterolaemia	general	E78.0_2_20084826_21660481	2	12.0447	0.970838	0.751162	rs547239	0.00594368	3.004e-23
H81.1	Benign paroxysmal vertigo	general	H81.1_12_79805695_80805695	1	16.7329	0.948719	0.84691	rs142895648	0.0613221	3.03389e-23
E78.0	Pure hypercholesterolaemia	general	E78.0_2_20084826_21660481	2	12.0447	0.970838	0.751162	rs11321158	0.00592201	3.04089e-23
H81.1	Benign paroxysmal vertigo	general	H81.1_19_22823867_23823867	1	18.0389	0.987976	0.955174	rs143563110	0.0195302	3.04159e-23
E78.0	Pure hypercholesterolaemia	general	E78.0_2_20084826_21660481	2	12.0447	0.970838	0.751162	rs487858	0.00590706	3.05633e-23
E78.0	Pure hypercholesterolaemia	general	E78.0_2_20084826_21660481	2	12.0447	0.970838	0.751162	rs525172	0.00584028	3.08248e-23
E78.0	Pure hypercholesterolaemia	general	E78.0_2_20084826_21660481	2	12.0447	0.970838	0.751162	rs572246	0.00584028	3.08248e-23
I25	Chronic ischaemic heart disease	general	I25_9_21599569_22599569	1	18.0988	0.945605	0.828699	rs2210538	0.0231646	3.16155e-23
B36	Other superficial mycoses	general	B36_9_113620548_115815120	1	15.3429	1	1	rs1473488154	0.982452	3.16446e-23
E78.0	Pure hypercholesterolaemia	general	E78.0_2_20084826_21660481	2	12.0447	0.970838	0.751162	rs5002500	0.00567604	3.19007e-23
E78.0	Pure hypercholesterolaemia	general	E78.0_2_20084826_21660481	2	12.0447	0.970838	0.751162	rs559967	0.00564883	3.25162e-23
E78.0	Pure hypercholesterolaemia	general	E78.0_2_20084826_21660481	2	12.0447	0.970838	0.751162	rs530474	0.00559365	3.26362e-23
E78.0	Pure hypercholesterolaemia	general	E78.0_2_20084826_21660481	2	12.0447	0.970838	0.751162	rs560522	0.00558176	3.28625e-23
E78.0	Pure hypercholesterolaemia	general	E78.0_2_20084826_21660481	2	12.0447	0.970838	0.751162	rs558130	0.00550044	3.29686e-23
E78.0	Pure hypercholesterolaemia	general	E78.0_2_20084826_21660481	2	12.0447	0.970838	0.751162	rs533211	0.00550044	3.29686e-23
E78.0	Pure hypercholesterolaemia	general	E78.0_2_20084826_21660481	2	12.0447	0.970838	0.751162	rs1712246	0.00572617	3.31207e-23
E78.0	Pure hypercholesterolaemia	general	E78.0_2_20084826_21660481	2	12.0447	0.970838	0.751162	rs1652423	0.00572617	3.31207e-23
E78.0	Pure hypercholesterolaemia	general	E78.0_2_20084826_21660481	2	12.0447	0.970838	0.751162	rs1652419	0.00556899	3.32966e-23
E78.0	Pure hypercholesterolaemia	general	E78.0_2_20084826_21660481	2	12.0447	0.970838	0.751162	rs574461	0.00549688	3.34041e-23
E78.0	Pure hypercholesterolaemia	general	E78.0_2_20084826_21660481	2	12.0447	0.970838	0.751162	rs312970	0.0054902	3.3458e-23
E78.0	Pure hypercholesterolaemia	general	E78.0_2_20084826_21660481	2	12.0447	0.970838	0.751162	rs559318	0.0054902	3.3458e-23
E78.0	Pure hypercholesterolaemia	general	E78.0_2_20084826_21660481	2	12.0447	0.970838	0.751162	rs532300	0.0054902	3.3458e-23
E78.0	Pure hypercholesterolaemia	general	E78.0_2_20084826_21660481	2	12.0447	0.970838	0.751162	rs557197	0.0054902	3.3458e-23
E78.0	Pure hypercholesterolaemia	general	E78.0_2_20084826_21660481	2	12.0447	0.970838	0.751162	rs34416543	0.0054902	3.3458e-23
E78.0	Pure hypercholesterolaemia	general	E78.0_2_20084826_21660481	2	12.0447	0.970838	0.751162	rs11388395	0.0054902	3.3458e-23
E78.0	Pure hypercholesterolaemia	general	E78.0_2_20084826_21660481	2	12.0447	0.970838	0.751162	rs528113	0.0054902	3.3458e-23
E78.0	Pure hypercholesterolaemia	general	E78.0_2_20084826_21660481	2	12.0447	0.970838	0.751162	rs527034	0.0054902	3.3458e-23
E78.0	Pure hypercholesterolaemia	general	E78.0_2_20084826_21660481	2	12.0447	0.970838	0.751162	rs479413	0.0054902	3.3458e-23
E78.0	Pure hypercholesterolaemia	general	E78.0_2_20084826_21660481	2	12.0447	0.970838	0.751162	rs480488	0.0054902	3.3458e-23
E78.0	Pure hypercholesterolaemia	general	E78.0_2_20084826_21660481	2	12.0447	0.970838	0.751162	rs4560142	0.0054902	3.3458e-23
E78.0	Pure hypercholesterolaemia	general	E78.0_2_20084826_21660481	2	12.0447	0.970838	0.751162	rs1652422	0.0054902	3.3458e-23
E78.0	Pure hypercholesterolaemia	general	E78.0_2_20084826_21660481	2	12.0447	0.970838	0.751162	rs1652421	0.0054902	3.3458e-23
E78.0	Pure hypercholesterolaemia	general	E78.0_2_20084826_21660481	2	12.0447	0.970838	0.751162	rs1652420	0.0054902	3.3458e-23
E78.0	Pure hypercholesterolaemia	general	E78.0_2_20084826_21660481	2	12.0447	0.970838	0.751162	rs1712247	0.0054902	3.3458e-23
E78.0	Pure hypercholesterolaemia	general	E78.0_2_20084826_21660481	2	12.0447	0.970838	0.751162	rs492255	0.0054902	3.3458e-23
E78.0	Pure hypercholesterolaemia	general	E78.0_2_20084826_21660481	2	12.0447	0.970838	0.751162	rs544450	0.0054902	3.3458e-23
E78.0	Pure hypercholesterolaemia	general	E78.0_2_20084826_21660481	2	12.0447	0.970838	0.751162	rs573314	0.0054902	3.3458e-23
E78.0	Pure hypercholesterolaemia	general	E78.0_2_20084826_21660481	2	12.0447	0.970838	0.751162	rs548506	0.0054902	3.3458e-23
E78.0	Pure hypercholesterolaemia	general	E78.0_2_20084826_21660481	2	12.0447	0.970838	0.751162	rs1367120	0.0054902	3.3458e-23
E78.0	Pure hypercholesterolaemia	general	E78.0_2_20084826_21660481	2	12.0447	0.970838	0.751162	rs522963	0.0054902	3.3458e-23
E78.0	Pure hypercholesterolaemia	general	E78.0_2_20084826_21660481	2	12.0447	0.970838	0.751162	rs490757	0.0054902	3.3458e-23
E78.0	Pure hypercholesterolaemia	general	E78.0_2_20084826_21660481	2	12.0447	0.970838	0.751162	rs11383998	0.0054902	3.3458e-23
E78.0	Pure hypercholesterolaemia	general	E78.0_2_20084826_21660481	2	12.0447	0.970838	0.751162	rs1652418	0.0054902	3.3458e-23
E78.0	Pure hypercholesterolaemia	general	E78.0_2_20084826_21660481	2	12.0447	0.970838	0.751162	rs538928	0.0054902	3.3458e-23
E78.0	Pure hypercholesterolaemia	general	E78.0_2_20084826_21660481	2	12.0447	0.970838	0.751162	rs560844	0.0054902	3.3458e-23
E78.0	Pure hypercholesterolaemia	general	E78.0_2_20084826_21660481	2	12.0447	0.970838	0.751162	rs563696	0.0054902	3.3458e-23
E78.0	Pure hypercholesterolaemia	general	E78.0_2_20084826_21660481	2	12.0447	0.970838	0.751162	rs475887	0.0054902	3.3458e-23
E78.0	Pure hypercholesterolaemia	general	E78.0_2_20084826_21660481	2	12.0447	0.970838	0.751162	rs479545	0.0054902	3.3458e-23
E78.0	Pure hypercholesterolaemia	general	E78.0_2_20084826_21660481	2	12.0447	0.970838	0.751162	rs501863	0.0054902	3.3458e-23
E78.0	Pure hypercholesterolaemia	general	E78.0_2_20084826_21660481	2	12.0447	0.970838	0.751162	rs480732	0.0054902	3.3458e-23
E78.0	Pure hypercholesterolaemia	general	E78.0_2_20084826_21660481	2	12.0447	0.970838	0.751162	rs480787	0.0054902	3.3458e-23
E78.0	Pure hypercholesterolaemia	general	E78.0_2_20084826_21660481	2	12.0447	0.970838	0.751162	rs36058849	0.0054902	3.3458e-23
E78.0	Pure hypercholesterolaemia	general	E78.0_2_20084826_21660481	2	12.0447	0.970838	0.751162	rs486139	0.0054902	3.3458e-23
E78.0	Pure hypercholesterolaemia	general	E78.0_2_20084826_21660481	2	12.0447	0.970838	0.751162	rs514757	0.0054902	3.3458e-23
E78.0	Pure hypercholesterolaemia	general	E78.0_2_20084826_21660481	2	12.0447	0.970838	0.751162	rs538528	0.0054902	3.3458e-23
E78.0	Pure hypercholesterolaemia	general	E78.0_2_20084826_21660481	2	12.0447	0.970838	0.751162	rs518280	0.0054902	3.3458e-23
E78.0	Pure hypercholesterolaemia	general	E78.0_2_20084826_21660481	2	12.0447	0.970838	0.751162	rs540439	0.0054902	3.3458e-23
E78.0	Pure hypercholesterolaemia	general	E78.0_2_20084826_21660481	2	12.0447	0.970838	0.751162	rs563280	0.0054902	3.3458e-23
E78.0	Pure hypercholesterolaemia	general	E78.0_2_20084826_21660481	2	12.0447	0.970838	0.751162	rs564073	0.0054902	3.3458e-23
E78.0	Pure hypercholesterolaemia	general	E78.0_2_20084826_21660481	2	12.0447	0.970838	0.751162	rs542261	0.0054902	3.3458e-23
E78.0	Pure hypercholesterolaemia	general	E78.0_2_20084826_21660481	2	12.0447	0.970838	0.751162	rs4558611	0.0054902	3.3458e-23
E78.0	Pure hypercholesterolaemia	general	E78.0_2_20084826_21660481	2	12.0447	0.970838	0.751162	rs565894	0.0054902	3.3458e-23
E78.0	Pure hypercholesterolaemia	general	E78.0_2_20084826_21660481	2	12.0447	0.970838	0.751162	rs566913	0.0054902	3.3458e-23
E78.0	Pure hypercholesterolaemia	general	E78.0_2_20084826_21660481	2	12.0447	0.970838	0.751162	rs568740	0.0054902	3.3458e-23
E78.0	Pure hypercholesterolaemia	general	E78.0_2_20084826_21660481	2	12.0447	0.970838	0.751162	rs548594	0.0054902	3.3458e-23
E78.0	Pure hypercholesterolaemia	general	E78.0_2_20084826_21660481	2	12.0447	0.970838	0.751162	rs484802	0.0054902	3.3458e-23
E78.0	Pure hypercholesterolaemia	general	E78.0_2_20084826_21660481	2	12.0447	0.970838	0.751162	rs484906	0.0054902	3.3458e-23
E78.0	Pure hypercholesterolaemia	general	E78.0_2_20084826_21660481	2	12.0447	0.970838	0.751162	rs576203	0.0054902	3.3458e-23
E78.0	Pure hypercholesterolaemia	general	E78.0_2_20084826_21660481	2	12.0447	0.970838	0.751162	rs488507	0.0054902	3.3458e-23
E78.0	Pure hypercholesterolaemia	general	E78.0_2_20084826_21660481	2	12.0447	0.970838	0.751162	rs578095	0.0054902	3.3458e-23
E78.0	Pure hypercholesterolaemia	general	E78.0_2_20084826_21660481	2	12.0447	0.970838	0.751162	rs578864	0.0054902	3.3458e-23
E78.0	Pure hypercholesterolaemia	general	E78.0_2_20084826_21660481	2	12.0447	0.970838	0.751162	rs492494	0.0054902	3.3458e-23
E78.0	Pure hypercholesterolaemia	general	E78.0_2_20084826_21660481	2	12.0447	0.970838	0.751162	rs493404	0.0054902	3.3458e-23
E78.0	Pure hypercholesterolaemia	general	E78.0_2_20084826_21660481	2	12.0447	0.970838	0.751162	rs34345287	0.0054902	3.3458e-23
E78.0	Pure hypercholesterolaemia	general	E78.0_2_20084826_21660481	2	12.0447	0.970838	0.751162	rs549959	0.0054902	3.3458e-23
E78.0	Pure hypercholesterolaemia	general	E78.0_2_20084826_21660481	2	12.0447	0.970838	0.751162	rs496100	0.0054902	3.3458e-23
E78.0	Pure hypercholesterolaemia	general	E78.0_2_20084826_21660481	2	12.0447	0.970838	0.751162	rs553523	0.0054902	3.3458e-23
E78.0	Pure hypercholesterolaemia	general	E78.0_2_20084826_21660481	2	12.0447	0.970838	0.751162	rs554414	0.0054902	3.3458e-23
E78.0	Pure hypercholesterolaemia	general	E78.0_2_20084826_21660481	2	12.0447	0.970838	0.751162	rs556504	0.0054902	3.3458e-23
E78.0	Pure hypercholesterolaemia	general	E78.0_2_20084826_21660481	2	12.0447	0.970838	0.751162	rs557316	0.0054902	3.3458e-23
E78.0	Pure hypercholesterolaemia	general	E78.0_2_20084826_21660481	2	12.0447	0.970838	0.751162	rs561850	0.0054902	3.3458e-23
E78.0	Pure hypercholesterolaemia	general	E78.0_2_20084826_21660481	2	12.0447	0.970838	0.751162	rs473269	0.0054902	3.3458e-23
E78.0	Pure hypercholesterolaemia	general	E78.0_2_20084826_21660481	2	12.0447	0.970838	0.751162	rs563719	0.0054902	3.3458e-23
E78.0	Pure hypercholesterolaemia	general	E78.0_2_20084826_21660481	2	12.0447	0.970838	0.751162	rs563752	0.0054902	3.3458e-23
E78.0	Pure hypercholesterolaemia	general	E78.0_2_20084826_21660481	2	12.0447	0.970838	0.751162	rs477146	0.0054902	3.3458e-23
E78.0	Pure hypercholesterolaemia	general	E78.0_2_20084826_21660481	2	12.0447	0.970838	0.751162	rs13411597	0.0054902	3.3458e-23
E78.0	Pure hypercholesterolaemia	general	E78.0_2_20084826_21660481	2	12.0447	0.970838	0.751162	rs1652417	0.0054902	3.3458e-23
E78.0	Pure hypercholesterolaemia	general	E78.0_2_20084826_21660481	2	12.0447	0.970838	0.751162	rs1712251	0.0054902	3.3458e-23
E78.0	Pure hypercholesterolaemia	general	E78.0_2_20084826_21660481	2	12.0447	0.970838	0.751162	rs1652416	0.0054902	3.3458e-23
E78.0	Pure hypercholesterolaemia	general	E78.0_2_20084826_21660481	2	12.0447	0.970838	0.751162	rs483621	0.0054902	3.3458e-23
E78.0	Pure hypercholesterolaemia	general	E78.0_2_20084826_21660481	2	12.0447	0.970838	0.751162	rs507616	0.0054902	3.3458e-23
E78.0	Pure hypercholesterolaemia	general	E78.0_2_20084826_21660481	2	12.0447	0.970838	0.751162	rs531380	0.0054902	3.3458e-23
E78.0	Pure hypercholesterolaemia	general	E78.0_2_20084826_21660481	2	12.0447	0.970838	0.751162	rs560408	0.0054902	3.3458e-23
E78.0	Pure hypercholesterolaemia	general	E78.0_2_20084826_21660481	2	12.0447	0.970838	0.751162	rs541569	0.0054902	3.3458e-23
E78.0	Pure hypercholesterolaemia	general	E78.0_2_20084826_21660481	2	12.0447	0.970838	0.751162	rs11321159	0.0054902	3.3458e-23
E78.0	Pure hypercholesterolaemia	general	E78.0_2_20084826_21660481	2	12.0447	0.970838	0.751162	rs544039	0.0054902	3.3458e-23
E78.0	Pure hypercholesterolaemia	general	E78.0_2_20084826_21660481	2	12.0447	0.970838	0.751162	rs478442	0.0054902	3.3458e-23
E78.0	Pure hypercholesterolaemia	general	E78.0_2_20084826_21660481	2	12.0447	0.970838	0.751162	rs570033	0.0054902	3.3458e-23
E78.0	Pure hypercholesterolaemia	general	E78.0_2_20084826_21660481	2	12.0447	0.970838	0.751162	rs574438	0.00539642	3.37909e-23
H81.1	Benign paroxysmal vertigo	general	H81.1_19_22823867_23823867	1	18.0389	0.987976	0.955174	rs2619709	0.0174482	3.50106e-23
E03.8	Other specified hypothyroidism	general	E03.8_1_107314769_108314769	1	17.9973	0.978271	0.937954	rs75382989	0.0311856	3.51156e-23
E03.8	Other specified hypothyroidism	general	E03.8_1_107314769_108314769	1	17.9973	0.978271	0.937954	rs75700031	0.0311856	3.51156e-23
E03.8	Other specified hypothyroidism	general	E03.8_1_107314769_108314769	1	17.9973	0.978271	0.937954	rs17020122	0.0311856	3.51156e-23
E03.8	Other specified hypothyroidism	general	E03.8_1_107314769_108314769	1	17.9973	0.978271	0.937954	rs17020123	0.0311856	3.51156e-23
E03.8	Other specified hypothyroidism	general	E03.8_1_107314769_108314769	1	17.9973	0.978271	0.937954	rs76134821	0.0311856	3.51156e-23
E03.8	Other specified hypothyroidism	general	E03.8_1_107314769_108314769	1	17.9973	0.978271	0.937954	rs74678088	0.0311856	3.51156e-23
E03.8	Other specified hypothyroidism	general	E03.8_1_107314769_108314769	1	17.9973	0.978271	0.937954	rs17020124	0.0311856	3.51156e-23
E03.8	Other specified hypothyroidism	general	E03.8_1_107314769_108314769	1	17.9973	0.978271	0.937954	rs17020127	0.0311856	3.51156e-23
E03.8	Other specified hypothyroidism	general	E03.8_1_107314769_108314769	1	17.9973	0.978271	0.937954	rs77436627	0.0311856	3.51156e-23
E03.8	Other specified hypothyroidism	general	E03.8_1_107314769_108314769	1	17.9973	0.978271	0.937954	rs78765971	0.0311856	3.51156e-23
E03.8	Other specified hypothyroidism	general	E03.8_1_107314769_108314769	1	17.9973	0.978271	0.937954	rs17020139	0.0311855	3.51156e-23
E03.8	Other specified hypothyroidism	general	E03.8_1_107314769_108314769	1	17.9973	0.978271	0.937954	rs17020141	0.0311855	3.51156e-23
E03.8	Other specified hypothyroidism	general	E03.8_1_107314769_108314769	1	17.9973	0.978271	0.937954	rs10494079	0.0311445	3.51641e-23
E03.8	Other specified hypothyroidism	general	E03.8_1_107314769_108314769	1	17.9973	0.978271	0.937954	rs17020148	0.0311445	3.51641e-23
E03.8	Other specified hypothyroidism	general	E03.8_1_107314769_108314769	1	17.9973	0.978271	0.937954	rs6143362	0.0311445	3.51641e-23
B35.1	Tinea unguium	general	B35.1_16_30584843_31584843	1	18.5216	0.997174	0.99214	rs7294	0.0135151	3.52209e-23
E78.0	Pure hypercholesterolaemia	general	E78.0_2_20084826_21660481	2	12.0447	0.970838	0.751162	rs547179	0.00561292	3.58261e-23
H81.1	Benign paroxysmal vertigo	general	H81.1_19_22823867_23823867	1	18.0389	0.987976	0.955174	rs139825967	0.0166671	3.62326e-23
H81.1	Benign paroxysmal vertigo	general	H81.1_19_22823867_23823867	1	18.0389	0.987976	0.955174	rs670459	0.0164556	3.67029e-23
H81.1	Benign paroxysmal vertigo	general	H81.1_19_22823867_23823867	1	18.0389	0.987976	0.955174	rs670485	0.0164556	3.67029e-23
E78.0	Pure hypercholesterolaemia	general	E78.0_2_20084826_21660481	2	12.0447	0.970838	0.751162	rs34878249	0.00501978	3.74369e-23
H18.8	Other specified disorders of cornea	general	H18.8_2_226708862_227708862	4	3.32883	0.86407	0.416239	rs11898214	0.0193644	3.74887e-23
H81.1	Benign paroxysmal vertigo	general	H81.1_19_22823867_23823867	1	18.0389	0.987976	0.955174	rs35633001	0.0160591	3.76791e-23
E06.3	Autoimmune thyroiditis Hashimoto thyroiditis	general	E06.3_2_898009_1898009	1	21.8531	0.948192	0.754197	rs938326	0.0908784	3.77051e-23
K80.1	Calculus of gallbladder with other cholecystitis	general	K80.1_2_42850529_45077797	3	10.8271	0.862414	0.658919	rs78451356	0.246938	3.7914e-23
E78.2	Mixed hyperlipidaemia	general	E78.2_2_27008073_28008073	1	18.3053	0.971643	0.946593	rs11336847	0.0401138	3.80452e-23
H81.1	Benign paroxysmal vertigo	general	H81.1_19_22823867_23823867	1	18.0389	0.987976	0.955174	rs596661	0.0157679	3.8539e-23
I10	Essential (primary) hypertension	general	I10_4_79763187_80763187	1	17.0108	0.996719	0.995304	rs12509595	0.272272	3.86189e-23
E03.8	Other specified hypothyroidism	general	E03.8_1_107314769_108314769	1	17.9973	0.978271	0.937954	rs17020149	0.0281669	3.93097e-23
H81.1	Benign paroxysmal vertigo	general	H81.1_19_22823867_23823867	1	18.0389	0.987976	0.955174	rs594320	0.0154082	3.94639e-23
E03.8	Other specified hypothyroidism	general	E03.8_1_107314769_108314769	1	17.9973	0.978271	0.937954	rs4915076	0.0280284	3.95185e-23
E03.8	Other specified hypothyroidism	general	E03.8_1_107314769_108314769	1	17.9973	0.978271	0.937954	rs78499451	0.0280284	3.95185e-23
E03.8	Other specified hypothyroidism	general	E03.8_1_107314769_108314769	1	17.9973	0.978271	0.937954	rs75778624	0.0280284	3.95185e-23
E03.8	Other specified hypothyroidism	general	E03.8_1_107314769_108314769	1	17.9973	0.978271	0.937954	rs112590700	0.0280284	3.95185e-23
E03.8	Other specified hypothyroidism	general	E03.8_1_107314769_108314769	1	17.9973	0.978271	0.937954	rs75125154	0.0280284	3.95185e-23
E03.8	Other specified hypothyroidism	general	E03.8_1_107314769_108314769	1	17.9973	0.978271	0.937954	rs79451333	0.0280284	3.95185e-23
E03.8	Other specified hypothyroidism	general	E03.8_1_107314769_108314769	1	17.9973	0.978271	0.937954	rs74614887	0.0280284	3.95185e-23
E03.8	Other specified hypothyroidism	general	E03.8_1_107314769_108314769	1	17.9973	0.978271	0.937954	rs80173139	0.0280284	3.95185e-23
E03.8	Other specified hypothyroidism	general	E03.8_1_107314769_108314769	1	17.9973	0.978271	0.937954	rs74676442	0.0279796	3.95731e-23
E03.8	Other specified hypothyroidism	general	E03.8_1_107314769_108314769	1	17.9973	0.978271	0.937954	rs4359051	0.0279796	3.95731e-23
E03.8	Other specified hypothyroidism	general	E03.8_1_107314769_108314769	1	17.9973	0.978271	0.937954	rs77125988	0.0273748	4.05322e-23
E03.8	Other specified hypothyroidism	general	E03.8_1_107314769_108314769	1	17.9973	0.978271	0.937954	rs17020146	0.0273391	4.05789e-23
E03.8	Other specified hypothyroidism	general	E03.8_1_107314769_108314769	1	17.9973	0.978271	0.937954	rs5776902	0.0270955	4.07662e-23
H52.1	Myopia	general	H52.1_11_39627750_40627750	1	16.6613	1	1	rs11606250	0.500426	4.10393e-23
H52.1	Myopia	general	H52.1_11_39627750_40627750	1	16.6613	1	1	rs11602008	0.49957	4.10866e-23
N84.0	Polyp of corpus uteri	female	N84.0_3_127876809_128876809	1	16.2145	0.886497	0.773573	rs2977565	0.14715	4.1419e-23
H81.1	Benign paroxysmal vertigo	general	H81.1_19_22823867_23823867	1	18.0389	0.987976	0.955174	rs10403968	0.0146465	4.16198e-23
E11.9	Type 2 diabetes mellitus without complications	general	E11.9_16_53266842_54266842	1	17.8809	0.976697	0.933001	rs57292959	0.0337709	4.18023e-23
E11.9	Type 2 diabetes mellitus without complications	general	E11.9_16_53266842_54266842	1	17.8809	0.976697	0.933001	rs28562191	0.0337459	4.18119e-23
H81.1	Benign paroxysmal vertigo	general	H81.1_19_22823867_23823867	1	18.0389	0.987976	0.955174	rs632693	0.0147278	4.18119e-23
H81.1	Benign paroxysmal vertigo	general	H81.1_19_22823867_23823867	1	18.0389	0.987976	0.955174	rs607168	0.014641	4.20824e-23
H81.1	Benign paroxysmal vertigo	general	H81.1_19_22823867_23823867	1	18.0389	0.987976	0.955174	rs608461	0.0145453	4.23838e-23
E11.9	Type 2 diabetes mellitus without complications	general	E11.9_16_53266842_54266842	1	17.8809	0.976697	0.933001	rs9937053	0.0331451	4.26285e-23
E11.9	Type 2 diabetes mellitus without complications	general	E11.9_16_53266842_54266842	1	17.8809	0.976697	0.933001	rs9940278	0.0331215	4.26285e-23
H81.1	Benign paroxysmal vertigo	general	H81.1_19_22823867_23823867	1	18.0389	0.987976	0.955174	rs684580	0.0144267	4.2658e-23
E11.9	Type 2 diabetes mellitus without complications	general	E11.9_16_53266842_54266842	1	17.8809	0.976697	0.933001	rs1121980	0.0329492	4.28647e-23
E78.0	Pure hypercholesterolaemia	general	E78.0_2_20084826_21660481	2	12.0447	0.970838	0.751162	rs312984	0.0045599	4.30427e-23
E78.0	Pure hypercholesterolaemia	general	E78.0_2_20084826_21660481	2	12.0447	0.970838	0.751162	rs558342	0.00447351	4.35111e-23
E03.8	Other specified hypothyroidism	general	E03.8_1_107314769_108314769	1	17.9973	0.978271	0.937954	rs77346255	0.0254097	4.3944e-23
H81.1	Benign paroxysmal vertigo	general	H81.1_19_22823867_23823867	1	18.0389	0.987976	0.955174	rs695017	0.0137729	4.43813e-23
H81.1	Benign paroxysmal vertigo	general	H81.1_19_22823867_23823867	1	18.0389	0.987976	0.955174	rs606617	0.0136234	4.48952e-23
H81.1	Benign paroxysmal vertigo	general	H81.1_19_22823867_23823867	1	18.0389	0.987976	0.955174	rs141771535	0.0134802	4.54569e-23
E78.0	Pure hypercholesterolaemia	general	E78.0_2_20084826_21660481	2	12.0447	0.970838	0.751162	rs312980	0.00436313	4.54674e-23
E06.3	Autoimmune thyroiditis Hashimoto thyroiditis	general	E06.3_2_898009_1898009	1	21.8531	0.948192	0.754197	rs12328062	0.0718252	4.56352e-23
I10	Essential (primary) hypertension	general	I10_4_79763187_80763187	1	17.0108	0.996719	0.995304	rs10857147	0.230852	4.57088e-23
M72.0	Palmar fascial fibromatosis [Dupuytren]	general	M72.0_7_37456776_38456776	1	19.2024	0.983666	0.95113	rs2122625	0.0468891	4.58564e-23
H81.1	Benign paroxysmal vertigo	general	H81.1_19_22823867_23823867	1	18.0389	0.987976	0.955174	rs2619706	0.0129766	4.7228e-23
E66	Obesity	general	E66_12_49368026_50368026	1	17.1366	0.942069	0.891217	rs112502508	0.208654	4.7709e-23
E11.9	Type 2 diabetes mellitus without complications	general	E11.9_16_53266842_54266842	1	17.8809	0.976697	0.933001	rs199952722	0.0296171	4.77969e-23
E78.0	Pure hypercholesterolaemia	general	E78.0_2_20084826_21660481	2	12.0447	0.970838	0.751162	rs312985	0.00419327	4.79623e-23
E78.0	Pure hypercholesterolaemia	general	E78.0_2_20084826_21660481	2	12.0447	0.970838	0.751162	rs67545613	0.00415178	4.8217e-23
E78.0	Pure hypercholesterolaemia	general	E78.0_2_20084826_21660481	2	12.0447	0.970838	0.751162	rs312979	0.00415178	4.8217e-23
E78.0	Pure hypercholesterolaemia	general	E78.0_2_20084826_21660481	2	12.0447	0.970838	0.751162	rs35425016	0.00415178	4.8217e-23
E78.0	Pure hypercholesterolaemia	general	E78.0_2_20084826_21660481	2	12.0447	0.970838	0.751162	rs312982	0.00415178	4.8217e-23
E78.0	Pure hypercholesterolaemia	general	E78.0_2_20084826_21660481	2	12.0447	0.970838	0.751162	rs34908258	0.00415178	4.8217e-23
E78.0	Pure hypercholesterolaemia	general	E78.0_2_20084826_21660481	2	12.0447	0.970838	0.751162	rs151224593	0.00415178	4.8217e-23
E78.0	Pure hypercholesterolaemia	general	E78.0_2_20084826_21660481	2	12.0447	0.970838	0.751162	rs529396	0.00415178	4.8217e-23
E78.0	Pure hypercholesterolaemia	general	E78.0_2_20084826_21660481	2	12.0447	0.970838	0.751162	rs312981	0.00410463	4.93401e-23
E11.9	Type 2 diabetes mellitus without complications	general	E11.9_16_53266842_54266842	1	17.8809	0.976697	0.933001	rs9930333	0.0286702	4.93969e-23
E11.9	Type 2 diabetes mellitus without complications	general	E11.9_16_53266842_54266842	1	17.8809	0.976697	0.933001	rs9930397	0.0286702	4.93969e-23
E11.9	Type 2 diabetes mellitus without complications	general	E11.9_16_53266842_54266842	1	17.8809	0.976697	0.933001	rs56772311	0.027192	5.21555e-23
E06.3	Autoimmune thyroiditis Hashimoto thyroiditis	general	E06.3_2_898009_1898009	1	21.8531	0.948192	0.754197	rs11900674	0.0607027	5.25291e-23
E06.3	Autoimmune thyroiditis Hashimoto thyroiditis	general	E06.3_2_898009_1898009	1	21.8531	0.948192	0.754197	rs9711204	0.11065	5.46638e-23
E06.3	Autoimmune thyroiditis Hashimoto thyroiditis	general	E06.3_2_898009_1898009	1	21.8531	0.948192	0.754197	rs12329063	0.0599457	5.47898e-23
K42	Umbilical hernia	general	K42_1_219040388_220040388	1	16.3979	0.944123	0.693871	rs10779358	0.721493	5.49035e-23
E06.3	Autoimmune thyroiditis Hashimoto thyroiditis	general	E06.3_2_898009_1898009	1	21.8531	0.948192	0.754197	rs12329058	0.0588288	5.57057e-23
E78.0	Pure hypercholesterolaemia	general	E78.0_2_20084826_21660481	2	12.0447	0.970838	0.751162	rs312983	0.00373531	5.5847e-23
H81.1	Benign paroxysmal vertigo	general	H81.1_19_22823867_23823867	1	18.0389	0.987976	0.955174	rs295390	0.0109053	5.65588e-23
H81.1	Benign paroxysmal vertigo	general	H81.1_19_22823867_23823867	1	18.0389	0.987976	0.955174	rs612840	0.0106992	5.86273e-23
H81.1	Benign paroxysmal vertigo	general	H81.1_19_22823867_23823867	1	18.0389	0.987976	0.955174	rs76056101	0.0106923	5.86949e-23
H81.1	Benign paroxysmal vertigo	general	H81.1_19_22823867_23823867	1	18.0389	0.987976	0.955174	rs426564	0.01041	5.93472e-23
H81.1	Benign paroxysmal vertigo	general	H81.1_19_22823867_23823867	1	18.0389	0.987976	0.955174	rs2619707	0.0105402	5.95662e-23
H81.1	Benign paroxysmal vertigo	general	H81.1_19_22823867_23823867	1	18.0389	0.987976	0.955174	rs295353	0.0103426	5.97448e-23
H81.1	Benign paroxysmal vertigo	general	H81.1_19_22823867_23823867	1	18.0389	0.987976	0.955174	rs2438154	0.0103291	5.98274e-23
E06.3	Autoimmune thyroiditis Hashimoto thyroiditis	general	E06.3_2_898009_1898009	1	21.8531	0.948192	0.754197	rs10183226	0.0544858	6.09116e-23
E06.3	Autoimmune thyroiditis Hashimoto thyroiditis	general	E06.3_2_898009_1898009	1	21.8531	0.948192	0.754197	rs10180405	0.0544858	6.09116e-23
E06.3	Autoimmune thyroiditis Hashimoto thyroiditis	general	E06.3_2_898009_1898009	1	21.8531	0.948192	0.754197	rs10183390	0.0544858	6.09116e-23
H81.1	Benign paroxysmal vertigo	general	H81.1_19_22823867_23823867	1	18.0389	0.987976	0.955174	rs427567	0.0101137	6.1038e-23
H81.1	Benign paroxysmal vertigo	general	H81.1_19_22823867_23823867	1	18.0389	0.987976	0.955174	rs295419	0.00995916	6.22587e-23
D68	Other coagulation defects	general	D68_1_167058814_171414508	2	2.69393	1	1	rs61805835	0.998834	6.23017e-23
H81.1	Benign paroxysmal vertigo	general	H81.1_19_22823867_23823867	1	18.0389	0.987976	0.955174	rs295416	0.00993958	6.23448e-23
H81.1	Benign paroxysmal vertigo	general	H81.1_19_22823867_23823867	1	18.0389	0.987976	0.955174	rs295411	0.0097656	6.3577e-23
H81.1	Benign paroxysmal vertigo	general	H81.1_19_22823867_23823867	1	18.0389	0.987976	0.955174	rs295408	0.00974018	6.37382e-23
H81.1	Benign paroxysmal vertigo	general	H81.1_19_22823867_23823867	1	18.0389	0.987976	0.955174	rs295407	0.00971495	6.38852e-23
H81.1	Benign paroxysmal vertigo	general	H81.1_19_22823867_23823867	1	18.0389	0.987976	0.955174	rs295412	0.00971515	6.38999e-23
H81.1	Benign paroxysmal vertigo	general	H81.1_19_22823867_23823867	1	18.0389	0.987976	0.955174	rs295409	0.00968996	6.40767e-23
H81.1	Benign paroxysmal vertigo	general	H81.1_19_22823867_23823867	1	18.0389	0.987976	0.955174	rs295402	0.00965813	6.43132e-23
H81.1	Benign paroxysmal vertigo	general	H81.1_19_22823867_23823867	1	18.0389	0.987976	0.955174	rs295401	0.00963941	6.44466e-23
H81.1	Benign paroxysmal vertigo	general	H81.1_19_22823867_23823867	1	18.0389	0.987976	0.955174	rs295404	0.009627	6.4506e-23
S05.0	Injury of conjunctiva and corneal abrasion without mention of foreign body	general	S05.0_2_226712430_227712430	8	7.7593	0.946218	0.635051	rs6746775	0.042582	6.45952e-23
H81.1	Benign paroxysmal vertigo	general	H81.1_19_22823867_23823867	1	18.0389	0.987976	0.955174	rs295403	0.00959592	6.47441e-23
E11.9	Type 2 diabetes mellitus without complications	general	E11.9_16_53266842_54266842	1	17.8809	0.976697	0.933001	rs11642015	0.0219725	6.48634e-23
E11.9	Type 2 diabetes mellitus without complications	general	E11.9_16_53266842_54266842	1	17.8809	0.976697	0.933001	rs62048402	0.0219725	6.48634e-23
E11.9	Type 2 diabetes mellitus without complications	general	E11.9_16_53266842_54266842	1	17.8809	0.976697	0.933001	rs1558902	0.0219725	6.48634e-23
E11.9	Type 2 diabetes mellitus without complications	general	E11.9_16_53266842_54266842	1	17.8809	0.976697	0.933001	rs56094641	0.0219725	6.48634e-23
H81.1	Benign paroxysmal vertigo	general	H81.1_19_22823867_23823867	1	18.0389	0.987976	0.955174	rs682023	0.00957574	6.56901e-23
H81.1	Benign paroxysmal vertigo	general	H81.1_19_22823867_23823867	1	18.0389	0.987976	0.955174	rs424223	0.0095478	6.58415e-23
H81.1	Benign paroxysmal vertigo	general	H81.1_19_22823867_23823867	1	18.0389	0.987976	0.955174	rs8110853	0.00952026	6.62979e-23
H81.1	Benign paroxysmal vertigo	general	H81.1_19_22823867_23823867	1	18.0389	0.987976	0.955174	rs12985969	0.00948952	6.65426e-23
H81.1	Benign paroxysmal vertigo	general	H81.1_19_22823867_23823867	1	18.0389	0.987976	0.955174	rs453711	0.00941202	6.68036e-23
E04.2	Nontoxic multinodular goitre	general	E04.2_11_44707135_45707135	1	17.1786	0.985178	0.960765	rs12284404	0.23166	6.77485e-23
E11.9	Type 2 diabetes mellitus without complications	general	E11.9_16_53266842_54266842	1	17.8809	0.976697	0.933001	rs9937521	0.0208158	6.85173e-23
H81.1	Benign paroxysmal vertigo	general	H81.1_19_22823867_23823867	1	18.0389	0.987976	0.955174	rs628900	0.00917925	6.89446e-23
H81.1	Benign paroxysmal vertigo	general	H81.1_19_22823867_23823867	1	18.0389	0.987976	0.955174	rs629359	0.00916737	6.9024e-23
E78.9	Disorder of lipoprotein metabolism, unspecified	general	E78.9_19_44408822_45408822	1	14.4684	0.991241	0.991241	rs7412	0.924457	6.93426e-23
H81.1	Benign paroxysmal vertigo	general	H81.1_19_22823867_23823867	1	18.0389	0.987976	0.955174	rs295393	0.00896702	6.95344e-23
H81.1	Benign paroxysmal vertigo	general	H81.1_19_22823867_23823867	1	18.0389	0.987976	0.955174	rs295379	0.00896104	6.96145e-23
H81.1	Benign paroxysmal vertigo	general	H81.1_19_22823867_23823867	1	18.0389	0.987976	0.955174	rs295385	0.00895537	6.96306e-23
H81.1	Benign paroxysmal vertigo	general	H81.1_19_22823867_23823867	1	18.0389	0.987976	0.955174	rs295392	0.00895541	6.96466e-23
H81.1	Benign paroxysmal vertigo	general	H81.1_19_22823867_23823867	1	18.0389	0.987976	0.955174	rs295383	0.00894958	6.96787e-23
H81.1	Benign paroxysmal vertigo	general	H81.1_19_22823867_23823867	1	18.0389	0.987976	0.955174	rs295380	0.00893805	6.9759e-23
H81.1	Benign paroxysmal vertigo	general	H81.1_19_22823867_23823867	1	18.0389	0.987976	0.955174	rs3215020	0.00895945	7.0372e-23
H81.1	Benign paroxysmal vertigo	general	H81.1_19_22823867_23823867	1	18.0389	0.987976	0.955174	rs10402186	0.00889391	7.05505e-23
H81.1	Benign paroxysmal vertigo	general	H81.1_19_22823867_23823867	1	18.0389	0.987976	0.955174	rs3842407	0.00889378	7.05667e-23
J30.1	Allergic rhinitis due to pollen	general	J30.1_4_38297027_39297027	1	16.5239	0.963922	0.807708	rs5743618	0.242949	7.1351e-23
E04.2	Nontoxic multinodular goitre	general	E04.2_11_44707135_45707135	1	17.1786	0.985178	0.960765	rs3758723	0.214294	7.21938e-23
E03	Other hypothyroidism	general	E03_1_107314769_108314769	1	17.5979	0.997738	0.977091	rs17020139	0.0366881	7.36546e-23
E03	Other hypothyroidism	general	E03_1_107314769_108314769	1	17.5979	0.997738	0.977091	rs17020141	0.0366881	7.36546e-23
E03	Other hypothyroidism	general	E03_1_107314769_108314769	1	17.5979	0.997738	0.977091	rs75382989	0.0366882	7.36716e-23
E03	Other hypothyroidism	general	E03_1_107314769_108314769	1	17.5979	0.997738	0.977091	rs75700031	0.0366882	7.36716e-23
E03	Other hypothyroidism	general	E03_1_107314769_108314769	1	17.5979	0.997738	0.977091	rs17020122	0.0366882	7.36716e-23
E03	Other hypothyroidism	general	E03_1_107314769_108314769	1	17.5979	0.997738	0.977091	rs17020123	0.0366882	7.36716e-23
E03	Other hypothyroidism	general	E03_1_107314769_108314769	1	17.5979	0.997738	0.977091	rs76134821	0.0366882	7.36716e-23
E03	Other hypothyroidism	general	E03_1_107314769_108314769	1	17.5979	0.997738	0.977091	rs74678088	0.0366882	7.36716e-23
E03	Other hypothyroidism	general	E03_1_107314769_108314769	1	17.5979	0.997738	0.977091	rs17020124	0.0366882	7.36716e-23
E03	Other hypothyroidism	general	E03_1_107314769_108314769	1	17.5979	0.997738	0.977091	rs17020127	0.0366882	7.36716e-23
E03	Other hypothyroidism	general	E03_1_107314769_108314769	1	17.5979	0.997738	0.977091	rs77436627	0.0366882	7.36716e-23
E03	Other hypothyroidism	general	E03_1_107314769_108314769	1	17.5979	0.997738	0.977091	rs78765971	0.0366882	7.36716e-23
H81.1	Benign paroxysmal vertigo	general	H81.1_19_22823867_23823867	1	18.0389	0.987976	0.955174	rs60764259	0.00856896	7.36716e-23
E03	Other hypothyroidism	general	E03_1_107314769_108314769	1	17.5979	0.997738	0.977091	rs10494079	0.0366491	7.37055e-23
E03	Other hypothyroidism	general	E03_1_107314769_108314769	1	17.5979	0.997738	0.977091	rs6143362	0.0366491	7.37055e-23
E03	Other hypothyroidism	general	E03_1_107314769_108314769	1	17.5979	0.997738	0.977091	rs17020148	0.0366491	7.37225e-23
E11.9	Type 2 diabetes mellitus without complications	general	E11.9_16_53266842_54266842	1	17.8809	0.976697	0.933001	rs55872725	0.0193698	7.37904e-23
E78	Disorders of lipoprotein metabolism and other lipidaemias	general	E78_2_27008073_28008073	1	17.6791	0.959262	0.959262	rs780094	0.0626628	7.40287e-23
H81.1	Benign paroxysmal vertigo	general	H81.1_19_22823867_23823867	1	18.0389	0.987976	0.955174	rs167154	0.00844288	7.48342e-23
E06.3	Autoimmune thyroiditis Hashimoto thyroiditis	general	E06.3_2_898009_1898009	1	21.8531	0.948192	0.754197	rs55781504	0.0583344	7.48514e-23
H81.1	Benign paroxysmal vertigo	general	H81.1_19_22823867_23823867	1	18.0389	0.987976	0.955174	rs2434383	0.00843616	7.51277e-23
N84.0	Polyp of corpus uteri	female	N84.0_3_127876809_128876809	1	16.2145	0.886497	0.773573	rs1702122	0.0513826	7.52489e-23
E03.8	Other specified hypothyroidism	general	E03.8_1_107314769_108314769	1	17.9973	0.978271	0.937954	rs4915077	0.0156162	7.52489e-23
H81.1	Benign paroxysmal vertigo	general	H81.1_19_22823867_23823867	1	18.0389	0.987976	0.955174	rs603909	0.00832679	7.56833e-23
E55	Vitamin D deficiency	general	E55_11_12754660_15391585	2	25.2726	0.9755	0.9755	rs117913124	0.0551184	7.64012e-23
H81.1	Benign paroxysmal vertigo	general	H81.1_19_22823867_23823867	1	18.0389	0.987976	0.955174	rs771700	0.00831543	7.65773e-23
H81.1	Benign paroxysmal vertigo	general	H81.1_19_22823867_23823867	1	18.0389	0.987976	0.955174	rs79255464	0.00821051	7.6913e-23
H81.1	Benign paroxysmal vertigo	general	H81.1_19_22823867_23823867	1	18.0389	0.987976	0.955174	rs147995216	0.00818801	7.70549e-23
H81.1	Benign paroxysmal vertigo	general	H81.1_19_22823867_23823867	1	18.0389	0.987976	0.955174	rs2640206	0.00819911	7.7732e-23
H81.1	Benign paroxysmal vertigo	general	H81.1_19_22823867_23823867	1	18.0389	0.987976	0.955174	rs612285	0.00804142	7.85416e-23
N84.0	Polyp of corpus uteri	female	N84.0_3_127876809_128876809	1	16.2145	0.886497	0.773573	rs35454237	0.073742	7.87771e-23
H81.1	Benign paroxysmal vertigo	general	H81.1_19_22823867_23823867	1	18.0389	0.987976	0.955174	rs12981812	0.00801585	7.88134e-23
H81.1	Benign paroxysmal vertigo	general	H81.1_19_22823867_23823867	1	18.0389	0.987976	0.955174	rs295381	0.00797827	7.88315e-23
E06.3	Autoimmune thyroiditis Hashimoto thyroiditis	general	E06.3_2_898009_1898009	1	21.8531	0.948192	0.754197	rs13403150	0.0366991	8.02602e-23
E04.2	Nontoxic multinodular goitre	general	E04.2_11_44707135_45707135	1	17.1786	0.985178	0.960765	rs11038357	0.193849	8.20729e-23
E04.2	Nontoxic multinodular goitre	general	E04.2_11_44707135_45707135	1	17.1786	0.985178	0.960765	rs34046670	0.193849	8.20729e-23
H81.1	Benign paroxysmal vertigo	general	H81.1_19_22823867_23823867	1	18.0389	0.987976	0.955174	rs35876084	0.00762245	8.2718e-23
H81.1	Benign paroxysmal vertigo	general	H81.1_19_22823867_23823867	1	18.0389	0.987976	0.955174	rs8102644	0.00761258	8.28514e-23
H81.1	Benign paroxysmal vertigo	general	H81.1_19_22823867_23823867	1	18.0389	0.987976	0.955174	rs35852165	0.00757418	8.32914e-23
H81.1	Benign paroxysmal vertigo	general	H81.1_19_22823867_23823867	1	18.0389	0.987976	0.955174	rs2170012	0.00752303	8.38108e-23
H81.1	Benign paroxysmal vertigo	general	H81.1_19_22823867_23823867	1	18.0389	0.987976	0.955174	rs12978950	0.00751712	8.3946e-23
H81.1	Benign paroxysmal vertigo	general	H81.1_19_22823867_23823867	1	18.0389	0.987976	0.955174	rs71333885	0.00750796	8.40621e-23
H81.1	Benign paroxysmal vertigo	general	H81.1_19_22823867_23823867	1	18.0389	0.987976	0.955174	rs71163491	0.00749715	8.42946e-23
H81.1	Benign paroxysmal vertigo	general	H81.1_19_22823867_23823867	1	18.0389	0.987976	0.955174	rs12611239	0.00748911	8.43141e-23
H81.1	Benign paroxysmal vertigo	general	H81.1_19_22823867_23823867	1	18.0389	0.987976	0.955174	rs1600361	0.00748009	8.44112e-23
H81.1	Benign paroxysmal vertigo	general	H81.1_19_22823867_23823867	1	18.0389	0.987976	0.955174	rs295370	0.00745232	8.47423e-23
H81.1	Benign paroxysmal vertigo	general	H81.1_19_22823867_23823867	1	18.0389	0.987976	0.955174	rs159356	0.00744756	8.47618e-23
H81.1	Benign paroxysmal vertigo	general	H81.1_19_22823867_23823867	1	18.0389	0.987976	0.955174	rs295368	0.00744756	8.47618e-23
H81.1	Benign paroxysmal vertigo	general	H81.1_19_22823867_23823867	1	18.0389	0.987976	0.955174	rs428549	0.00744756	8.47618e-23
H81.1	Benign paroxysmal vertigo	general	H81.1_19_22823867_23823867	1	18.0389	0.987976	0.955174	rs385750	0.00744756	8.47618e-23
H81.1	Benign paroxysmal vertigo	general	H81.1_19_22823867_23823867	1	18.0389	0.987976	0.955174	rs296092	0.00744756	8.47618e-23
H81.1	Benign paroxysmal vertigo	general	H81.1_19_22823867_23823867	1	18.0389	0.987976	0.955174	rs57486395	0.00743355	8.49767e-23
H81.1	Benign paroxysmal vertigo	general	H81.1_19_22823867_23823867	1	18.0389	0.987976	0.955174	rs296083	0.00743355	8.49767e-23
H81.1	Benign paroxysmal vertigo	general	H81.1_19_22823867_23823867	1	18.0389	0.987976	0.955174	rs296081	0.00742886	8.49963e-23
H81.1	Benign paroxysmal vertigo	general	H81.1_19_22823867_23823867	1	18.0389	0.987976	0.955174	rs296085	0.00742878	8.49963e-23
H81.1	Benign paroxysmal vertigo	general	H81.1_19_22823867_23823867	1	18.0389	0.987976	0.955174	rs296086	0.00742878	8.50159e-23
H81.1	Benign paroxysmal vertigo	general	H81.1_19_22823867_23823867	1	18.0389	0.987976	0.955174	rs71163492	0.0074241	8.50159e-23
H81.1	Benign paroxysmal vertigo	general	H81.1_19_22823867_23823867	1	18.0389	0.987976	0.955174	rs12985838	0.00739569	8.5428e-23
H81.1	Benign paroxysmal vertigo	general	H81.1_19_22823867_23823867	1	18.0389	0.987976	0.955174	rs8104071	0.00738162	8.56052e-23
H81.1	Benign paroxysmal vertigo	general	H81.1_19_22823867_23823867	1	18.0389	0.987976	0.955174	rs35462958	0.00722822	8.74782e-23
D50	Iron deficiency anaemia	general	D50_15_44521481_45521481	2	10.2349	0.935084	0.773527	rs4775744	0.0200852	8.80035e-23
I25	Chronic ischaemic heart disease	general	I25_9_21599569_22599569	1	18.0988	0.945605	0.828699	rs4977757	0.00845911	8.84097e-23
H81.1	Benign paroxysmal vertigo	general	H81.1_19_22823867_23823867	1	18.0389	0.987976	0.955174	rs35998493	0.00716394	8.87973e-23
H81.1	Benign paroxysmal vertigo	general	H81.1_19_22823867_23823867	1	18.0389	0.987976	0.955174	rs12976946	0.00706988	9.00326e-23
H81.1	Benign paroxysmal vertigo	general	H81.1_19_22823867_23823867	1	18.0389	0.987976	0.955174	rs10402125	0.00690029	9.25337e-23
H81.1	Benign paroxysmal vertigo	general	H81.1_19_22823867_23823867	1	18.0389	0.987976	0.955174	rs35187405	0.0067722	9.39291e-23
H81.1	Benign paroxysmal vertigo	general	H81.1_19_22823867_23823867	1	18.0389	0.987976	0.955174	rs34062806	0.00673965	9.41673e-23
E03	Other hypothyroidism	general	E03_1_107314769_108314769	1	17.5979	0.997738	0.977091	rs5776902	0.0290647	9.43626e-23
E03	Other hypothyroidism	general	E03_1_107314769_108314769	1	17.5979	0.997738	0.977091	rs4915076	0.0285106	9.68947e-23
E03	Other hypothyroidism	general	E03_1_107314769_108314769	1	17.5979	0.997738	0.977091	rs78499451	0.0285106	9.68947e-23
E03	Other hypothyroidism	general	E03_1_107314769_108314769	1	17.5979	0.997738	0.977091	rs75778624	0.0285106	9.68947e-23
E03	Other hypothyroidism	general	E03_1_107314769_108314769	1	17.5979	0.997738	0.977091	rs112590700	0.0285106	9.68947e-23
E03	Other hypothyroidism	general	E03_1_107314769_108314769	1	17.5979	0.997738	0.977091	rs75125154	0.0285106	9.68947e-23
E03	Other hypothyroidism	general	E03_1_107314769_108314769	1	17.5979	0.997738	0.977091	rs79451333	0.0285106	9.68947e-23
E03	Other hypothyroidism	general	E03_1_107314769_108314769	1	17.5979	0.997738	0.977091	rs74614887	0.0285106	9.68947e-23
E03	Other hypothyroidism	general	E03_1_107314769_108314769	1	17.5979	0.997738	0.977091	rs80173139	0.0285106	9.68947e-23
E03	Other hypothyroidism	general	E03_1_107314769_108314769	1	17.5979	0.997738	0.977091	rs17020149	0.0284868	9.6917e-23
E03	Other hypothyroidism	general	E03_1_107314769_108314769	1	17.5979	0.997738	0.977091	rs74676442	0.0284807	9.69393e-23
E03	Other hypothyroidism	general	E03_1_107314769_108314769	1	17.5979	0.997738	0.977091	rs4359051	0.0284807	9.69393e-23
H81.1	Benign paroxysmal vertigo	general	H81.1_19_22823867_23823867	1	18.0389	0.987976	0.955174	rs12611297	0.00654542	9.72076e-23
E06.3	Autoimmune thyroiditis Hashimoto thyroiditis	general	E06.3_2_898009_1898009	1	21.8531	0.948192	0.754197	rs9677074	0.0357205	9.75439e-23
H26	Other cataract	general	H26_15_73434367_74434367	1	16.3595	0.937049	0.891159	rs2028386	0.230624	9.83332e-23
H26	Other cataract	general	H26_15_73434367_74434367	1	16.3595	0.937049	0.891159	rs4337252	0.230624	9.83332e-23
E03	Other hypothyroidism	general	E03_1_107314769_108314769	1	17.5979	0.997738	0.977091	rs77125988	0.0277064	9.98849e-23
E03	Other hypothyroidism	general	E03_1_107314769_108314769	1	17.5979	0.997738	0.977091	rs17020146	0.0276918	9.9954e-23
H81.1	Benign paroxysmal vertigo	general	H81.1_19_22823867_23823867	1	18.0389	0.987976	0.955174	rs11882589	0.0063703	1.00092e-22
I83	Varicose veins of lower extremities	general	I83_16_88274657_89274657	1	7.09519	0.885733	0.801392	rs1108141	0.274977	1.01391e-22
E03	Other hypothyroidism	general	E03_1_107314769_108314769	1	17.5979	0.997738	0.977091	rs77346255	0.0269021	1.03157e-22
I83	Varicose veins of lower extremities	general	I83_16_88274657_89274657	4	4.34644	0.762205	0.448964	rs2932690	0.331092	1.04016e-22
Z80.3	Family history of malignant neoplasm of breast	general	Z80.3_17_42210710_45515956	1	15.7661	0.929435	0.897512	rs560267031	0.576817	1.04809e-22
H26	Other cataract	general	H26_15_73434367_74434367	1	16.3595	0.937049	0.891159	rs4886778	0.211029	1.07771e-22
H81.1	Benign paroxysmal vertigo	general	H81.1_19_22823867_23823867	1	18.0389	0.987976	0.955174	rs687611	0.0060381	1.0782e-22
H81.1	Benign paroxysmal vertigo	general	H81.1_19_22823867_23823867	1	18.0389	0.987976	0.955174	rs8102750	0.00592675	1.08218e-22
H81.1	Benign paroxysmal vertigo	general	H81.1_19_22823867_23823867	1	18.0389	0.987976	0.955174	rs12973739	0.00584956	1.09094e-22
K80.1	Calculus of gallbladder with other cholecystitis	general	K80.1_2_42850529_45077797	3	10.8271	0.862414	0.658919	rs28473566	0.0732555	1.13737e-22
E66	Obesity	general	E66_12_49368026_50368026	1	17.1366	0.942069	0.891217	rs7132908	0.0888929	1.14051e-22
H81.1	Benign paroxysmal vertigo	general	H81.1_19_22823867_23823867	1	18.0389	0.987976	0.955174	rs622369	0.00552544	1.17274e-22
N84.0	Polyp of corpus uteri	female	N84.0_3_127876809_128876809	1	16.2145	0.886497	0.773573	rs729847	0.0487219	1.21619e-22
N84.0	Polyp of corpus uteri	female	N84.0_3_127876809_128876809	1	16.2145	0.886497	0.773573	rs760383	0.0487219	1.21619e-22
S52.5	Fracture of lower end of radius	general	S52.5_7_120819100_121819100	1	15.669	0.986323	0.978186	rs2536196	0.311914	1.23254e-22
H81.1	Benign paroxysmal vertigo	general	H81.1_19_22823867_23823867	1	18.0389	0.987976	0.955174	rs71165803	0.00524905	1.23254e-22
H81.1	Benign paroxysmal vertigo	general	H81.1_19_22823867_23823867	1	18.0389	0.987976	0.955174	rs146262350	0.00537108	1.2331e-22
E06.3	Autoimmune thyroiditis Hashimoto thyroiditis	general	E06.3_2_898009_1898009	1	21.8531	0.948192	0.754197	rs11685159	0.0257865	1.2494e-22
N84.0	Polyp of corpus uteri	female	N84.0_3_127876809_128876809	1	16.2145	0.886497	0.773573	rs1735538	0.033531	1.25922e-22
E66	Obesity	general	E66_12_49368026_50368026	1	17.1366	0.942069	0.891217	rs12367809	0.0801802	1.26736e-22
E06.3	Autoimmune thyroiditis Hashimoto thyroiditis	general	E06.3_2_898009_1898009	1	21.8531	0.948192	0.754197	rs11682968	0.0252203	1.27526e-22
E06.3	Autoimmune thyroiditis Hashimoto thyroiditis	general	E06.3_2_898009_1898009	1	21.8531	0.948192	0.754197	rs11686524	0.0251778	1.27703e-22
E06.3	Autoimmune thyroiditis Hashimoto thyroiditis	general	E06.3_2_898009_1898009	1	21.8531	0.948192	0.754197	rs12471910	0.0250931	1.28086e-22
E06.3	Autoimmune thyroiditis Hashimoto thyroiditis	general	E06.3_2_898009_1898009	1	21.8531	0.948192	0.754197	rs13400534	0.0250909	1.28115e-22
H26	Other cataract	general	H26_15_73434367_74434367	1	16.3595	0.937049	0.891159	rs8027022	0.177835	1.28706e-22
S52.5	Fracture of lower end of radius	general	S52.5_7_120819100_121819100	1	15.669	0.986323	0.978186	rs2908007	0.28971	1.33475e-22
E04.2	Nontoxic multinodular goitre	general	E04.2_11_44707135_45707135	1	17.1786	0.985178	0.960765	rs17723470	0.118124	1.35176e-22
N84.0	Polyp of corpus uteri	female	N84.0_3_127876809_128876809	1	16.2145	0.886497	0.773573	rs1702119	0.0312527	1.36176e-22
S05.0	Injury of conjunctiva and corneal abrasion without mention of foreign body	general	S05.0_2_226712430_227712430	8	7.7593	0.946218	0.635051	rs56122980	0.0187161	1.37373e-22
S52.5	Fracture of lower end of radius	general	S52.5_7_120819100_121819100	1	15.669	0.986323	0.978186	rs2536195	0.27899	1.38771e-22
H81.1	Benign paroxysmal vertigo	general	H81.1_19_22823867_23823867	1	18.0389	0.987976	0.955174	rs201037201	0.00468645	1.40217e-22
E06.3	Autoimmune thyroiditis Hashimoto thyroiditis	general	E06.3_2_898009_1898009	1	21.8531	0.948192	0.754197	rs938325	0.0288246	1.42004e-22
K80.1	Calculus of gallbladder with other cholecystitis	general	K80.1_2_42850529_45077797	3	10.8271	0.862414	0.658919	rs112767530	0.0738667	1.47299e-22
H81.1	Benign paroxysmal vertigo	general	H81.1_19_22823867_23823867	1	18.0389	0.987976	0.955174	rs640001	0.00446155	1.49589e-22
E03.8	Other specified hypothyroidism	general	E03.8_1_107314769_108314769	1	17.9973	0.978271	0.937954	rs76590353	0.0088134	1.50383e-22
E06.3	Autoimmune thyroiditis Hashimoto thyroiditis	general	E06.3_2_898009_1898009	1	21.8531	0.948192	0.754197	rs1567920	0.0205322	1.54099e-22
E04.2	Nontoxic multinodular goitre	general	E04.2_3_193698392_194698392	1	16.0615	0.942266	0.942266	rs59381142	0.503644	1.54383e-22
H52.1	Myopia	general	H52.1_2_232020686_233020686	1	16.0687	0.94793	0.94793	rs1550094	0.866598	1.57036e-22
E04.2	Nontoxic multinodular goitre	general	E04.2_3_193698392_194698392	1	16.0615	0.942266	0.942266	rs4578973	0.496454	1.5787e-22
H81.1	Benign paroxysmal vertigo	general	H81.1_19_22823867_23823867	1	18.0389	0.987976	0.955174	rs137924790	0.00420323	1.58343e-22
E03	Other hypothyroidism	general	E03_1_107314769_108314769	1	17.5979	0.997738	0.977091	rs4915077	0.0178124	1.62069e-22
E03.8	Other specified hypothyroidism	general	E03.8_1_107314769_108314769	1	17.9973	0.978271	0.937954	rs79271996	0.00823849	1.63418e-22
N84.0	Polyp of corpus uteri	female	N84.0_3_127876809_128876809	1	16.2145	0.886497	0.773573	rs1702136	0.036474	1.6493e-22
E03.8	Other specified hypothyroidism	general	E03.8_1_107314769_108314769	1	17.9973	0.978271	0.937954	rs80243819	0.0081722	1.65196e-22
D50	Iron deficiency anaemia	general	D50_15_44521481_45521481	2	10.2349	0.935084	0.773527	rs2554451	0.144199	1.68345e-22
I25	Chronic ischaemic heart disease	general	I25_9_21599569_22599569	1	18.0988	0.945605	0.828699	rs1333043	0.00447244	1.69551e-22
I25	Chronic ischaemic heart disease	general	I25_9_21599569_22599569	1	18.0988	0.945605	0.828699	rs6475609	0.00436816	1.7374e-22
H81.1	Benign paroxysmal vertigo	general	H81.1_19_22823867_23823867	1	18.0389	0.987976	0.955174	rs610054	0.0038893	1.7402e-22
N84.0	Polyp of corpus uteri	female	N84.0_3_127876809_128876809	1	16.2145	0.886497	0.773573	rs3887841	0.0338531	1.79515e-22
E66	Obesity	general	E66_12_49368026_50368026	1	17.1366	0.942069	0.891217	rs7138803	0.0567584	1.80385e-22
I25	Chronic ischaemic heart disease	general	I25_9_21599569_22599569	1	18.0988	0.945605	0.828699	rs5896965	0.00415587	1.82852e-22
E03.8	Other specified hypothyroidism	general	E03.8_1_107314769_108314769	1	17.9973	0.978271	0.937954	rs4073682	0.00707759	1.9333e-22
I25	Chronic ischaemic heart disease	general	I25_9_21599569_22599569	1	18.0988	0.945605	0.828699	rs7859362	0.00383709	1.98427e-22
E03.8	Other specified hypothyroidism	general	E03.8_1_107314769_108314769	1	17.9973	0.978271	0.937954	rs17014208	0.00688427	2.00493e-22
K80.1	Calculus of gallbladder with other cholecystitis	general	K80.1_2_42850529_45077797	3	10.8271	0.862414	0.658919	rs8302	0.0331381	2.01141e-22
H52.1	Myopia	general	H52.1_16_6909682_7909682	2	2.33952	0.815894	0.635333	rs7204494	0.513657	2.02862e-22
N84.0	Polyp of corpus uteri	female	N84.0_3_127876809_128876809	1	16.2145	0.886497	0.773573	rs1735549	0.0321625	2.04268e-22
K80.1	Calculus of gallbladder with other cholecystitis	general	K80.1_2_42850529_45077797	3	10.8271	0.862414	0.658919	rs148694993	0.185976	2.05116e-22
K80.1	Calculus of gallbladder with other cholecystitis	general	K80.1_2_42850529_45077797	3	10.8271	0.862414	0.658919	rs185263492	0.185976	2.05116e-22
H81.1	Benign paroxysmal vertigo	general	H81.1_19_22823867_23823867	1	18.0389	0.987976	0.955174	rs12985126	0.00334601	2.05826e-22
I25	Chronic ischaemic heart disease	general	I25_9_21599569_22599569	1	18.0988	0.945605	0.828699	rs4977575	0.00355099	2.14684e-22
H81.1	Benign paroxysmal vertigo	general	H81.1_19_22823867_23823867	1	18.0389	0.987976	0.955174	rs653426	0.00320259	2.16322e-22
H81.1	Benign paroxysmal vertigo	general	H81.1_19_22823867_23823867	1	18.0389	0.987976	0.955174	rs653437	0.00320066	2.16322e-22
N84.0	Polyp of corpus uteri	female	N84.0_3_127876809_128876809	1	16.2145	0.886497	0.773573	rs6785384	0.0303546	2.18122e-22
E06.3	Autoimmune thyroiditis Hashimoto thyroiditis	general	E06.3_2_898009_1898009	1	21.8531	0.948192	0.754197	rs11675342	0.0460619	2.19735e-22
E03.8	Other specified hypothyroidism	general	E03.8_1_107314769_108314769	1	17.9973	0.978271	0.937954	rs78435278	0.00632267	2.24285e-22
E03.8	Other specified hypothyroidism	general	E03.8_1_107314769_108314769	1	17.9973	0.978271	0.937954	rs17020064	0.0062492	2.27982e-22
I25	Chronic ischaemic heart disease	general	I25_9_21599569_22599569	1	18.0988	0.945605	0.828699	rs1412834	0.00327086	2.33615e-22
I25	Chronic ischaemic heart disease	general	I25_9_21599569_22599569	1	18.0988	0.945605	0.828699	rs10757273	0.003211	2.38013e-22
H81.1	Benign paroxysmal vertigo	general	H81.1_19_22823867_23823867	1	18.0389	0.987976	0.955174	rs35301415	0.0029128	2.41324e-22
E03.8	Other specified hypothyroidism	general	E03.8_1_107314769_108314769	1	17.9973	0.978271	0.937954	rs59093593	0.00597288	2.42159e-22
N84.0	Polyp of corpus uteri	female	N84.0_3_127876809_128876809	1	16.2145	0.886497	0.773573	rs71278678	0.0250842	2.44963e-22
E66	Obesity	general	E66_1_177412289_178412289	1	16.4432	0.974558	0.935453	rs1266155	0.163613	2.49574e-22
E66	Obesity	general	E66_1_177412289_178412289	1	16.4432	0.974558	0.935453	rs693232	0.163613	2.49574e-22
E03.8	Other specified hypothyroidism	general	E03.8_1_107314769_108314769	1	17.9973	0.978271	0.937954	rs17020085	0.00581508	2.51304e-22
E03.8	Other specified hypothyroidism	general	E03.8_1_107314769_108314769	1	17.9973	0.978271	0.937954	rs11278684	0.00579586	2.52464e-22
E03.8	Other specified hypothyroidism	general	E03.8_1_107314769_108314769	1	17.9973	0.978271	0.937954	rs10494075	0.00576332	2.54742e-22
E03.8	Other specified hypothyroidism	general	E03.8_1_107314769_108314769	1	17.9973	0.978271	0.937954	rs17020047	0.00575836	2.55153e-22
H81.1	Benign paroxysmal vertigo	general	H81.1_19_22823867_23823867	1	18.0389	0.987976	0.955174	rs34124192	0.00269927	2.62966e-22
N84.0	Polyp of corpus uteri	female	N84.0_3_127876809_128876809	1	16.2145	0.886497	0.773573	rs1735545	0.0255111	2.6872e-22
I83	Varicose veins of lower extremities	general	I83_16_88274657_89274657	4	4.34644	0.762205	0.448964	rs2911460	0.19408	2.76694e-22
E03.8	Other specified hypothyroidism	general	E03.8_1_107314769_108314769	1	17.9973	0.978271	0.937954	rs4915073	0.00538744	2.80221e-22
E03.8	Other specified hypothyroidism	general	E03.8_1_107314769_108314769	1	17.9973	0.978271	0.937954	rs17020011	0.0053721	2.81384e-22
E03.8	Other specified hypothyroidism	general	E03.8_1_107314769_108314769	1	17.9973	0.978271	0.937954	rs17020010	0.00536878	2.81644e-22
E03.8	Other specified hypothyroidism	general	E03.8_1_107314769_108314769	1	17.9973	0.978271	0.937954	rs78287223	0.00535462	2.82748e-22
E03.8	Other specified hypothyroidism	general	E03.8_1_107314769_108314769	1	17.9973	0.978271	0.937954	rs11578263	0.00534843	2.83139e-22
E03.8	Other specified hypothyroidism	general	E03.8_1_107314769_108314769	1	17.9973	0.978271	0.937954	rs78288858	0.00534134	2.83923e-22
E03.8	Other specified hypothyroidism	general	E03.8_1_107314769_108314769	1	17.9973	0.978271	0.937954	rs4147302	0.00525335	2.90469e-22
K80.1	Calculus of gallbladder with other cholecystitis	general	K80.1_2_42850529_45077797	3	10.8271	0.862414	0.658919	rs10495907	0.0173349	2.92012e-22
Z80.3	Family history of malignant neoplasm of breast	general	Z80.3_17_42210710_45515956	1	15.7661	0.929435	0.897512	rs185837559	0.276267	2.9363e-22
I83	Varicose veins of lower extremities	general	I83_16_88274657_89274657	1	7.09519	0.885733	0.801392	rs73251033	0.301945	3.03529e-22
E66	Obesity	general	E66_1_177412289_178412289	1	16.4432	0.974558	0.935453	rs539515	0.134547	3.04649e-22
E03.8	Other specified hypothyroidism	general	E03.8_1_107314769_108314769	1	17.9973	0.978271	0.937954	rs78326196	0.00501649	3.10599e-22
J30.1	Allergic rhinitis due to pollen	general	J30.1_4_38297027_39297027	1	16.5239	0.963922	0.807708	rs6531663	0.0711408	3.1886e-22
E03.8	Other specified hypothyroidism	general	E03.8_1_107314769_108314769	1	17.9973	0.978271	0.937954	rs79299414	0.00492519	3.19301e-22
H52.1	Myopia	general	H52.1_16_6909682_7909682	2	2.33952	0.815894	0.635333	rs8049793	0.397423	3.24041e-22
D22.3	Melanocytic naevi of other and unspecified parts of face	general	D22.3_8_129512945_130512945	1	14.4743	0.952133	0.952133	rs16904189	0.550961	3.25387e-22
E03.8	Other specified hypothyroidism	general	E03.8_1_107314769_108314769	1	17.9973	0.978271	0.937954	rs12563783	0.00484873	3.26738e-22
I83	Varicose veins of lower extremities	general	I83_16_88274657_89274657	1	7.09519	0.885733	0.801392	rs62048221	0.285687	3.2961e-22
K80.0	Calculus of gallbladder with acute cholecystitis	general	K80.0_2_43342633_44342633	2	6.68043	0.989479	0.98539	rs4245791	0.444328	3.34811e-22
E04.2	Nontoxic multinodular goitre	general	E04.2_19_6743073_7743073	1	10.3742	0.957389	0.916048	rs12463278	0.304762	3.42452e-22
J30.1	Allergic rhinitis due to pollen	general	J30.1_4_38297027_39297027	1	16.5239	0.963922	0.807708	rs28393318	0.0678337	3.42689e-22
I83.9	Varicose veins of lower extremities without ulcer or	general	I83.9_5_127514857_128514857	1	16.1049	0.99303	0.985479	rs3749748	0.295112	3.57767e-22
G30	Alzheimer disease	general	G30_19_44408684_45408684	1	15.63	1	1	rs429358	0.999957	3.60164e-22
E04.2	Nontoxic multinodular goitre	general	E04.2_19_6743073_7743073	1	10.3742	0.957389	0.916048	rs4804433	0.360857	3.60662e-22
E05	Thyrotoxicosis [hyperthyroidism]	general	E05_14_80496305_81496305	1	16.0397	0.97032	0.947726	rs4903961	0.200356	3.62911e-22
D22.3	Melanocytic naevi of other and unspecified parts of face	general	D22.3_8_129512945_130512945	1	14.4743	0.952133	0.952133	rs111595456	0.450247	3.6467e-22
E05	Thyrotoxicosis [hyperthyroidism]	general	E05_14_80496305_81496305	1	16.0397	0.97032	0.947726	rs1023586	0.198287	3.66691e-22
E05	Thyrotoxicosis [hyperthyroidism]	general	E05_14_80496305_81496305	1	16.0397	0.97032	0.947726	rs2160215	0.192331	3.7853e-22
K80.1	Calculus of gallbladder with other cholecystitis	general	K80.1_2_42850529_45077797	3	10.8271	0.862414	0.658919	rs58290925	0.032187	3.84415e-22
J30.1	Allergic rhinitis due to pollen	general	J30.1_4_38297027_39297027	1	16.5239	0.963922	0.807708	rs10034903	0.0588526	3.88329e-22
E03	Other hypothyroidism	general	E03_1_107314769_108314769	1	17.5979	0.997738	0.977091	rs79271996	0.00860674	3.89404e-22
I48	Atrial fibrillation and flutter	general	I48_4_109691703_111244760	4	2.90121	0.86295	0.626927	rs1448819	0.00173487	3.90661e-22
I48	Atrial fibrillation and flutter	general	I48_4_109691703_111244760	4	2.90121	0.86295	0.626927	rs2595097	0.00173386	3.91111e-22
J30.1	Allergic rhinitis due to pollen	general	J30.1_4_38297027_39297027	1	16.5239	0.963922	0.807708	rs7664239	0.0581812	3.92826e-22
J30.1	Allergic rhinitis due to pollen	general	J30.1_4_38297027_39297027	1	16.5239	0.963922	0.807708	rs73142654	0.0570693	4.01051e-22
J30.1	Allergic rhinitis due to pollen	general	J30.1_4_38297027_39297027	1	16.5239	0.963922	0.807708	rs7658651	0.0568996	4.02161e-22
H26	Other cataract	general	H26_15_73434367_74434367	1	16.3595	0.937049	0.891159	rs28617339	0.0420832	4.02532e-22
S52.5	Fracture of lower end of radius	general	S52.5_7_120819100_121819100	1	15.669	0.986323	0.978186	rs2707518	0.0974598	4.07568e-22
D50	Iron deficiency anaemia	general	D50_15_44521481_45521481	2	10.2349	0.935084	0.773527	rs10685744	0.10775	4.14381e-22
Z80.3	Family history of malignant neoplasm of breast	general	Z80.3_17_42210710_45515956	1	15.7661	0.929435	0.897512	rs368251552	0.14783	4.16006e-22
E05.2	Thyrotoxicosis with toxic multinodular goitre	general	E05.2_11_44716307_45716307	1	16.2019	0.985178	0.960765	rs11038357	0.227615	4.41876e-22
E05.2	Thyrotoxicosis with toxic multinodular goitre	general	E05.2_11_44716307_45716307	1	16.2019	0.985178	0.960765	rs34046670	0.227615	4.41876e-22
I48	Atrial fibrillation and flutter	general	I48_4_109691703_111244760	4	2.90121	0.86295	0.626927	rs12642151	0.0803138	4.41977e-22
I48	Atrial fibrillation and flutter	general	I48_4_109691703_111244760	4	2.90121	0.86295	0.626927	rs11932280	0.0803511	4.43711e-22
R04.0	Epistaxis	general	R04.0_9_132757521_133757521	1	19.9719	0.998424	0.994721	rs8176719	0.162908	4.49159e-22
E05	Thyrotoxicosis [hyperthyroidism]	general	E05_14_80496305_81496305	1	16.0397	0.97032	0.947726	rs28414437	0.162088	4.51752e-22
K80.1	Calculus of gallbladder with other cholecystitis	general	K80.1_2_42850529_45077797	3	10.8271	0.862414	0.658919	rs77105521	0.0127052	4.53524e-22
E06.3	Autoimmune thyroiditis Hashimoto thyroiditis	general	E06.3_2_898009_1898009	1	21.8531	0.948192	0.754197	rs11211643	0.0146753	4.60893e-22
J30.1	Allergic rhinitis due to pollen	general	J30.1_4_38297027_39297027	1	16.5239	0.963922	0.807708	rs4833095	0.0487384	4.66982e-22
K80.1	Calculus of gallbladder with other cholecystitis	general	K80.1_2_42850529_45077797	3	10.8271	0.862414	0.658919	rs59513006	0.0125473	4.71303e-22
U07.1	COVID-19, virus identified	general	U07.1_3_45293924_46293924	4	5.93421	1	1	rs73062389	0.999909	4.75883e-22
H26	Other cataract	general	H26_15_73434367_74434367	1	16.3595	0.937049	0.891159	rs2165241	0.0357729	4.77639e-22
H26	Other cataract	general	H26_15_73434367_74434367	1	16.3595	0.937049	0.891159	rs28588430	0.035046	4.90456e-22
D50	Iron deficiency anaemia	general	D50_15_44521481_45521481	2	10.2349	0.935084	0.773527	rs56833067	0.106786	5.1511e-22
D50	Iron deficiency anaemia	general	D50_15_44521481_45521481	2	10.2349	0.935084	0.773527	rs269868	0.079059	5.1606e-22
I83.9	Varicose veins of lower extremities without ulcer or	general	I83.9_5_127514857_128514857	1	16.1049	0.99303	0.985479	rs2250127	0.199523	5.35797e-22
D50	Iron deficiency anaemia	general	D50_15_44521481_45521481	2	10.2349	0.935084	0.773527	rs8024922	0.113124	5.40754e-22
E05.2	Thyrotoxicosis with toxic multinodular goitre	general	E05.2_11_44716307_45716307	1	16.2019	0.985178	0.960765	rs17723470	0.181641	5.60919e-22
K80.0	Calculus of gallbladder with acute cholecystitis	general	K80.0_2_43342633_44342633	2	6.68043	0.989479	0.98539	rs6544713	0.282363	5.63767e-22
J30.1	Allergic rhinitis due to pollen	general	J30.1_4_38297027_39297027	1	16.5239	0.963922	0.807708	rs4833093	0.0423379	5.65588e-22
H61.2	Impacted cerumen	general	H61.2_8_8006387_10449314	1	13.3363	0.95351	0.886629	rs330075	0.576974	5.71479e-22
D50	Iron deficiency anaemia	general	D50_15_44521481_45521481	2	10.2349	0.935084	0.773527	rs199138	0.110898	6.03671e-22
K80.1	Calculus of gallbladder with other cholecystitis	general	K80.1_2_42850529_45077797	3	10.8271	0.862414	0.658919	rs17031488	0.0174942	6.11083e-22
E05.2	Thyrotoxicosis with toxic multinodular goitre	general	E05.2_11_44716307_45716307	1	16.2019	0.985178	0.960765	rs3758723	0.164821	6.23591e-22
R04.0	Epistaxis	general	R04.0_9_132757521_133757521	1	19.9719	0.998424	0.994721	rs613534	0.110718	6.37529e-22
R04.0	Epistaxis	general	R04.0_9_132757521_133757521	1	19.9719	0.998424	0.994721	rs543968	0.110718	6.37676e-22
K80.0	Calculus of gallbladder with acute cholecystitis	general	K80.0_2_43342633_44342633	2	6.68043	0.989479	0.98539	rs4299376	0.270246	6.51328e-22
I83.9	Varicose veins of lower extremities without ulcer or	general	I83.9_5_127514857_128514857	1	16.1049	0.99303	0.985479	rs6888037	0.166077	6.5268e-22
J30.1	Allergic rhinitis due to pollen	general	J30.1_4_38297027_39297027	1	16.5239	0.963922	0.807708	rs12233670	0.0357929	6.73442e-22
J30.1	Allergic rhinitis due to pollen	general	J30.1_4_38297027_39297027	1	16.5239	0.963922	0.807708	rs11936050	0.035037	6.88494e-22
J30.1	Allergic rhinitis due to pollen	general	J30.1_4_38297027_39297027	1	16.5239	0.963922	0.807708	rs6834581	0.0345783	6.98232e-22
J30.1	Allergic rhinitis due to pollen	general	J30.1_4_38297027_39297027	1	16.5239	0.963922	0.807708	rs28690449	0.0340744	7.09251e-22
E78.0	Pure hypercholesterolaemia	general	E78.0_4_71395395_75157980	1	14.9624	0.956187	0.923446	rs187918276	0.471448	7.11541e-22
R04.0	Epistaxis	general	R04.0_9_132757521_133757521	1	19.9719	0.998424	0.994721	rs494242	0.0997333	7.12361e-22
J30.1	Allergic rhinitis due to pollen	general	J30.1_4_38297027_39297027	1	16.5239	0.963922	0.807708	rs10012017	0.0327861	7.36377e-22
E05.2	Thyrotoxicosis with toxic multinodular goitre	general	E05.2_11_44716307_45716307	1	16.2019	0.985178	0.960765	rs12284404	0.139719	7.37055e-22
R04.0	Epistaxis	general	R04.0_9_132757521_133757521	1	19.9719	0.998424	0.994721	rs643434	0.094308	7.46277e-22
R04.0	Epistaxis	general	R04.0_9_132757521_133757521	1	19.9719	0.998424	0.994721	rs644234	0.0942709	7.46277e-22
R04.0	Epistaxis	general	R04.0_9_132757521_133757521	1	19.9719	0.998424	0.994721	rs544873	0.0942371	7.47137e-22
E04	Other nontoxic goitre	general	E04_3_193698392_194698392	1	13.8257	0.942266	0.942266	rs59381142	0.881118	7.85597e-22
R04.0	Epistaxis	general	R04.0_9_132757521_133757521	1	19.9719	0.998424	0.994721	rs657152	0.0872145	8.02971e-22
E04.2	Nontoxic multinodular goitre	general	E04.2_11_44707135_45707135	1	17.1786	0.985178	0.960765	rs11038350	0.0208496	8.08165e-22
R04.0	Epistaxis	general	R04.0_9_132757521_133757521	1	19.9719	0.998424	0.994721	rs8176645	0.0858644	8.19596e-22
E66	Obesity	general	E66_1_177412289_178412289	1	16.4432	0.974558	0.935453	rs670323	0.0506537	8.27752e-22
E66	Obesity	general	E66_1_177412289_178412289	1	16.4432	0.974558	0.935453	rs571567	0.0506537	8.27752e-22
E66	Obesity	general	E66_1_177412289_178412289	1	16.4432	0.974558	0.935453	rs574367	0.0506537	8.27752e-22
E66	Obesity	general	E66_1_177412289_178412289	1	16.4432	0.974558	0.935453	rs527248	0.0506537	8.27752e-22
E66	Obesity	general	E66_1_177412289_178412289	1	16.4432	0.974558	0.935453	rs3075558	0.0506537	8.27752e-22
E66	Obesity	general	E66_1_177412289_178412289	1	16.4432	0.974558	0.935453	rs589500	0.0506537	8.27752e-22
E66	Obesity	general	E66_1_177412289_178412289	1	16.4432	0.974558	0.935453	rs633754	0.0506537	8.27752e-22
I83.9	Varicose veins of lower extremities without ulcer or	general	I83.9_5_127514857_128514857	1	16.1049	0.99303	0.985479	rs34576922	0.130797	8.28514e-22
E66.0	Obesity due to excess calories	general	E66.0_1_71846757_72846757	1	15.8239	0.999572	0.997386	rs2815752	0.0685076	8.41008e-22
J30.1	Allergic rhinitis due to pollen	general	J30.1_4_38297027_39297027	1	16.5239	0.963922	0.807708	rs5743614	0.0286997	8.41395e-22
E66.0	Obesity due to excess calories	general	E66.0_1_71846757_72846757	1	15.8239	0.999572	0.997386	rs1460942	0.0659984	8.74984e-22
E66.0	Obesity due to excess calories	general	E66.0_1_71846757_72846757	1	15.8239	0.999572	0.997386	rs3101337	0.0641984	9.00949e-22
E66.0	Obesity due to excess calories	general	E66.0_1_71846757_72846757	1	15.8239	0.999572	0.997386	rs2815765	0.0641538	9.01364e-22
E66.0	Obesity due to excess calories	general	E66.0_1_71846757_72846757	1	15.8239	0.999572	0.997386	rs2568956	0.0632255	9.1622e-22
E66.0	Obesity due to excess calories	general	E66.0_1_71846757_72846757	1	15.8239	0.999572	0.997386	rs11209948	0.063124	9.18121e-22
E66.0	Obesity due to excess calories	general	E66.0_1_71846757_72846757	1	15.8239	0.999572	0.997386	rs2568960	0.063124	9.18121e-22
E66.0	Obesity due to excess calories	general	E66.0_1_71846757_72846757	1	15.8239	0.999572	0.997386	rs2815753	0.063124	9.18121e-22
E66.0	Obesity due to excess calories	general	E66.0_1_71846757_72846757	1	15.8239	0.999572	0.997386	rs2613494	0.063124	9.18121e-22
E66.0	Obesity due to excess calories	general	E66.0_1_71846757_72846757	1	15.8239	0.999572	0.997386	rs2568961	0.063124	9.18121e-22
E66.0	Obesity due to excess calories	general	E66.0_1_71846757_72846757	1	15.8239	0.999572	0.997386	rs1460943	0.063124	9.18121e-22
E66.0	Obesity due to excess calories	general	E66.0_1_71846757_72846757	1	15.8239	0.999572	0.997386	rs1432639	0.063124	9.18121e-22
E66.0	Obesity due to excess calories	general	E66.0_1_71846757_72846757	1	15.8239	0.999572	0.997386	rs3101336	0.0624552	9.28539e-22
E66.0	Obesity due to excess calories	general	E66.0_1_71846757_72846757	1	15.8239	0.999572	0.997386	rs2568958	0.0621155	9.33684e-22
I83.9	Varicose veins of lower extremities without ulcer or	general	I83.9_16_88274657_89274657	1	16.0774	0.930607	0.898143	rs1108141	0.483948	9.34545e-22
E66	Obesity	general	E66_1_177412289_178412289	1	16.4432	0.974558	0.935453	rs490689	0.0441002	9.52796e-22
E78.9	Disorder of lipoprotein metabolism, unspecified	general	E78.9_19_44408822_45408822	1	14.4684	0.991241	0.991241	rs1065853	0.075543	9.89236e-22
I83.9	Varicose veins of lower extremities without ulcer or	general	I83.9_5_127514857_128514857	1	16.1049	0.99303	0.985479	rs17764730	0.107919	1.01274e-21
R04.0	Epistaxis	general	R04.0_9_132757521_133757521	1	19.9719	0.998424	0.994721	rs1488636350	0.0672394	1.03086e-21
D22	Melanocytic naevinaevus:	general	D22_6_1_896321	1	15.3007	1	1	rs12203592	0.999979	1.04568e-21
E78.0	Pure hypercholesterolaemia	general	E78.0_2_20084826_21660481	3	15.3461	0.986836	0.986836	rs533617	0.747967	1.09926e-21
J30.1	Allergic rhinitis due to pollen	general	J30.1_4_38297027_39297027	1	16.5239	0.963922	0.807708	rs1135430	0.0221753	1.12824e-21
E06.3	Autoimmune thyroiditis Hashimoto thyroiditis	general	E06.3_12_9286671_10286671	1	9.52194	0.884443	0.737737	rs12423554	0.751184	1.13763e-21
E66	Obesity	general	E66_1_177412289_178412289	1	16.4432	0.974558	0.935453	rs543874	0.0358238	1.17923e-21
L70.0	Acne vulgaris	general	L70.0_1_218167821_219167821	1	18.5561	0.910523	0.820898	rs11583395	0.320416	1.18796e-21
H18.8	Other specified disorders of cornea	general	H18.8_2_226708862_227708862	4	3.32883	0.86407	0.416239	rs6729258	0.100407	1.20199e-21
H18.8	Other specified disorders of cornea	general	H18.8_2_226708862_227708862	4	3.32883	0.86407	0.416239	rs6716013	0.100104	1.20642e-21
H18.8	Other specified disorders of cornea	general	H18.8_2_226708862_227708862	4	3.32883	0.86407	0.416239	rs2178631	0.0999041	1.20921e-21
H18	Other disorders of cornea	general	H18_18_54600287_56168281	1	13.332	1	1	rs11659764	0.987701	1.20976e-21
H18.8	Other specified disorders of cornea	general	H18.8_2_226708862_227708862	4	3.32883	0.86407	0.416239	rs2141831	0.0991405	1.22236e-21
H18.8	Other specified disorders of cornea	general	H18.8_2_226708862_227708862	4	3.32883	0.86407	0.416239	rs35773775	0.0988725	1.22518e-21
L70	Acne	general	L70_1_7644536_8644536	1	15.4652	0.959749	0.959749	rs78924983	0.749394	1.22687e-21
H18.8	Other specified disorders of cornea	general	H18.8_2_226708862_227708862	4	3.32883	0.86407	0.416239	rs12999389	0.098671	1.22772e-21
H18.8	Other specified disorders of cornea	general	H18.8_2_226708862_227708862	4	3.32883	0.86407	0.416239	rs13022362	0.0986939	1.22857e-21
E05	Thyrotoxicosis [hyperthyroidism]	general	E05_14_80496305_81496305	1	16.0397	0.97032	0.947726	rs8003061	0.0616758	1.23282e-21
L81.2	Freckles	general	L81.2_16_88817317_90326967	1	16.0978	0.960415	0.94096	rs34177108	0.790895	1.24251e-21
L85	Other epidermal thickening	general	L85_1_151812600_153602037	1	14.879	1	1	rs558269137	1	1.24882e-21
E05	Thyrotoxicosis [hyperthyroidism]	general	E05_14_80496305_81496305	1	16.0397	0.97032	0.947726	rs17111346	0.0607512	1.25314e-21
D50	Iron deficiency anaemia	general	D50_15_44521481_45521481	2	10.2349	0.935084	0.773527	rs953733	0.0597396	1.25372e-21
E05	Thyrotoxicosis [hyperthyroidism]	general	E05_14_80496305_81496305	1	16.0397	0.97032	0.947726	rs12101255	0.0602676	1.26328e-21
E78.0	Pure hypercholesterolaemia	general	E78.0_2_43347292_44347292	1	10.2707	0.989479	0.98539	rs4245791	0.429649	1.2738e-21
I83	Varicose veins of lower extremities	general	I83_16_88274657_89274657	1	7.09519	0.885733	0.801392	rs10445034	0.0576489	1.27409e-21
H18	Other disorders of cornea	general	H18_2_226710353_227710353	1	13.9136	0.997096	0.985253	rs12990504	0.0945187	1.28499e-21
E05	Thyrotoxicosis [hyperthyroidism]	general	E05_14_80496305_81496305	1	16.0397	0.97032	0.947726	rs12101261	0.0589649	1.293e-21
H52.1	Myopia	general	H52.1_2_232020686_233020686	1	16.0687	0.94793	0.94793	rs2741297	0.133852	1.30858e-21
D25.2	Subserosal leiomyoma of uterus	female	D25.2_23_131682578_132682578	1	16.2846	0.998702	0.994482	rs5930555	0.0740886	1.31129e-21
D25.2	Subserosal leiomyoma of uterus	female	D25.2_23_131682578_132682578	1	16.2846	0.998702	0.994482	rs5933115	0.0740491	1.3122e-21
J30.1	Allergic rhinitis due to pollen	general	J30.1_4_38297027_39297027	1	16.5239	0.963922	0.807708	rs6815814	0.0192239	1.3216e-21
L70.0	Acne vulgaris	general	L70.0_1_7644536_8644536	1	14.2361	0.959749	0.959749	rs78924983	0.795268	1.33906e-21
E66	Obesity	general	E66_1_177412289_178412289	1	16.4432	0.974558	0.935453	rs545608	0.0315794	1.34215e-21
L70.0	Acne vulgaris	general	L70.0_1_218167821_219167821	1	18.5561	0.910523	0.820898	rs6694661	0.277005	1.37467e-21
L70.0	Acne vulgaris	general	L70.0_1_218167821_219167821	1	18.5561	0.910523	0.820898	rs6684868	0.275831	1.38293e-21
E66.0	Obesity due to excess calories	general	E66.0_1_71846757_72846757	1	15.8239	0.999572	0.997386	rs2568952	0.0421163	1.41938e-21
I83.9	Varicose veins of lower extremities without ulcer or	general	I83.9_5_127514857_128514857	1	16.1049	0.99303	0.985479	rs6860245	0.0779943	1.42856e-21
J30.1	Allergic rhinitis due to pollen	general	J30.1_4_38297027_39297027	1	16.5239	0.963922	0.807708	rs5743551	0.0175034	1.44245e-21
E06.3	Autoimmune thyroiditis Hashimoto thyroiditis	general	E06.3_19_4337545_5337545	1	15.2971	0.99995	0.99995	rs10424978	0.513642	1.45949e-21
E06.3	Autoimmune thyroiditis Hashimoto thyroiditis	general	E06.3_1_107329836_108329836	1	15.9866	0.984344	0.941529	rs6143362	0.0355478	1.48013e-21
E06.3	Autoimmune thyroiditis Hashimoto thyroiditis	general	E06.3_1_107329836_108329836	1	15.9866	0.984344	0.941529	rs17020139	0.0355145	1.48115e-21
E06.3	Autoimmune thyroiditis Hashimoto thyroiditis	general	E06.3_1_107329836_108329836	1	15.9866	0.984344	0.941529	rs17020141	0.0355145	1.48115e-21
E06.3	Autoimmune thyroiditis Hashimoto thyroiditis	general	E06.3_1_107329836_108329836	1	15.9866	0.984344	0.941529	rs75382989	0.0355145	1.48149e-21
E06.3	Autoimmune thyroiditis Hashimoto thyroiditis	general	E06.3_1_107329836_108329836	1	15.9866	0.984344	0.941529	rs75700031	0.0355145	1.48149e-21
E06.3	Autoimmune thyroiditis Hashimoto thyroiditis	general	E06.3_1_107329836_108329836	1	15.9866	0.984344	0.941529	rs17020122	0.0355145	1.48149e-21
E06.3	Autoimmune thyroiditis Hashimoto thyroiditis	general	E06.3_1_107329836_108329836	1	15.9866	0.984344	0.941529	rs17020123	0.0355145	1.48149e-21
E06.3	Autoimmune thyroiditis Hashimoto thyroiditis	general	E06.3_1_107329836_108329836	1	15.9866	0.984344	0.941529	rs76134821	0.0355145	1.48149e-21
E06.3	Autoimmune thyroiditis Hashimoto thyroiditis	general	E06.3_1_107329836_108329836	1	15.9866	0.984344	0.941529	rs74678088	0.0355145	1.48149e-21
E06.3	Autoimmune thyroiditis Hashimoto thyroiditis	general	E06.3_1_107329836_108329836	1	15.9866	0.984344	0.941529	rs17020124	0.0355145	1.48149e-21
E06.3	Autoimmune thyroiditis Hashimoto thyroiditis	general	E06.3_1_107329836_108329836	1	15.9866	0.984344	0.941529	rs17020127	0.0355145	1.48149e-21
E06.3	Autoimmune thyroiditis Hashimoto thyroiditis	general	E06.3_1_107329836_108329836	1	15.9866	0.984344	0.941529	rs77436627	0.0355145	1.48149e-21
E06.3	Autoimmune thyroiditis Hashimoto thyroiditis	general	E06.3_1_107329836_108329836	1	15.9866	0.984344	0.941529	rs78765971	0.0355145	1.48149e-21
E06.3	Autoimmune thyroiditis Hashimoto thyroiditis	general	E06.3_1_107329836_108329836	1	15.9866	0.984344	0.941529	rs17020148	0.0354978	1.48218e-21
E06.3	Autoimmune thyroiditis Hashimoto thyroiditis	general	E06.3_1_107329836_108329836	1	15.9866	0.984344	0.941529	rs10494079	0.0354978	1.48218e-21
E04.2	Nontoxic multinodular goitre	general	E04.2_19_6743073_7743073	1	10.3742	0.957389	0.916048	rs12609789	0.167004	1.4873e-21
D25.2	Subserosal leiomyoma of uterus	female	D25.2_23_131682578_132682578	1	16.2846	0.998702	0.994482	rs12392108	0.0654524	1.48936e-21
D25.2	Subserosal leiomyoma of uterus	female	D25.2_23_131682578_132682578	1	16.2846	0.998702	0.994482	rs5930554	0.0652088	1.49486e-21
H81	Disorders of vestibular function	general	H81_12_79805695_80805695	1	14.6817	0.963497	0.944836	rs10862089	0.436501	1.50038e-21
D25.2	Subserosal leiomyoma of uterus	female	D25.2_23_131682578_132682578	1	16.2846	0.998702	0.994482	rs7065789	0.0649201	1.50176e-21
E04.2	Nontoxic multinodular goitre	general	E04.2_19_6743073_7743073	1	10.3742	0.957389	0.916048	rs10424085	0.16546	1.5028e-21
D25.2	Subserosal leiomyoma of uterus	female	D25.2_23_131682578_132682578	1	16.2846	0.998702	0.994482	rs2747033	0.0647282	1.50661e-21
D25.2	Subserosal leiomyoma of uterus	female	D25.2_23_131682578_132682578	1	16.2846	0.998702	0.994482	rs2747025	0.0646576	1.50834e-21
D25.2	Subserosal leiomyoma of uterus	female	D25.2_23_131682578_132682578	1	16.2846	0.998702	0.994482	rs2999094	0.064556	1.51043e-21
D25.2	Subserosal leiomyoma of uterus	female	D25.2_23_131682578_132682578	1	16.2846	0.998702	0.994482	rs34377865	0.064556	1.51043e-21
D25.2	Subserosal leiomyoma of uterus	female	D25.2_23_131682578_132682578	1	16.2846	0.998702	0.994482	rs2811702	0.0644872	1.51217e-21
D25.2	Subserosal leiomyoma of uterus	female	D25.2_23_131682578_132682578	1	16.2846	0.998702	0.994482	rs5933091	0.0644528	1.51286e-21
D25.2	Subserosal leiomyoma of uterus	female	D25.2_23_131682578_132682578	1	16.2846	0.998702	0.994482	rs2811700	0.0644185	1.51356e-21
D25.2	Subserosal leiomyoma of uterus	female	D25.2_23_131682578_132682578	1	16.2846	0.998702	0.994482	rs2811701	0.0644185	1.51426e-21
D25.2	Subserosal leiomyoma of uterus	female	D25.2_23_131682578_132682578	1	16.2846	0.998702	0.994482	rs2747030	0.0643499	1.51565e-21
Z80	Family history of malignant neoplasm	general	Z80_17_42210710_45515956	1	14.3977	1	1	rs146803643	1	1.5216e-21
E66.0	Obesity due to excess calories	general	E66.0_1_71846757_72846757	1	15.8239	0.999572	0.997386	rs11209943	0.0393668	1.52721e-21
J30.1	Allergic rhinitis due to pollen	general	J30.1_4_38297027_39297027	1	16.5239	0.963922	0.807708	rs17616434	0.0168839	1.53993e-21
E06.3	Autoimmune thyroiditis Hashimoto thyroiditis	general	E06.3_19_4337545_5337545	1	15.2971	0.99995	0.99995	rs10425559	0.486352	1.54206e-21
H18	Other disorders of cornea	general	H18_2_226710353_227710353	1	13.9136	0.997096	0.985253	rs35043326	0.0811313	1.56531e-21
H18	Other disorders of cornea	general	H18_2_226710353_227710353	1	13.9136	0.997096	0.985253	rs10205084	0.0811313	1.56531e-21
E78.0	Pure hypercholesterolaemia	general	E78.0_2_43347292_44347292	1	10.2707	0.989479	0.98539	rs6544713	0.342443	1.58526e-21
H18	Other disorders of cornea	general	H18_2_226710353_227710353	1	13.9136	0.997096	0.985253	rs11682566	0.0794091	1.59735e-21
H18	Other disorders of cornea	general	H18_2_226710353_227710353	1	13.9136	0.997096	0.985253	rs10182218	0.0748539	1.61808e-21
D50.0	Iron deficiency anaemia secondary to blood loss (chronic) Posthaemorrhagic anaemia (chronic)	general	D50.0_17_57607872_61084111	1	14.4695	0.980385	0.965387	rs1012497751	0.398035	1.64135e-21
H18	Other disorders of cornea	general	H18_2_226710353_227710353	1	13.9136	0.997096	0.985253	rs71431028	0.0762566	1.64627e-21
H18	Other disorders of cornea	general	H18_2_226710353_227710353	1	13.9136	0.997096	0.985253	rs13425557	0.0762233	1.64968e-21
H18	Other disorders of cornea	general	H18_2_226710353_227710353	1	13.9136	0.997096	0.985253	rs10207952	0.0762233	1.64968e-21
H18	Other disorders of cornea	general	H18_2_226710353_227710353	1	13.9136	0.997096	0.985253	rs10173214	0.0762233	1.64968e-21
H18	Other disorders of cornea	general	H18_2_226710353_227710353	1	13.9136	0.997096	0.985253	rs148094989	0.0759922	1.6531e-21
H18	Other disorders of cornea	general	H18_2_226710353_227710353	1	13.9136	0.997096	0.985253	rs10167118	0.0756794	1.6615e-21
H18	Other disorders of cornea	general	H18_2_226710353_227710353	1	13.9136	0.997096	0.985253	rs9288619	0.0754945	1.66725e-21
D50.0	Iron deficiency anaemia secondary to blood loss (chronic) Posthaemorrhagic anaemia (chronic)	general	D50.0_17_57607872_61084111	1	14.4695	0.980385	0.965387	rs1238937937	0.388503	1.68267e-21
E66	Obesity	general	E66_1_177412289_178412289	1	16.4432	0.974558	0.935453	rs509325	0.0242858	1.75509e-21
E66	Obesity	general	E66_1_109071882_110071882	1	15.558	0.993973	0.983207	rs144376234	0.238596	1.76157e-21
E78.0	Pure hypercholesterolaemia	general	E78.0_4_71395395_75157980	1	14.9624	0.956187	0.923446	rs181948526	0.197824	1.81761e-21
K42	Umbilical hernia	general	K42_1_219040388_220040388	1	16.3979	0.944123	0.693871	rs1337098	0.0236562	1.83527e-21
E78.0	Pure hypercholesterolaemia	general	E78.0_4_71395395_75157980	1	14.9624	0.956187	0.923446	rs546498715	0.190454	1.88973e-21
E06.3	Autoimmune thyroiditis Hashimoto thyroiditis	general	E06.3_1_107329836_108329836	1	15.9866	0.984344	0.941529	rs4359051	0.0268983	2.01372e-21
E06.3	Autoimmune thyroiditis Hashimoto thyroiditis	general	E06.3_1_107329836_108329836	1	15.9866	0.984344	0.941529	rs4915076	0.0268736	2.01558e-21
E06.3	Autoimmune thyroiditis Hashimoto thyroiditis	general	E06.3_1_107329836_108329836	1	15.9866	0.984344	0.941529	rs78499451	0.0268736	2.01558e-21
E06.3	Autoimmune thyroiditis Hashimoto thyroiditis	general	E06.3_1_107329836_108329836	1	15.9866	0.984344	0.941529	rs75778624	0.0268736	2.01558e-21
E06.3	Autoimmune thyroiditis Hashimoto thyroiditis	general	E06.3_1_107329836_108329836	1	15.9866	0.984344	0.941529	rs112590700	0.0268736	2.01558e-21
E06.3	Autoimmune thyroiditis Hashimoto thyroiditis	general	E06.3_1_107329836_108329836	1	15.9866	0.984344	0.941529	rs75125154	0.0268736	2.01558e-21
E06.3	Autoimmune thyroiditis Hashimoto thyroiditis	general	E06.3_1_107329836_108329836	1	15.9866	0.984344	0.941529	rs79451333	0.0268736	2.01558e-21
E06.3	Autoimmune thyroiditis Hashimoto thyroiditis	general	E06.3_1_107329836_108329836	1	15.9866	0.984344	0.941529	rs74614887	0.0268736	2.01558e-21
E06.3	Autoimmune thyroiditis Hashimoto thyroiditis	general	E06.3_1_107329836_108329836	1	15.9866	0.984344	0.941529	rs80173139	0.0268736	2.01558e-21
E06.3	Autoimmune thyroiditis Hashimoto thyroiditis	general	E06.3_1_107329836_108329836	1	15.9866	0.984344	0.941529	rs74676442	0.0268612	2.01697e-21
E06.3	Autoimmune thyroiditis Hashimoto thyroiditis	general	E06.3_1_107329836_108329836	1	15.9866	0.984344	0.941529	rs17020149	0.0268498	2.01744e-21
I83.9	Varicose veins of lower extremities without ulcer or	general	I83.9_16_88274657_89274657	1	16.0774	0.930607	0.898143	rs62048221	0.273537	2.03049e-21
E06.3	Autoimmune thyroiditis Hashimoto thyroiditis	general	E06.3_1_107329836_108329836	1	15.9866	0.984344	0.941529	rs77125988	0.0265609	2.04174e-21
E06.3	Autoimmune thyroiditis Hashimoto thyroiditis	general	E06.3_1_107329836_108329836	1	15.9866	0.984344	0.941529	rs17020146	0.0265485	2.04268e-21
H18	Other disorders of cornea	general	H18_2_226710353_227710353	1	13.9136	0.997096	0.985253	rs9283540	0.0620007	2.05211e-21
E05.2	Thyrotoxicosis with toxic multinodular goitre	general	E05.2_11_44716307_45716307	1	16.2019	0.985178	0.960765	rs11038350	0.0531254	2.05873e-21
K42	Umbilical hernia	general	K42_1_219040388_220040388	1	16.3979	0.944123	0.693871	rs9431171	0.020974	2.07587e-21
K42	Umbilical hernia	general	K42_1_219040388_220040388	1	16.3979	0.944123	0.693871	rs1572505	0.020974	2.07587e-21
K42	Umbilical hernia	general	K42_1_219040388_220040388	1	16.3979	0.944123	0.693871	rs2993027	0.020974	2.07587e-21
K42	Umbilical hernia	general	K42_1_219040388_220040388	1	16.3979	0.944123	0.693871	rs2785985	0.020974	2.07587e-21
K42	Umbilical hernia	general	K42_1_219040388_220040388	1	16.3979	0.944123	0.693871	rs1415290	0.020974	2.07587e-21
E06.3	Autoimmune thyroiditis Hashimoto thyroiditis	general	E06.3_1_107329836_108329836	1	15.9866	0.984344	0.941529	rs5776902	0.0254886	2.11154e-21
E66	Obesity	general	E66_1_109071882_110071882	1	15.558	0.993973	0.983207	rs116377258	0.194118	2.17721e-21
K42	Umbilical hernia	general	K42_1_219040388_220040388	1	16.3979	0.944123	0.693871	rs2785986	0.0199695	2.18323e-21
E06.3	Autoimmune thyroiditis Hashimoto thyroiditis	general	E06.3_1_107329836_108329836	1	15.9866	0.984344	0.941529	rs77346255	0.0248394	2.19483e-21
H81	Disorders of vestibular function	general	H81_12_79805695_80805695	1	14.6817	0.963497	0.944836	rs10862092	0.301979	2.20597e-21
E66	Obesity	general	E66_1_109071882_110071882	1	15.558	0.993973	0.983207	rs41280328	0.189425	2.23357e-21
S05.0	Injury of conjunctiva and corneal abrasion without mention of foreign body	general	S05.0_2_226712430_227712430	8	7.7593	0.946218	0.635051	rs72977804	0.0733065	2.28034e-21
E66.0	Obesity due to excess calories	general	E66.0_1_71846757_72846757	1	15.8239	0.999572	0.997386	rs3101339	0.0273223	2.2914e-21
K57	Diverticular disease of intestine	general	K57_2_143017623_144017623	1	12.9137	0.984253	0.96077	rs6724159	0.0782391	2.30569e-21
I48	Atrial fibrillation and flutter	general	I48_4_109691703_111244760	4	2.90121	0.86295	0.626927	rs2723329	0.110313	2.3126e-21
S05.0	Injury of conjunctiva and corneal abrasion without mention of foreign body	general	S05.0_2_226712430_227712430	8	7.7593	0.946218	0.635051	rs11681999	0.0728919	2.32488e-21
H52.1	Myopia	general	H52.1_13_99499099_101104309	1	13.9638	0.995579	0.988187	rs67701180	0.0920349	2.34639e-21
H52.1	Myopia	general	H52.1_13_99499099_101104309	1	13.9638	0.995579	0.988187	rs71433443	0.092003	2.34693e-21
E78.0	Pure hypercholesterolaemia	general	E78.0_4_71395395_75157980	1	14.9624	0.956187	0.923446	rs573930512	0.136298	2.35451e-21
I48	Atrial fibrillation and flutter	general	I48_4_109691703_111244760	4	2.90121	0.86295	0.626927	rs1448818	0.0851681	2.38232e-21
I48	Atrial fibrillation and flutter	general	I48_4_109691703_111244760	4	2.90121	0.86295	0.626927	rs2100192	0.0805489	2.47571e-21
K42	Umbilical hernia	general	K42_1_219040388_220040388	1	16.3979	0.944123	0.693871	rs4846564	0.0175999	2.48657e-21
K42	Umbilical hernia	general	K42_1_219040388_220040388	1	16.3979	0.944123	0.693871	rs2785984	0.0175999	2.48657e-21
K42	Umbilical hernia	general	K42_1_219040388_220040388	1	16.3979	0.944123	0.693871	rs10779357	0.0175999	2.48657e-21
H52.1	Myopia	general	H52.1_13_99499099_101104309	1	13.9638	0.995579	0.988187	rs17474781	0.085648	2.51073e-21
I48	Atrial fibrillation and flutter	general	I48_4_109691703_111244760	4	2.90121	0.86295	0.626927	rs3042471	0.0809844	2.59717e-21
H52.1	Myopia	general	H52.1_13_99499099_101104309	1	13.9638	0.995579	0.988187	rs892251	0.0849877	2.63876e-21
E78.0	Pure hypercholesterolaemia	general	E78.0_2_43347292_44347292	1	10.2707	0.989479	0.98539	rs4299376	0.227309	2.65338e-21
H61.2	Impacted cerumen	general	H61.2_8_8006387_10449314	1	13.3363	0.95351	0.886629	rs5889273	0.1716	2.66379e-21
H52.1	Myopia	general	H52.1_13_99499099_101104309	1	13.9638	0.995579	0.988187	rs1347190	0.0838569	2.67609e-21
I83.9	Varicose veins of lower extremities without ulcer or	general	I83.9_16_88274657_89274657	1	16.0774	0.930607	0.898143	rs73251033	0.20171	2.79512e-21
I48	Atrial fibrillation and flutter	general	I48_4_109691703_111244760	4	2.90121	0.86295	0.626927	rs4834327	0.071323	2.87144e-21
E04.2	Nontoxic multinodular goitre	general	E04.2_14_92621120_93621120	1	15.3399	0.996448	0.960635	rs28709909	0.042965	2.95257e-21
K57	Diverticular disease of intestine	general	K57_2_143017623_144017623	1	12.9137	0.984253	0.96077	rs6736741	0.0635078	2.95937e-21
E06.3	Autoimmune thyroiditis Hashimoto thyroiditis	general	E06.3_1_107329836_108329836	1	15.9866	0.984344	0.941529	rs4915077	0.0188015	2.98676e-21
E04.2	Nontoxic multinodular goitre	general	E04.2_14_92621120_93621120	1	15.3399	0.996448	0.960635	rs8015085	0.0422769	2.99985e-21
K42	Umbilical hernia	general	K42_1_219040388_220040388	1	16.3979	0.944123	0.693871	rs3001032	0.0142077	3.09599e-21
S05.0	Injury of conjunctiva and corneal abrasion without mention of foreign body	general	S05.0_2_226712430_227712430	8	7.7593	0.946218	0.635051	rs72977846	0.054539	3.12752e-21
K42	Umbilical hernia	general	K42_1_219040388_220040388	1	16.3979	0.944123	0.693871	rs2820449	0.0140704	3.12824e-21
S05.0	Injury of conjunctiva and corneal abrasion without mention of foreign body	general	S05.0_2_226712430_227712430	8	7.7593	0.946218	0.635051	rs72977844	0.0540599	3.16009e-21
K57	Diverticular disease of intestine	general	K57_2_143017623_144017623	1	12.9137	0.984253	0.96077	rs4580333	0.0590621	3.1842e-21
E78.0	Pure hypercholesterolaemia	general	E78.0_2_20084826_21660481	3	15.3461	0.986836	0.986836	rs141970801	0.252217	3.23296e-21
H52.1	Myopia	general	H52.1_13_99499099_101104309	1	13.9638	0.995579	0.988187	rs9513687	0.0676158	3.24564e-21
H52.1	Myopia	general	H52.1_13_99499099_101104309	1	13.9638	0.995579	0.988187	rs12877142	0.0676129	3.24564e-21
K57	Diverticular disease of intestine	general	K57_2_143017623_144017623	1	12.9137	0.984253	0.96077	rs57121831	0.0581331	3.24713e-21
K57	Diverticular disease of intestine	general	K57_2_143017623_144017623	1	12.9137	0.984253	0.96077	rs7607879	0.0581331	3.24713e-21
H52.1	Myopia	general	H52.1_13_99499099_101104309	1	13.9638	0.995579	0.988187	rs9517950	0.0673268	3.26062e-21
K57	Diverticular disease of intestine	general	K57_2_143017623_144017623	1	12.9137	0.984253	0.96077	rs35211584	0.0578898	3.26287e-21
E66.0	Obesity due to excess calories	general	E66.0_2_126431_1126431	1	17.97	0.990268	0.921973	rs35296565	0.0282958	3.30217e-21
S05.0	Injury of conjunctiva and corneal abrasion without mention of foreign body	general	S05.0_2_226712430_227712430	8	7.7593	0.946218	0.635051	rs75024318	0.0518627	3.30979e-21
S05.0	Injury of conjunctiva and corneal abrasion without mention of foreign body	general	S05.0_2_226712430_227712430	8	7.7593	0.946218	0.635051	rs79155743	0.0518607	3.30979e-21
S05.0	Injury of conjunctiva and corneal abrasion without mention of foreign body	general	S05.0_2_226712430_227712430	8	7.7593	0.946218	0.635051	rs56144414	0.0518718	3.31131e-21
K57	Diverticular disease of intestine	general	K57_2_143017623_144017623	1	12.9137	0.984253	0.96077	rs67586398	0.0566419	3.34426e-21
K57	Diverticular disease of intestine	general	K57_2_143017623_144017623	1	12.9137	0.984253	0.96077	rs56346959	0.0566419	3.34426e-21
R04	Haemorrhage from respiratory passages	general	R04_9_132757521_133757521	1	18.8424	0.998424	0.994721	rs8176719	0.127414	3.34734e-21
E66	Obesity	general	E66_1_109071882_110071882	1	15.558	0.993973	0.983207	rs114929124	0.126269	3.37754e-21
S05.0	Injury of conjunctiva and corneal abrasion without mention of foreign body	general	S05.0_2_226712430_227712430	8	7.7593	0.946218	0.635051	rs11689849	0.0442249	3.40095e-21
K57	Diverticular disease of intestine	general	K57_2_143017623_144017623	1	12.9137	0.984253	0.96077	rs58887426	0.0558276	3.43637e-21
E04.2	Nontoxic multinodular goitre	general	E04.2_14_92621120_93621120	1	15.3399	0.996448	0.960635	rs7156872	0.0367514	3.46019e-21
D50	Iron deficiency anaemia	general	D50_15_44521481_45521481	2	10.2349	0.935084	0.773527	rs57659670	0.0342719	3.46019e-21
D50	Iron deficiency anaemia	general	D50_15_44521481_45521481	2	10.2349	0.935084	0.773527	rs10851420	0.0487127	3.46418e-21
R04	Haemorrhage from respiratory passages	general	R04_9_132757521_133757521	1	18.8424	0.998424	0.994721	rs543968	0.121371	3.48097e-21
R04	Haemorrhage from respiratory passages	general	R04_9_132757521_133757521	1	18.8424	0.998424	0.994721	rs613534	0.121371	3.48097e-21
K57	Diverticular disease of intestine	general	K57_2_143017623_144017623	1	12.9137	0.984253	0.96077	rs6722484	0.0542099	3.51884e-21
K57	Diverticular disease of intestine	general	K57_2_143017623_144017623	1	12.9137	0.984253	0.96077	rs10171589	0.0542099	3.51884e-21
K57	Diverticular disease of intestine	general	K57_2_143017623_144017623	1	12.9137	0.984253	0.96077	rs6731747	0.0528562	3.52614e-21
H91.3	Deaf mutism, not elsewhere classified	general	H91.3_13_19160048_20689546	2	3.28456	0.897989	0.467967	rs7318439	0.0202003	3.53183e-21
H52.1	Myopia	general	H52.1_13_99499099_101104309	1	13.9638	0.995579	0.988187	rs724154	0.0619831	3.56041e-21
E06	Thyroiditis	general	E06_1_107330792_108330792	1	15.768	0.984431	0.940824	rs4359051	0.0315514	3.65595e-21
E11.8	Type 2 diabetes mellitus with unspecified complications	general	E11.8_16_53266842_54266842	1	15.7372	0.944494	0.884286	rs9940128	0.0588071	3.65932e-21
E06	Thyroiditis	general	E06_1_107330792_108330792	1	15.768	0.984431	0.940824	rs4915076	0.0315358	3.65932e-21
E06	Thyroiditis	general	E06_1_107330792_108330792	1	15.768	0.984431	0.940824	rs78499451	0.0315358	3.65932e-21
E06	Thyroiditis	general	E06_1_107330792_108330792	1	15.768	0.984431	0.940824	rs75778624	0.0315358	3.65932e-21
E06	Thyroiditis	general	E06_1_107330792_108330792	1	15.768	0.984431	0.940824	rs112590700	0.0315358	3.65932e-21
E06	Thyroiditis	general	E06_1_107330792_108330792	1	15.768	0.984431	0.940824	rs75125154	0.0315358	3.65932e-21
E06	Thyroiditis	general	E06_1_107330792_108330792	1	15.768	0.984431	0.940824	rs79451333	0.0315358	3.65932e-21
E06	Thyroiditis	general	E06_1_107330792_108330792	1	15.768	0.984431	0.940824	rs74614887	0.0315358	3.65932e-21
E06	Thyroiditis	general	E06_1_107330792_108330792	1	15.768	0.984431	0.940824	rs80173139	0.0315358	3.65932e-21
E06	Thyroiditis	general	E06_1_107330792_108330792	1	15.768	0.984431	0.940824	rs74676442	0.0315201	3.66185e-21
S05.0	Injury of conjunctiva and corneal abrasion without mention of foreign body	general	S05.0_2_226712430_227712430	8	7.7593	0.946218	0.635051	rs11681725	0.046222	3.67875e-21
E06	Thyroiditis	general	E06_1_107330792_108330792	1	15.768	0.984431	0.940824	rs17020149	0.0313657	3.68129e-21
S05.0	Injury of conjunctiva and corneal abrasion without mention of foreign body	general	S05.0_2_226712430_227712430	8	7.7593	0.946218	0.635051	rs11687610	0.0461245	3.69063e-21
S05.0	Injury of conjunctiva and corneal abrasion without mention of foreign body	general	S05.0_2_226712430_227712430	8	7.7593	0.946218	0.635051	rs55966807	0.0460168	3.70339e-21
E06	Thyroiditis	general	E06_1_107330792_108330792	1	15.768	0.984431	0.940824	rs6143362	0.0310107	3.71535e-21
S05.0	Injury of conjunctiva and corneal abrasion without mention of foreign body	general	S05.0_2_226712430_227712430	8	7.7593	0.946218	0.635051	rs56260724	0.0458932	3.71621e-21
E06	Thyroiditis	general	E06_1_107330792_108330792	1	15.768	0.984431	0.940824	rs75382989	0.03098	3.71792e-21
E06	Thyroiditis	general	E06_1_107330792_108330792	1	15.768	0.984431	0.940824	rs75700031	0.03098	3.71792e-21
E06	Thyroiditis	general	E06_1_107330792_108330792	1	15.768	0.984431	0.940824	rs17020122	0.03098	3.71792e-21
E06	Thyroiditis	general	E06_1_107330792_108330792	1	15.768	0.984431	0.940824	rs17020123	0.03098	3.71792e-21
E06	Thyroiditis	general	E06_1_107330792_108330792	1	15.768	0.984431	0.940824	rs76134821	0.03098	3.71792e-21
E06	Thyroiditis	general	E06_1_107330792_108330792	1	15.768	0.984431	0.940824	rs74678088	0.03098	3.71792e-21
E06	Thyroiditis	general	E06_1_107330792_108330792	1	15.768	0.984431	0.940824	rs17020124	0.03098	3.71792e-21
E06	Thyroiditis	general	E06_1_107330792_108330792	1	15.768	0.984431	0.940824	rs17020127	0.03098	3.71792e-21
E06	Thyroiditis	general	E06_1_107330792_108330792	1	15.768	0.984431	0.940824	rs77436627	0.03098	3.71792e-21
E06	Thyroiditis	general	E06_1_107330792_108330792	1	15.768	0.984431	0.940824	rs78765971	0.03098	3.71792e-21
E06	Thyroiditis	general	E06_1_107330792_108330792	1	15.768	0.984431	0.940824	rs17020139	0.03098	3.71792e-21
E06	Thyroiditis	general	E06_1_107330792_108330792	1	15.768	0.984431	0.940824	rs17020141	0.03098	3.71792e-21
E78.2	Mixed hyperlipidaemia	general	E78.2_2_19649742_21467152	3	5.00831	0.967152	0.95175	rs934197	0.424852	3.71878e-21
E06	Thyroiditis	general	E06_1_107330792_108330792	1	15.768	0.984431	0.940824	rs17020148	0.0309646	3.72049e-21
E06	Thyroiditis	general	E06_1_107330792_108330792	1	15.768	0.984431	0.940824	rs10494079	0.0309646	3.72049e-21
E06	Thyroiditis	general	E06_1_107330792_108330792	1	15.768	0.984431	0.940824	rs77125988	0.0309412	3.73422e-21
E06	Thyroiditis	general	E06_1_107330792_108330792	1	15.768	0.984431	0.940824	rs17020146	0.0309259	3.73594e-21
E66	Obesity	general	E66_1_109071882_110071882	1	15.558	0.993973	0.983207	rs17024393	0.112131	3.81505e-21
C44	Other malignant neoplasms of skin	general	C44_1_16930725_17930725	1	15.4384	0.919269	0.833025	rs111932154	0.0663785	3.91381e-21
C44	Other malignant neoplasms of skin	general	C44_1_16930725_17930725	1	15.4384	0.919269	0.833025	rs4920607	0.0663785	3.91381e-21
C44	Other malignant neoplasms of skin	general	C44_1_16930725_17930725	1	15.4384	0.919269	0.833025	rs6586542	0.0663785	3.91381e-21
I83	Varicose veins of lower extremities	general	I83_16_88274657_89274657	4	4.34644	0.762205	0.448964	rs57953994	0.0600528	3.94912e-21
H52.1	Myopia	general	H52.1_13_99499099_101104309	1	13.9638	0.995579	0.988187	rs9513696	0.0554923	4.00867e-21
S05.0	Injury of conjunctiva and corneal abrasion without mention of foreign body	general	S05.0_2_226712430_227712430	8	7.7593	0.946218	0.635051	rs6436662	0.0569688	4.01791e-21
C44	Other malignant neoplasms of skin	general	C44_1_16930725_17930725	1	15.4384	0.919269	0.833025	rs113663016	0.0642375	4.05135e-21
E06	Thyroiditis	general	E06_1_107330792_108330792	1	15.768	0.984431	0.940824	rs5776902	0.0285271	4.05322e-21
H52.1	Myopia	general	H52.1_13_99499099_101104309	1	13.9638	0.995579	0.988187	rs9517948	0.0539767	4.06256e-21
E06	Thyroiditis	general	E06_1_107330792_108330792	1	15.768	0.984431	0.940824	rs77346255	0.028112	4.14286e-21
H52.1	Myopia	general	H52.1_13_99499099_101104309	1	13.9638	0.995579	0.988187	rs4001011	0.0535957	4.15241e-21
H52.1	Myopia	general	H52.1_13_99499099_101104309	1	13.9638	0.995579	0.988187	rs3956541	0.0535405	4.15719e-21
H52.1	Myopia	general	H52.1_13_99499099_101104309	1	13.9638	0.995579	0.988187	rs9585316	0.0533836	4.16869e-21
R04	Haemorrhage from respiratory passages	general	R04_9_132757521_133757521	1	18.8424	0.998424	0.994721	rs494242	0.101733	4.17638e-21
E88	Other metabolic disorders	general	E88_14_93871805_94871805	1	14.2954	0.970463	0.970463	rs112635299	0.638493	4.30328e-21
I48	Atrial fibrillation and flutter	general	I48_4_109691703_111244760	4	2.90121	0.86295	0.626927	rs11455453	0.0626401	4.31817e-21
E78.2	Mixed hyperlipidaemia	general	E78.2_2_19649742_21467152	3	5.00831	0.967152	0.95175	rs17240441	0.285901	4.3441e-21
R04	Haemorrhage from respiratory passages	general	R04_9_132757521_133757521	1	18.8424	0.998424	0.994721	rs8176645	0.0957014	4.41164e-21
I82	Other venous embolism and thrombosis	general	I82_1_169049811_170049811	1	14.5414	0.981425	0.981425	rs6025	0.738825	4.45451e-21
I83	Varicose veins of lower extremities	general	I83_16_88274657_89274657	4	4.34644	0.762205	0.448964	rs71158757	0.0556569	4.46889e-21
D25.2	Subserosal leiomyoma of uterus	female	D25.2_23_131682578_132682578	1	16.2846	0.998702	0.994482	rs5933120	0.0223861	4.47301e-21
D25.2	Subserosal leiomyoma of uterus	female	D25.2_23_131682578_132682578	1	16.2846	0.998702	0.994482	rs1987421	0.0223861	4.47404e-21
R04	Haemorrhage from respiratory passages	general	R04_9_132757521_133757521	1	18.8424	0.998424	0.994721	rs643434	0.0936688	4.48126e-21
R04	Haemorrhage from respiratory passages	general	R04_9_132757521_133757521	1	18.8424	0.998424	0.994721	rs544873	0.0935964	4.48539e-21
R04	Haemorrhage from respiratory passages	general	R04_9_132757521_133757521	1	18.8424	0.998424	0.994721	rs644234	0.0935532	4.48539e-21
E11.8	Type 2 diabetes mellitus with unspecified complications	general	E11.8_16_53266842_54266842	1	15.7372	0.944494	0.884286	rs1121980	0.0476687	4.53837e-21
E04.2	Nontoxic multinodular goitre	general	E04.2_14_92621120_93621120	1	15.3399	0.996448	0.960635	rs139316751	0.0287273	4.5436e-21
S05.0	Injury of conjunctiva and corneal abrasion without mention of foreign body	general	S05.0_2_226712430_227712430	8	7.7593	0.946218	0.635051	rs12473407	0.0421766	4.57509e-21
E04.2	Nontoxic multinodular goitre	general	E04.2_14_92621120_93621120	1	15.3399	0.996448	0.960635	rs8013274	0.0283492	4.60999e-21
E66.0	Obesity due to excess calories	general	E66.0_2_126431_1126431	1	17.97	0.990268	0.921973	rs1320332	0.024771	4.66337e-21
L70	Acne	general	L70_1_7644536_8644536	1	15.4652	0.959749	0.959749	rs80293268	0.252003	4.67843e-21
H81	Disorders of vestibular function	general	H81_12_79805695_80805695	1	14.6817	0.963497	0.944836	rs73152141	0.138364	4.68705e-21
K57	Diverticular disease of intestine	general	K57_2_143017623_144017623	1	12.9137	0.984253	0.96077	rs61603193	0.0435753	4.7665e-21
R04	Haemorrhage from respiratory passages	general	R04_9_132757521_133757521	1	18.8424	0.998424	0.994721	rs657152	0.0873743	4.77419e-21
S05.0	Injury of conjunctiva and corneal abrasion without mention of foreign body	general	S05.0_2_226712430_227712430	8	7.7593	0.946218	0.635051	rs72977841	0.0318953	4.87528e-21
I83.9	Varicose veins of lower extremities without ulcer or	general	I83.9_2_67669064_68669064	1	15.8394	0.98385	0.956042	rs12713633	0.0290383	4.93969e-21
E66.0	Obesity due to excess calories	general	E66.0_2_126431_1126431	1	17.97	0.990268	0.921973	rs2867125	0.0231748	4.95678e-21
E04.2	Nontoxic multinodular goitre	general	E04.2_14_92621120_93621120	1	15.3399	0.996448	0.960635	rs34162105	0.0264606	4.96821e-21
E04.2	Nontoxic multinodular goitre	general	E04.2_14_92621120_93621120	1	15.3399	0.996448	0.960635	rs768356	0.0259594	5.07341e-21
E66.0	Obesity due to excess calories	general	E66.0_2_126431_1126431	1	17.97	0.990268	0.921973	rs939583	0.0225313	5.09214e-21
E66.0	Obesity due to excess calories	general	E66.0_2_126431_1126431	1	17.97	0.990268	0.921973	rs939582	0.0225318	5.09331e-21
E66.0	Obesity due to excess calories	general	E66.0_2_126431_1126431	1	17.97	0.990268	0.921973	rs2867124	0.0223934	5.12507e-21
E66.0	Obesity due to excess calories	general	E66.0_2_126431_1126431	1	17.97	0.990268	0.921973	rs4854339	0.0223934	5.12507e-21
E66.0	Obesity due to excess calories	general	E66.0_2_126431_1126431	1	17.97	0.990268	0.921973	rs4854340	0.0223934	5.12507e-21
E66.0	Obesity due to excess calories	general	E66.0_2_126431_1126431	1	17.97	0.990268	0.921973	rs939581	0.0223934	5.12507e-21
E66.0	Obesity due to excess calories	general	E66.0_2_126431_1126431	1	17.97	0.990268	0.921973	rs11127483	0.0223934	5.12507e-21
E66.0	Obesity due to excess calories	general	E66.0_2_126431_1126431	1	17.97	0.990268	0.921973	rs11687052	0.0223934	5.12507e-21
E66.0	Obesity due to excess calories	general	E66.0_2_126431_1126431	1	17.97	0.990268	0.921973	rs11127484	0.0223934	5.12507e-21
E66.0	Obesity due to excess calories	general	E66.0_2_126431_1126431	1	17.97	0.990268	0.921973	rs60383093	0.0223934	5.12507e-21
E66.0	Obesity due to excess calories	general	E66.0_2_126431_1126431	1	17.97	0.990268	0.921973	rs6719518	0.0223934	5.12507e-21
E66.0	Obesity due to excess calories	general	E66.0_2_126431_1126431	1	17.97	0.990268	0.921973	rs6711012	0.0223934	5.12507e-21
E66.0	Obesity due to excess calories	general	E66.0_2_126431_1126431	1	17.97	0.990268	0.921973	rs6711039	0.0223934	5.12507e-21
E66.0	Obesity due to excess calories	general	E66.0_2_126431_1126431	1	17.97	0.990268	0.921973	rs6731872	0.0223934	5.12507e-21
E66.0	Obesity due to excess calories	general	E66.0_2_126431_1126431	1	17.97	0.990268	0.921973	rs6711254	0.0223934	5.12507e-21
E66.0	Obesity due to excess calories	general	E66.0_2_126431_1126431	1	17.97	0.990268	0.921973	rs2867123	0.0223934	5.12507e-21
E66.0	Obesity due to excess calories	general	E66.0_2_126431_1126431	1	17.97	0.990268	0.921973	rs7576624	0.0223934	5.12507e-21
E66.0	Obesity due to excess calories	general	E66.0_2_126431_1126431	1	17.97	0.990268	0.921973	rs7576635	0.0223934	5.12507e-21
E66.0	Obesity due to excess calories	general	E66.0_2_126431_1126431	1	17.97	0.990268	0.921973	rs12476198	0.0223934	5.12507e-21
E04.2	Nontoxic multinodular goitre	general	E04.2_14_92621120_93621120	1	15.3399	0.996448	0.960635	rs880664	0.0256187	5.14636e-21
E04.2	Nontoxic multinodular goitre	general	E04.2_14_92621120_93621120	1	15.3399	0.996448	0.960635	rs12436769	0.0255287	5.16297e-21
E04.2	Nontoxic multinodular goitre	general	E04.2_14_92621120_93621120	1	15.3399	0.996448	0.960635	rs12435604	0.025508	5.16773e-21
E04.2	Nontoxic multinodular goitre	general	E04.2_14_92621120_93621120	1	15.3399	0.996448	0.960635	rs10138914	0.025468	5.17726e-21
E04.2	Nontoxic multinodular goitre	general	E04.2_14_92621120_93621120	1	15.3399	0.996448	0.960635	rs12101080	0.025459	5.17726e-21
E04.2	Nontoxic multinodular goitre	general	E04.2_14_92621120_93621120	1	15.3399	0.996448	0.960635	rs8003547	0.025391	5.19278e-21
E04.2	Nontoxic multinodular goitre	general	E04.2_14_92621120_93621120	1	15.3399	0.996448	0.960635	rs8003043	0.025392	5.19398e-21
E04.2	Nontoxic multinodular goitre	general	E04.2_14_92621120_93621120	1	15.3399	0.996448	0.960635	rs8003798	0.025391	5.19398e-21
E04.2	Nontoxic multinodular goitre	general	E04.2_14_92621120_93621120	1	15.3399	0.996448	0.960635	rs6575306	0.0253908	5.19398e-21
E04.2	Nontoxic multinodular goitre	general	E04.2_14_92621120_93621120	1	15.3399	0.996448	0.960635	rs28684402	0.0253786	5.19517e-21
E04.2	Nontoxic multinodular goitre	general	E04.2_14_92621120_93621120	1	15.3399	0.996448	0.960635	rs8004395	0.0253795	5.19637e-21
E04.2	Nontoxic multinodular goitre	general	E04.2_14_92621120_93621120	1	15.3399	0.996448	0.960635	rs8015809	0.0253418	5.20355e-21
E04.2	Nontoxic multinodular goitre	general	E04.2_14_92621120_93621120	1	15.3399	0.996448	0.960635	rs8021497	0.0253418	5.20355e-21
E04.2	Nontoxic multinodular goitre	general	E04.2_14_92621120_93621120	1	15.3399	0.996448	0.960635	rs10139751	0.0253418	5.20355e-21
E04.2	Nontoxic multinodular goitre	general	E04.2_14_92621120_93621120	1	15.3399	0.996448	0.960635	rs10139757	0.0253418	5.20355e-21
E04.2	Nontoxic multinodular goitre	general	E04.2_14_92621120_93621120	1	15.3399	0.996448	0.960635	rs8006228	0.0253418	5.20355e-21
E04.2	Nontoxic multinodular goitre	general	E04.2_14_92621120_93621120	1	15.3399	0.996448	0.960635	rs2402241	0.0253418	5.20355e-21
E04.2	Nontoxic multinodular goitre	general	E04.2_14_92621120_93621120	1	15.3399	0.996448	0.960635	rs8013691	0.0253418	5.20355e-21
E04.2	Nontoxic multinodular goitre	general	E04.2_14_92621120_93621120	1	15.3399	0.996448	0.960635	rs9672082	0.0253418	5.20355e-21
E66.0	Obesity due to excess calories	general	E66.0_2_126431_1126431	1	17.97	0.990268	0.921973	rs6760543	0.021915	5.24204e-21
I83.9	Varicose veins of lower extremities without ulcer or	general	I83.9_2_67669064_68669064	1	15.8394	0.98385	0.956042	rs2902065	0.0271987	5.28202e-21
I83	Varicose veins of lower extremities	general	I83_2_67626168_68626168	1	15.6738	0.97978	0.771277	rs6546355	0.0372195	5.32967e-21
E66.0	Obesity due to excess calories	general	E66.0_2_126431_1126431	1	17.97	0.990268	0.921973	rs2903492	0.0215523	5.33089e-21
E66.0	Obesity due to excess calories	general	E66.0_2_126431_1126431	1	17.97	0.990268	0.921973	rs1320331	0.0213157	5.39014e-21
E66.0	Obesity due to excess calories	general	E66.0_2_126431_1126431	1	17.97	0.990268	0.921973	rs1320330	0.0213007	5.39635e-21
C44	Other malignant neoplasms of skin	general	C44_1_16930725_17930725	1	15.4384	0.919269	0.833025	rs11577822	0.0491447	5.4275e-21
D50.0	Iron deficiency anaemia secondary to blood loss (chronic) Posthaemorrhagic anaemia (chronic)	general	D50.0_17_57607872_61084111	1	14.4695	0.980385	0.965387	rs199598395	0.126592	5.46638e-21
E06	Thyroiditis	general	E06_1_107330792_108330792	1	15.768	0.984431	0.940824	rs4915077	0.0216368	5.52459e-21
C44	Other malignant neoplasms of skin	general	C44_1_16930725_17930725	1	15.4384	0.919269	0.833025	rs1408420	0.048082	5.5552e-21
U07.1	COVID-19, virus identified	general	U07.1_3_45293924_46293924	2	7.05668	0.790718	0.790718	rs2271616	0.139958	5.58727e-21
I83.9	Varicose veins of lower extremities without ulcer or	general	I83.9_2_67669064_68669064	1	15.8394	0.98385	0.956042	rs12691190	0.0254154	5.66109e-21
E11.8	Type 2 diabetes mellitus with unspecified complications	general	E11.8_16_53266842_54266842	1	15.7372	0.944494	0.884286	rs9939973	0.0376243	5.78496e-21
C44	Other malignant neoplasms of skin	general	C44_1_16930725_17930725	1	15.4384	0.919269	0.833025	rs6675912	0.0458535	5.78762e-21
C44	Other malignant neoplasms of skin	general	C44_1_16930725_17930725	1	15.4384	0.919269	0.833025	rs12122129	0.0458535	5.78762e-21
E11.8	Type 2 diabetes mellitus with unspecified complications	general	E11.8_16_53266842_54266842	1	15.7372	0.944494	0.884286	rs9940646	0.0375602	5.79429e-21
E11.8	Type 2 diabetes mellitus with unspecified complications	general	E11.8_16_53266842_54266842	1	15.7372	0.944494	0.884286	rs9928094	0.0375214	5.80096e-21
E66.0	Obesity due to excess calories	general	E66.0_2_126431_1126431	1	17.97	0.990268	0.921973	rs6728726	0.0196742	5.84386e-21
E11.8	Type 2 diabetes mellitus with unspecified complications	general	E11.8_16_53266842_54266842	1	15.7372	0.944494	0.884286	rs1421086	0.0368645	5.91017e-21
E11.8	Type 2 diabetes mellitus with unspecified complications	general	E11.8_16_53266842_54266842	1	15.7372	0.944494	0.884286	rs9923147	0.0368645	5.91017e-21
E11.8	Type 2 diabetes mellitus with unspecified complications	general	E11.8_16_53266842_54266842	1	15.7372	0.944494	0.884286	rs9923544	0.0368645	5.91017e-21
E11.8	Type 2 diabetes mellitus with unspecified complications	general	E11.8_16_53266842_54266842	1	15.7372	0.944494	0.884286	rs1558901	0.0368645	5.91017e-21
E11.8	Type 2 diabetes mellitus with unspecified complications	general	E11.8_16_53266842_54266842	1	15.7372	0.944494	0.884286	rs11075985	0.0368645	5.91017e-21
E11.8	Type 2 diabetes mellitus with unspecified complications	general	E11.8_16_53266842_54266842	1	15.7372	0.944494	0.884286	rs28562191	0.0367531	5.92379e-21
E11.8	Type 2 diabetes mellitus with unspecified complications	general	E11.8_16_53266842_54266842	1	15.7372	0.944494	0.884286	rs57292959	0.0367399	5.92789e-21
E11.8	Type 2 diabetes mellitus with unspecified complications	general	E11.8_16_53266842_54266842	1	15.7372	0.944494	0.884286	rs9937354	0.0365145	5.96348e-21
E66.0	Obesity due to excess calories	general	E66.0_2_126431_1126431	1	17.97	0.990268	0.921973	rs6717005	0.0193058	5.96486e-21
E66.0	Obesity due to excess calories	general	E66.0_2_126431_1126431	1	17.97	0.990268	0.921973	rs2867122	0.0192718	5.97723e-21
R04	Haemorrhage from respiratory passages	general	R04_9_132757521_133757521	1	18.8424	0.998424	0.994721	rs1488636350	0.0687602	6.0256e-21
E04.2	Nontoxic multinodular goitre	general	E04.2_14_92621120_93621120	1	15.3399	0.996448	0.960635	rs3035869	0.0216691	6.15744e-21
I83.9	Varicose veins of lower extremities without ulcer or	general	I83.9_2_67669064_68669064	1	15.8394	0.98385	0.956042	rs10197082	0.0230833	6.24597e-21
I83.9	Varicose veins of lower extremities without ulcer or	general	I83.9_2_67669064_68669064	1	15.8394	0.98385	0.956042	rs10173197	0.0230833	6.24597e-21
I83.9	Varicose veins of lower extremities without ulcer or	general	I83.9_2_67669064_68669064	1	15.8394	0.98385	0.956042	rs61460260	0.0230649	6.25317e-21
E78.2	Mixed hyperlipidaemia	general	E78.2_2_19649742_21467152	3	5.00831	0.967152	0.95175	rs1367117	0.286711	6.25461e-21
I83.9	Varicose veins of lower extremities without ulcer or	general	I83.9_2_67669064_68669064	1	15.8394	0.98385	0.956042	rs11693063	0.0220816	6.54034e-21
E04.2	Nontoxic multinodular goitre	general	E04.2_14_92621120_93621120	1	15.3399	0.996448	0.960635	rs34719890	0.0201305	6.67114e-21
L70.0	Acne vulgaris	general	L70.0_1_7644536_8644536	1	14.2361	0.959749	0.959749	rs80293268	0.206384	6.70656e-21
H81	Disorders of vestibular function	general	H81_12_79805695_80805695	1	14.6817	0.963497	0.944836	rs1037337	0.0987452	6.70811e-21
E04.2	Nontoxic multinodular goitre	general	E04.2_14_92621120_93621120	1	15.3399	0.996448	0.960635	rs71430783	0.0198435	6.7733e-21
E04.2	Nontoxic multinodular goitre	general	E04.2_14_92621120_93621120	1	15.3399	0.996448	0.960635	rs12431502	0.0197933	6.80769e-21
E04.2	Nontoxic multinodular goitre	general	E04.2_14_92621120_93621120	1	15.3399	0.996448	0.960635	rs34269820	0.0197373	6.82653e-21
E04.2	Nontoxic multinodular goitre	general	E04.2_14_92621120_93621120	1	15.3399	0.996448	0.960635	rs35119010	0.0197373	6.82653e-21
E04.2	Nontoxic multinodular goitre	general	E04.2_14_92621120_93621120	1	15.3399	0.996448	0.960635	rs71430785	0.0197373	6.82653e-21
E04.2	Nontoxic multinodular goitre	general	E04.2_14_92621120_93621120	1	15.3399	0.996448	0.960635	rs2402243	0.0197373	6.82653e-21
E04.2	Nontoxic multinodular goitre	general	E04.2_14_92621120_93621120	1	15.3399	0.996448	0.960635	rs35835377	0.0197373	6.82653e-21
E04.2	Nontoxic multinodular goitre	general	E04.2_14_92621120_93621120	1	15.3399	0.996448	0.960635	rs5810620	0.0197373	6.82653e-21
I83.9	Varicose veins of lower extremities without ulcer or	general	I83.9_2_67669064_68669064	1	15.8394	0.98385	0.956042	rs7340307	0.0205236	7.04855e-21
I83.9	Varicose veins of lower extremities without ulcer or	general	I83.9_2_67669064_68669064	1	15.8394	0.98385	0.956042	rs6756198	0.0202812	7.13346e-21
C44	Other malignant neoplasms of skin	general	C44_1_16930725_17930725	1	15.4384	0.919269	0.833025	rs11203390	0.0377003	7.13839e-21
H61.2	Impacted cerumen	general	H61.2_8_8006387_10449314	1	13.3363	0.95351	0.886629	rs330073	0.0681465	7.30802e-21
E04.2	Nontoxic multinodular goitre	general	E04.2_14_92621120_93621120	1	15.3399	0.996448	0.960635	rs36024862	0.0187901	7.31476e-21
E11.8	Type 2 diabetes mellitus with unspecified complications	general	E11.8_16_53266842_54266842	1	15.7372	0.944494	0.884286	rs199952722	0.0298769	7.32993e-21
E66.0	Obesity due to excess calories	general	E66.0_2_126431_1126431	1	17.97	0.990268	0.921973	rs6548237	0.0154313	7.49031e-21
E04.2	Nontoxic multinodular goitre	general	E04.2_14_92621120_93621120	1	15.3399	0.996448	0.960635	rs187441452	0.0181401	7.49376e-21
E04.2	Nontoxic multinodular goitre	general	E04.2_14_92621120_93621120	1	15.3399	0.996448	0.960635	rs192226233	0.0181401	7.49376e-21
E66	Obesity	general	E66_1_109071882_110071882	1	15.558	0.993973	0.983207	rs7550711	0.0575288	7.54397e-21
E66.0	Obesity due to excess calories	general	E66.0_2_126431_1126431	1	17.97	0.990268	0.921973	rs939584	0.0151867	7.57879e-21
I83.9	Varicose veins of lower extremities without ulcer or	general	I83.9_2_67669064_68669064	1	15.8394	0.98385	0.956042	rs3961804	0.0187352	7.73571e-21
C44	Other malignant neoplasms of skin	general	C44_1_16930725_17930725	1	15.4384	0.919269	0.833025	rs60960598	0.0351651	7.75532e-21
C44	Other malignant neoplasms of skin	general	C44_1_16930725_17930725	1	15.4384	0.919269	0.833025	rs57142672	0.0351179	7.76247e-21
K57	Diverticular disease of intestine	general	K57_2_143017623_144017623	1	12.9137	0.984253	0.96077	rs4416158	0.0260792	7.81988e-21
H61.2	Impacted cerumen	general	H61.2_8_8006387_10449314	1	13.3363	0.95351	0.886629	rs330068	0.0643662	7.82348e-21
H61.2	Impacted cerumen	general	H61.2_8_8006387_10449314	1	13.3363	0.95351	0.886629	rs330067	0.0643662	7.82348e-21
E04	Other nontoxic goitre	general	E04_3_193698392_194698392	1	13.8257	0.942266	0.942266	rs4578973	0.118478	7.84332e-21
H52.0	Hypermetropia	general	H52.0_6_128998893_129998893	1	14.0822	1	1	rs12193446	1	7.85597e-21
D50.0	Iron deficiency anaemia secondary to blood loss (chronic) Posthaemorrhagic anaemia (chronic)	general	D50.0_17_57607872_61084111	1	14.4695	0.980385	0.965387	rs181550178	0.0887501	7.89042e-21
E88	Other metabolic disorders	general	E88_14_93871805_94871805	1	14.2954	0.970463	0.970463	rs28929474	0.362667	7.91589e-21
E66	Obesity	general	E66_1_109071882_110071882	1	15.558	0.993973	0.983207	rs41279738	0.0546178	7.95976e-21
I83.9	Varicose veins of lower extremities without ulcer or	general	I83.9_2_67669064_68669064	1	15.8394	0.98385	0.956042	rs10173501	0.0180606	8.03341e-21
I83.9	Varicose veins of lower extremities without ulcer or	general	I83.9_2_67669064_68669064	1	15.8394	0.98385	0.956042	rs4671876	0.0179747	8.07049e-21
E04.2	Nontoxic multinodular goitre	general	E04.2_14_92621120_93621120	1	15.3399	0.996448	0.960635	rs2402240	0.0170243	8.17711e-21
E04.2	Nontoxic multinodular goitre	general	E04.2_14_92621120_93621120	1	15.3399	0.996448	0.960635	rs33998003	0.0170082	8.18465e-21
C44	Other malignant neoplasms of skin	general	C44_1_16930725_17930725	1	15.4384	0.919269	0.833025	rs6681150	0.0331403	8.26418e-21
I83.9	Varicose veins of lower extremities without ulcer or	general	I83.9_2_67669064_68669064	1	15.8394	0.98385	0.956042	rs10182832	0.01752	8.28896e-21
I83.9	Varicose veins of lower extremities without ulcer or	general	I83.9_2_67669064_68669064	1	15.8394	0.98385	0.956042	rs4347819	0.0174478	8.3253e-21
I83.9	Varicose veins of lower extremities without ulcer or	general	I83.9_2_67669064_68669064	1	15.8394	0.98385	0.956042	rs6716271	0.0172361	8.42752e-21
I83.9	Varicose veins of lower extremities without ulcer or	general	I83.9_2_67669064_68669064	1	15.8394	0.98385	0.956042	rs34520955	0.0172278	8.42752e-21
D18	Haemangioma and lymphangioma, any site	general	D18_8_126495403_127495403	1	15.1451	0.998504	0.996605	rs7817995	0.175497	8.48399e-21
D18	Haemangioma and lymphangioma, any site	general	D18_8_126495403_127495403	1	15.1451	0.998504	0.996605	rs7817934	0.175486	8.48594e-21
L70.0	Acne vulgaris	general	L70.0_1_218167821_219167821	1	18.5561	0.910523	0.820898	rs6604858	0.0127123	8.48985e-21
K57	Diverticular disease of intestine	general	K57_2_143017623_144017623	1	12.9137	0.984253	0.96077	rs4662339	0.0243138	8.49963e-21
C44	Other malignant neoplasms of skin	general	C44_1_16930725_17930725	1	15.4384	0.919269	0.833025	rs1324368	0.0321691	8.531e-21
C44	Other malignant neoplasms of skin	general	C44_1_16930725_17930725	1	15.4384	0.919269	0.833025	rs6688886	0.0320909	8.5487e-21
I83.9	Varicose veins of lower extremities without ulcer or	general	I83.9_2_67669064_68669064	1	15.8394	0.98385	0.956042	rs4671877	0.0169609	8.56643e-21
I83	Varicose veins of lower extremities	general	I83_2_67626168_68626168	1	15.6738	0.97978	0.771277	rs2902065	0.0273857	8.66363e-21
L70.0	Acne vulgaris	general	L70.0_1_218167821_219167821	1	18.5561	0.910523	0.820898	rs72742466	0.0124238	8.70964e-21
E66.0	Obesity due to excess calories	general	E66.0_2_126431_1126431	1	17.97	0.990268	0.921973	rs7570232	0.0133039	8.71164e-21
I83.9	Varicose veins of lower extremities without ulcer or	general	I83.9_2_67669064_68669064	1	15.8394	0.98385	0.956042	rs12329083	0.016516	8.80035e-21
M51	Other intervertebral disc disorders	general	M51_8_129225355_130225355	1	15.9067	0.993572	0.983344	rs6986256	0.0480027	8.81658e-21
M51	Other intervertebral disc disorders	general	M51_8_129225355_130225355	1	15.9067	0.993572	0.983344	rs11984666	0.0480027	8.81658e-21
M51	Other intervertebral disc disorders	general	M51_8_129225355_130225355	1	15.9067	0.993572	0.983344	rs10956490	0.0480027	8.81658e-21
M51	Other intervertebral disc disorders	general	M51_8_129225355_130225355	1	15.9067	0.993572	0.983344	rs4733726	0.0480027	8.81658e-21
M51	Other intervertebral disc disorders	general	M51_8_129225355_130225355	1	15.9067	0.993572	0.983344	rs7815298	0.0480027	8.81658e-21
M51	Other intervertebral disc disorders	general	M51_8_129225355_130225355	1	15.9067	0.993572	0.983344	rs66937183	0.0480027	8.81658e-21
M51	Other intervertebral disc disorders	general	M51_8_129225355_130225355	1	15.9067	0.993572	0.983344	rs2062078	0.0480027	8.81658e-21
M51	Other intervertebral disc disorders	general	M51_8_129225355_130225355	1	15.9067	0.993572	0.983344	rs7841981	0.0480027	8.81658e-21
M51	Other intervertebral disc disorders	general	M51_8_129225355_130225355	1	15.9067	0.993572	0.983344	rs60228607	0.0480027	8.81658e-21
M51	Other intervertebral disc disorders	general	M51_8_129225355_130225355	1	15.9067	0.993572	0.983344	rs6470765	0.0480027	8.81658e-21
M51	Other intervertebral disc disorders	general	M51_8_129225355_130225355	1	15.9067	0.993572	0.983344	rs6985118	0.0480027	8.81658e-21
M51	Other intervertebral disc disorders	general	M51_8_129225355_130225355	1	15.9067	0.993572	0.983344	rs3886937	0.0480027	8.81658e-21
M51	Other intervertebral disc disorders	general	M51_8_129225355_130225355	1	15.9067	0.993572	0.983344	rs3886938	0.0480027	8.81658e-21
M51	Other intervertebral disc disorders	general	M51_8_129225355_130225355	1	15.9067	0.993572	0.983344	rs1074286	0.0480027	8.81658e-21
M51	Other intervertebral disc disorders	general	M51_8_129225355_130225355	1	15.9067	0.993572	0.983344	rs4733732	0.0480027	8.81658e-21
M51	Other intervertebral disc disorders	general	M51_8_129225355_130225355	1	15.9067	0.993572	0.983344	rs7826493	0.0480027	8.81658e-21
D18	Haemangioma and lymphangioma, any site	general	D18_8_126495403_127495403	1	15.1451	0.998504	0.996605	rs13252108	0.167335	8.91251e-21
I83.9	Varicose veins of lower extremities without ulcer or	general	I83.9_2_67669064_68669064	1	15.8394	0.98385	0.956042	rs6546366	0.0162228	8.96809e-21
E78.2	Mixed hyperlipidaemia	general	E78.2_1_53906839_56436016	1	10.8871	1	1	rs11591147	0.999874	9.05107e-21
I83.9	Varicose veins of lower extremities without ulcer or	general	I83.9_2_67669064_68669064	1	15.8394	0.98385	0.956042	rs10190515	0.0159196	9.14113e-21
I83.9	Varicose veins of lower extremities without ulcer or	general	I83.9_2_67669064_68669064	1	15.8394	0.98385	0.956042	rs1060842	0.0159045	9.15377e-21
I83.9	Varicose veins of lower extremities without ulcer or	general	I83.9_2_67669064_68669064	1	15.8394	0.98385	0.956042	rs3836051	0.0158793	9.16431e-21
M51	Other intervertebral disc disorders	general	M51_8_129225355_130225355	1	15.9067	0.993572	0.983344	rs4733725	0.0462526	9.16854e-21
I83	Varicose veins of lower extremities	general	I83_2_67626168_68626168	1	15.6738	0.97978	0.771277	rs12713633	0.0266084	9.2406e-21
D50	Iron deficiency anaemia	general	D50_15_44521481_45521481	2	10.2349	0.935084	0.773527	rs57482502	0.0128711	9.45584e-21
H61.2	Impacted cerumen	general	H61.2_8_8006387_10449314	1	13.3363	0.95351	0.886629	rs330062	0.0534929	9.58076e-21
I83	Varicose veins of lower extremities	general	I83_2_67626168_68626168	1	15.6738	0.97978	0.771277	rs12691190	0.025313	9.77012e-21
I83.9	Varicose veins of lower extremities without ulcer or	general	I83.9_2_67669064_68669064	1	15.8394	0.98385	0.956042	rs2861819	0.0148071	9.84238e-21
M51	Other intervertebral disc disorders	general	M51_8_129225355_130225355	1	15.9067	0.993572	0.983344	rs116662391	0.0411213	9.9793e-21
I83	Varicose veins of lower extremities	general	I83_16_88274657_89274657	4	4.34644	0.762205	0.448964	rs9933309	0.0335255	9.98849e-21
E11.8	Type 2 diabetes mellitus with unspecified complications	general	E11.8_16_53266842_54266842	1	15.7372	0.944494	0.884286	rs55872725	0.0219045	1.00716e-20
I83	Varicose veins of lower extremities	general	I83_2_67626168_68626168	1	15.6738	0.97978	0.771277	rs7340307	0.0243351	1.02164e-20
E11.8	Type 2 diabetes mellitus with unspecified complications	general	E11.8_16_53266842_54266842	1	15.7372	0.944494	0.884286	rs9940278	0.0215454	1.02447e-20
E11.8	Type 2 diabetes mellitus with unspecified complications	general	E11.8_16_53266842_54266842	1	15.7372	0.944494	0.884286	rs9937053	0.0214741	1.02778e-20
I83	Varicose veins of lower extremities	general	I83_2_67626168_68626168	1	15.6738	0.97978	0.771277	rs6756198	0.0239949	1.03777e-20
E11.8	Type 2 diabetes mellitus with unspecified complications	general	E11.8_16_53266842_54266842	1	15.7372	0.944494	0.884286	rs1421085	0.0210611	1.04882e-20
I83.9	Varicose veins of lower extremities without ulcer or	general	I83.9_2_67669064_68669064	1	15.8394	0.98385	0.956042	rs1037242	0.0139167	1.0493e-20
E11.8	Type 2 diabetes mellitus with unspecified complications	general	E11.8_16_53266842_54266842	1	15.7372	0.944494	0.884286	rs9937521	0.0209536	1.05439e-20
I83	Varicose veins of lower extremities	general	I83_2_67626168_68626168	1	15.6738	0.97978	0.771277	rs3961804	0.0236396	1.05609e-20
E11.8	Type 2 diabetes mellitus with unspecified complications	general	E11.8_16_53266842_54266842	1	15.7372	0.944494	0.884286	rs9930333	0.0207789	1.06341e-20
E11.8	Type 2 diabetes mellitus with unspecified complications	general	E11.8_16_53266842_54266842	1	15.7372	0.944494	0.884286	rs9930397	0.0207789	1.06341e-20
I83.9	Varicose veins of lower extremities without ulcer or	general	I83.9_2_67669064_68669064	1	15.8394	0.98385	0.956042	rs6757991	0.013729	1.0639e-20
I83.9	Varicose veins of lower extremities without ulcer or	general	I83.9_2_67669064_68669064	1	15.8394	0.98385	0.956042	rs1947025	0.0136906	1.06733e-20
E11.8	Type 2 diabetes mellitus with unspecified complications	general	E11.8_16_53266842_54266842	1	15.7372	0.944494	0.884286	rs56772311	0.0205217	1.07696e-20
D51	Vitamin B12 deficiency anaemia	general	D51_10_16614152_17614152	1	17.6942	1	1	rs1801222	0.999466	1.08118e-20
C44	Other malignant neoplasms of skin	general	C44_1_16930725_17930725	1	15.4384	0.919269	0.833025	rs7528427	0.0258602	1.08143e-20
C44	Other malignant neoplasms of skin	general	C44_1_16930725_17930725	1	15.4384	0.919269	0.833025	rs4920606	0.0250357	1.11995e-20
I83	Varicose veins of lower extremities	general	I83_2_67626168_68626168	1	15.6738	0.97978	0.771277	rs34520955	0.0221056	1.13632e-20
C44	Other malignant neoplasms of skin	general	C44_1_16930725_17930725	1	15.4384	0.919269	0.833025	rs12134662	0.0239674	1.1371e-20
I83	Varicose veins of lower extremities	general	I83_2_67626168_68626168	1	15.6738	0.97978	0.771277	rs10190515	0.0220108	1.13815e-20
I80.0	Phlebitis and thrombophlebitis of superficial vessels of lower extremities	general	I80.0_1_169049811_170049811	1	14.0067	0.981425	0.981425	rs6025	0.843722	1.14288e-20
I83	Varicose veins of lower extremities	general	I83_2_67626168_68626168	1	15.6738	0.97978	0.771277	rs1060842	0.0219238	1.14288e-20
I83	Varicose veins of lower extremities	general	I83_2_67626168_68626168	1	15.6738	0.97978	0.771277	rs3836051	0.021878	1.14499e-20
C44	Other malignant neoplasms of skin	general	C44_1_16930725_17930725	1	15.4384	0.919269	0.833025	rs730153	0.0245207	1.14551e-20
E06.3	Autoimmune thyroiditis Hashimoto thyroiditis	general	E06.3_12_9286671_10286671	1	9.52194	0.884443	0.737737	rs12423545	0.0571188	1.14921e-20
D50	Iron deficiency anaemia	general	D50_15_44521481_45521481	2	10.2349	0.935084	0.773527	rs269863	0.0196866	1.16038e-20
I83.9	Varicose veins of lower extremities without ulcer or	general	I83.9_2_67669064_68669064	1	15.8394	0.98385	0.956042	rs12052801	0.0125953	1.16225e-20
I83.9	Varicose veins of lower extremities without ulcer or	general	I83.9_2_67669064_68669064	1	15.8394	0.98385	0.956042	rs7599591	0.0125713	1.16466e-20
I83.9	Varicose veins of lower extremities without ulcer or	general	I83.9_2_67669064_68669064	1	15.8394	0.98385	0.956042	rs6546358	0.012562	1.1652e-20
I83	Varicose veins of lower extremities	general	I83_2_67626168_68626168	1	15.6738	0.97978	0.771277	rs11693063	0.0215207	1.16735e-20
I83.9	Varicose veins of lower extremities without ulcer or	general	I83.9_2_67669064_68669064	1	15.8394	0.98385	0.956042	rs140773	0.0125408	1.16788e-20
I83.9	Varicose veins of lower extremities without ulcer or	general	I83.9_2_67669064_68669064	1	15.8394	0.98385	0.956042	rs10192179	0.0124682	1.17436e-20
I83.9	Varicose veins of lower extremities without ulcer or	general	I83.9_2_67669064_68669064	1	15.8394	0.98385	0.956042	rs10191980	0.0124682	1.17463e-20
I83.9	Varicose veins of lower extremities without ulcer or	general	I83.9_2_67669064_68669064	1	15.8394	0.98385	0.956042	rs2861816	0.012457	1.17517e-20
I83.9	Varicose veins of lower extremities without ulcer or	general	I83.9_2_67669064_68669064	1	15.8394	0.98385	0.956042	rs9677635	0.0124491	1.17517e-20
I83.9	Varicose veins of lower extremities without ulcer or	general	I83.9_2_67669064_68669064	1	15.8394	0.98385	0.956042	rs10191352	0.0124498	1.17544e-20
I83.9	Varicose veins of lower extremities without ulcer or	general	I83.9_2_67669064_68669064	1	15.8394	0.98385	0.956042	rs6761378	0.0124196	1.17869e-20
I83.9	Varicose veins of lower extremities without ulcer or	general	I83.9_2_67669064_68669064	1	15.8394	0.98385	0.956042	rs6757863	0.0124196	1.17896e-20
D18	Haemangioma and lymphangioma, any site	general	D18_8_126495403_127495403	1	15.1451	0.998504	0.996605	rs12678465	0.127511	1.17951e-20
I83.9	Varicose veins of lower extremities without ulcer or	general	I83.9_2_67669064_68669064	1	15.8394	0.98385	0.956042	rs12713635	0.0124176	1.17951e-20
I83.9	Varicose veins of lower extremities without ulcer or	general	I83.9_2_67669064_68669064	1	15.8394	0.98385	0.956042	rs2861815	0.0123973	1.18141e-20
E28.2	Polycystic ovarian syndrome	female	E28.2_22_27568862_29756418	1	14.1319	0.977648	0.965868	rs17879961	0.452178	1.18577e-20
I83.9	Varicose veins of lower extremities without ulcer or	general	I83.9_2_67669064_68669064	1	15.8394	0.98385	0.956042	rs4671878	0.0123302	1.18741e-20
I83.9	Varicose veins of lower extremities without ulcer or	general	I83.9_2_67669064_68669064	1	15.8394	0.98385	0.956042	rs2861814	0.0123288	1.18796e-20
I83.9	Varicose veins of lower extremities without ulcer or	general	I83.9_2_67669064_68669064	1	15.8394	0.98385	0.956042	rs6736178	0.0123067	1.1896e-20
I83.9	Varicose veins of lower extremities without ulcer or	general	I83.9_2_67669064_68669064	1	15.8394	0.98385	0.956042	rs7577586	0.0122872	1.19207e-20
I83.9	Varicose veins of lower extremities without ulcer or	general	I83.9_2_67669064_68669064	1	15.8394	0.98385	0.956042	rs7572554	0.0122872	1.19207e-20
I83.9	Varicose veins of lower extremities without ulcer or	general	I83.9_2_67669064_68669064	1	15.8394	0.98385	0.956042	rs12713636	0.0122872	1.19207e-20
I83.9	Varicose veins of lower extremities without ulcer or	general	I83.9_2_67669064_68669064	1	15.8394	0.98385	0.956042	rs6719706	0.0122684	1.19371e-20
I83.9	Varicose veins of lower extremities without ulcer or	general	I83.9_2_67669064_68669064	1	15.8394	0.98385	0.956042	rs6721447	0.0121049	1.2106e-20
I83.9	Varicose veins of lower extremities without ulcer or	general	I83.9_2_67669064_68669064	1	15.8394	0.98385	0.956042	rs2122126	0.0120353	1.21731e-20
C44	Other malignant neoplasms of skin	general	C44_1_16930725_17930725	1	15.4384	0.919269	0.833025	rs1324367	0.0231803	1.21815e-20
I83.9	Varicose veins of lower extremities without ulcer or	general	I83.9_2_67669064_68669064	1	15.8394	0.98385	0.956042	rs1115793	0.012031	1.21815e-20
C44	Other malignant neoplasms of skin	general	C44_1_16930725_17930725	1	15.4384	0.919269	0.833025	rs60387933	0.0228738	1.23566e-20
I83.9	Varicose veins of lower extremities without ulcer or	general	I83.9_2_67669064_68669064	1	15.8394	0.98385	0.956042	rs12468533	0.0117475	1.24825e-20
D18	Haemangioma and lymphangioma, any site	general	D18_8_126495403_127495403	1	15.1451	0.998504	0.996605	rs1027038	0.120506	1.2494e-20
D18	Haemangioma and lymphangioma, any site	general	D18_8_126495403_127495403	1	15.1451	0.998504	0.996605	rs1516933	0.120302	1.25112e-20
D18	Haemangioma and lymphangioma, any site	general	D18_8_126495403_127495403	1	15.1451	0.998504	0.996605	rs1516932	0.120302	1.25112e-20
I83.9	Varicose veins of lower extremities without ulcer or	general	I83.9_2_67669064_68669064	1	15.8394	0.98385	0.956042	rs70949683	0.0115934	1.26474e-20
I48	Atrial fibrillation and flutter	general	I48_4_109691703_111244760	4	2.90121	0.86295	0.626927	rs2595103	0.0593519	1.27614e-20
I83	Varicose veins of lower extremities	general	I83_2_67626168_68626168	1	15.6738	0.97978	0.771277	rs10173501	0.0197162	1.28056e-20
I83	Varicose veins of lower extremities	general	I83_2_67626168_68626168	1	15.6738	0.97978	0.771277	rs4671876	0.0196429	1.28647e-20
I83	Varicose veins of lower extremities	general	I83_2_67626168_68626168	1	15.6738	0.97978	0.771277	rs10197082	0.019659	1.28677e-20
I83	Varicose veins of lower extremities	general	I83_2_67626168_68626168	1	15.6738	0.97978	0.771277	rs10173197	0.019659	1.28677e-20
I83	Varicose veins of lower extremities	general	I83_2_67626168_68626168	1	15.6738	0.97978	0.771277	rs61460260	0.0196461	1.28766e-20
I83.9	Varicose veins of lower extremities without ulcer or	general	I83.9_2_67669064_68669064	1	15.8394	0.98385	0.956042	rs7574378	0.0113863	1.28825e-20
E04.2	Nontoxic multinodular goitre	general	E04.2_14_35589060_36589060	1	12.5099	0.974141	0.920303	rs7145211	0.164875	1.28884e-20
I83	Varicose veins of lower extremities	general	I83_2_67626168_68626168	1	15.6738	0.97978	0.771277	rs6716271	0.0194444	1.30677e-20
E06.3	Autoimmune thyroiditis Hashimoto thyroiditis	general	E06.3_1_107329836_108329836	1	15.9866	0.984344	0.941529	rs17020085	0.00552366	1.31583e-20
I83.9	Varicose veins of lower extremities without ulcer or	general	I83.9_2_67669064_68669064	1	15.8394	0.98385	0.956042	rs10208241	0.0111513	1.31674e-20
F01	Vascular dementia	general	F01_19_44408684_45408684	1	13.856	1	1	rs429358	0.999849	1.32069e-20
E06.3	Autoimmune thyroiditis Hashimoto thyroiditis	general	E06.3_1_107329836_108329836	1	15.9866	0.984344	0.941529	rs11278684	0.00550833	1.3216e-20
I83.9	Varicose veins of lower extremities without ulcer or	general	I83.9_2_67669064_68669064	1	15.8394	0.98385	0.956042	rs10180892	0.0110999	1.32251e-20
E78.1	Pure hyperglyceridaemia	general	E78.1_11_116252497_117252497	1	13.9289	0.851065	0.851065	rs66505542	0.842705	1.3277e-20
E04.2	Nontoxic multinodular goitre	general	E04.2_14_35589060_36589060	1	12.5099	0.974141	0.920303	rs7145546	0.160997	1.32831e-20
E06.3	Autoimmune thyroiditis Hashimoto thyroiditis	general	E06.3_1_107329836_108329836	1	15.9866	0.984344	0.941529	rs59093593	0.0054862	1.32892e-20
I82	Other venous embolism and thrombosis	general	I82_1_169049811_170049811	1	14.5414	0.981425	0.981425	rs1894692	0.260797	1.33137e-20
E06.3	Autoimmune thyroiditis Hashimoto thyroiditis	general	E06.3_1_107329836_108329836	1	15.9866	0.984344	0.941529	rs78435278	0.00541274	1.35394e-20
I83	Varicose veins of lower extremities	general	I83_2_67626168_68626168	1	15.6738	0.97978	0.771277	rs6757991	0.0185655	1.37278e-20
I83.9	Varicose veins of lower extremities without ulcer or	general	I83.9_2_67669064_68669064	1	15.8394	0.98385	0.956042	rs6546360	0.0106273	1.38357e-20
I83	Varicose veins of lower extremities	general	I83_16_88274657_89274657	4	4.34644	0.762205	0.448964	rs8052231	0.0189097	1.40443e-20
E06.3	Autoimmune thyroiditis Hashimoto thyroiditis	general	E06.3_1_107329836_108329836	1	15.9866	0.984344	0.941529	rs4073682	0.00524694	1.41645e-20
E06.3	Autoimmune thyroiditis Hashimoto thyroiditis	general	E06.3_1_107329836_108329836	1	15.9866	0.984344	0.941529	rs17014208	0.00524429	1.41645e-20
I83	Varicose veins of lower extremities	general	I83_2_67626168_68626168	1	15.6738	0.97978	0.771277	rs10182832	0.0178271	1.43384e-20
I83	Varicose veins of lower extremities	general	I83_2_67626168_68626168	1	15.6738	0.97978	0.771277	rs1037242	0.0177062	1.44477e-20
C44	Other malignant neoplasms of skin	general	C44_1_16930725_17930725	1	15.4384	0.919269	0.833025	rs72637463	0.0191452	1.46083e-20
I83	Varicose veins of lower extremities	general	I83_2_67626168_68626168	1	15.6738	0.97978	0.771277	rs12052801	0.0174676	1.46859e-20
M51	Other intervertebral disc disorders	general	M51_8_129225355_130225355	1	15.9067	0.993572	0.983344	rs6470764	0.0283131	1.47096e-20
E06.3	Autoimmune thyroiditis Hashimoto thyroiditis	general	E06.3_1_107329836_108329836	1	15.9866	0.984344	0.941529	rs80243819	0.00527202	1.49245e-20
E11.8	Type 2 diabetes mellitus with unspecified complications	general	E11.8_16_53266842_54266842	1	15.7372	0.944494	0.884286	rs11642015	0.0144996	1.5378e-20
E11.8	Type 2 diabetes mellitus with unspecified complications	general	E11.8_16_53266842_54266842	1	15.7372	0.944494	0.884286	rs62048402	0.0144996	1.5378e-20
E11.8	Type 2 diabetes mellitus with unspecified complications	general	E11.8_16_53266842_54266842	1	15.7372	0.944494	0.884286	rs1558902	0.0144996	1.5378e-20
E11.8	Type 2 diabetes mellitus with unspecified complications	general	E11.8_16_53266842_54266842	1	15.7372	0.944494	0.884286	rs56094641	0.0144996	1.5378e-20
E06.3	Autoimmune thyroiditis Hashimoto thyroiditis	general	E06.3_1_107329836_108329836	1	15.9866	0.984344	0.941529	rs79271996	0.00515886	1.54135e-20
I83	Varicose veins of lower extremities	general	I83_16_88274657_89274657	4	4.34644	0.762205	0.448964	rs2911463	0.222657	1.63117e-20
I83	Varicose veins of lower extremities	general	I83_5_158317075_159317075	1	13.9592	0.814921	0.685293	rs1432679	0.460608	1.63456e-20
E04.2	Nontoxic multinodular goitre	general	E04.2_1_19017082_20017082	1	13.4446	0.980297	0.964937	rs10917469	0.305689	1.65082e-20
I83	Varicose veins of lower extremities	general	I83_2_67626168_68626168	1	15.6738	0.97978	0.771277	rs2122126	0.015416	1.68539e-20
L70.0	Acne vulgaris	general	L70.0_1_218167821_219167821	1	18.5561	0.910523	0.820898	rs1481362	0.0620971	1.69903e-20
E06.3	Autoimmune thyroiditis Hashimoto thyroiditis	general	E06.3_1_107329836_108329836	1	15.9866	0.984344	0.941529	rs76590353	0.00479342	1.71356e-20
L57	Skin changes due to chronic exposure to nonionizing radiation	general	L57_16_88829030_90460104	1	9.07204	1	1	rs4268748	0.969611	1.71751e-20
I83	Varicose veins of lower extremities	general	I83_2_67626168_68626168	1	15.6738	0.97978	0.771277	rs7599591	0.0151567	1.71949e-20
I83	Varicose veins of lower extremities	general	I83_2_67626168_68626168	1	15.6738	0.97978	0.771277	rs6546358	0.0151565	1.71949e-20
I83	Varicose veins of lower extremities	general	I83_2_67626168_68626168	1	15.6738	0.97978	0.771277	rs140773	0.015105	1.72544e-20
E28.2	Polycystic ovarian syndrome	female	E28.2_22_27568862_29756418	1	14.1319	0.977648	0.965868	rs191767420	0.313795	1.72982e-20
I83	Varicose veins of lower extremities	general	I83_2_67626168_68626168	1	15.6738	0.97978	0.771277	rs10191352	0.0149758	1.74301e-20
K57	Diverticular disease of intestine	general	K57_2_143017623_144017623	1	12.9137	0.984253	0.96077	rs62173067	0.0164496	1.74381e-20
I83	Varicose veins of lower extremities	general	I83_2_67626168_68626168	1	15.6738	0.97978	0.771277	rs9677635	0.014931	1.74864e-20
I83	Varicose veins of lower extremities	general	I83_2_67626168_68626168	1	15.6738	0.97978	0.771277	rs6761378	0.014904	1.75146e-20
I83	Varicose veins of lower extremities	general	I83_2_67626168_68626168	1	15.6738	0.97978	0.771277	rs6757863	0.0149029	1.75186e-20
E11.8	Type 2 diabetes mellitus with unspecified complications	general	E11.8_16_53266842_54266842	1	15.7372	0.944494	0.884286	rs9941349	0.0127586	1.75388e-20
I83	Varicose veins of lower extremities	general	I83_2_67626168_68626168	1	15.6738	0.97978	0.771277	rs12713635	0.0148693	1.75671e-20
K57	Diverticular disease of intestine	general	K57_2_143017623_144017623	1	12.9137	0.984253	0.96077	rs7596225	0.0163204	1.75914e-20
K57	Diverticular disease of intestine	general	K57_2_143017623_144017623	1	12.9137	0.984253	0.96077	rs9797927	0.0162777	1.76482e-20
I83	Varicose veins of lower extremities	general	I83_2_67626168_68626168	1	15.6738	0.97978	0.771277	rs4671878	0.0147825	1.76726e-20
I83	Varicose veins of lower extremities	general	I83_2_67626168_68626168	1	15.6738	0.97978	0.771277	rs2861816	0.0147337	1.77337e-20
I83	Varicose veins of lower extremities	general	I83_2_67626168_68626168	1	15.6738	0.97978	0.771277	rs10192179	0.0147066	1.77746e-20
I83	Varicose veins of lower extremities	general	I83_2_67626168_68626168	1	15.6738	0.97978	0.771277	rs10191980	0.014703	1.77787e-20
I83	Varicose veins of lower extremities	general	I83_2_67626168_68626168	1	15.6738	0.97978	0.771277	rs2861815	0.0146733	1.78238e-20
I83	Varicose veins of lower extremities	general	I83_2_67626168_68626168	1	15.6738	0.97978	0.771277	rs12329083	0.0140219	1.7832e-20
I83	Varicose veins of lower extremities	general	I83_2_67626168_68626168	1	15.6738	0.97978	0.771277	rs7577586	0.0146575	1.78402e-20
I83	Varicose veins of lower extremities	general	I83_2_67626168_68626168	1	15.6738	0.97978	0.771277	rs7572554	0.0146575	1.78402e-20
I83	Varicose veins of lower extremities	general	I83_2_67626168_68626168	1	15.6738	0.97978	0.771277	rs12713636	0.0146575	1.78402e-20
I83	Varicose veins of lower extremities	general	I83_2_67626168_68626168	1	15.6738	0.97978	0.771277	rs6736178	0.0146378	1.78649e-20
I83	Varicose veins of lower extremities	general	I83_2_67626168_68626168	1	15.6738	0.97978	0.771277	rs6719706	0.0146385	1.7869e-20
I83	Varicose veins of lower extremities	general	I83_2_67626168_68626168	1	15.6738	0.97978	0.771277	rs2861814	0.0146363	1.7869e-20
E06.3	Autoimmune thyroiditis Hashimoto thyroiditis	general	E06.3_1_107329836_108329836	1	15.9866	0.984344	0.941529	rs78288858	0.00447513	1.79349e-20
I83	Varicose veins of lower extremities	general	I83_2_67626168_68626168	1	15.6738	0.97978	0.771277	rs1115793	0.0145399	1.80136e-20
K57	Diverticular disease of intestine	general	K57_2_143017623_144017623	1	12.9137	0.984253	0.96077	rs4662341	0.0118879	1.81593e-20
E04.2	Nontoxic multinodular goitre	general	E04.2_1_19017082_20017082	1	13.4446	0.980297	0.964937	rs12410532	0.277746	1.83738e-20
K57	Diverticular disease of intestine	general	K57_2_143017623_144017623	1	12.9137	0.984253	0.96077	rs4341881	0.0155862	1.85055e-20
K57	Diverticular disease of intestine	general	K57_2_143017623_144017623	1	12.9137	0.984253	0.96077	rs6717024	0.015565	1.85183e-20
I83	Varicose veins of lower extremities	general	I83_2_67626168_68626168	1	15.6738	0.97978	0.771277	rs70949683	0.0140368	1.8638e-20
I83	Varicose veins of lower extremities	general	I83_2_67626168_68626168	1	15.6738	0.97978	0.771277	rs4347819	0.0134546	1.87025e-20
M51	Other intervertebral disc disorders	general	M51_8_129225355_130225355	1	15.9067	0.993572	0.983344	rs4733724	0.0225471	1.87629e-20
I83	Varicose veins of lower extremities	general	I83_2_67626168_68626168	1	15.6738	0.97978	0.771277	rs4671877	0.0132263	1.88105e-20
E66.0	Obesity due to excess calories	general	E66.0_2_126431_1126431	1	17.97	0.990268	0.921973	rs143684747	0.00569114	1.88408e-20
C44	Other malignant neoplasms of skin	general	C44_1_16930725_17930725	1	15.4384	0.919269	0.833025	rs56384645	0.0152216	1.88799e-20
I83	Varicose veins of lower extremities	general	I83_2_67626168_68626168	1	15.6738	0.97978	0.771277	rs7574378	0.0139222	1.89017e-20
C44	Other malignant neoplasms of skin	general	C44_1_16930725_17930725	1	15.4384	0.919269	0.833025	rs7545115	0.0151447	1.89671e-20
I83.9	Varicose veins of lower extremities without ulcer or	general	I83.9_2_67669064_68669064	1	15.8394	0.98385	0.956042	rs6730444	0.00775383	1.90985e-20
C44	Other malignant neoplasms of skin	general	C44_1_16930725_17930725	1	15.4384	0.919269	0.833025	rs12129196	0.0150429	1.91249e-20
C44	Other malignant neoplasms of skin	general	C44_1_16930725_17930725	1	15.4384	0.919269	0.833025	rs12132237	0.0150166	1.91514e-20
K57	Diverticular disease of intestine	general	K57_2_143017623_144017623	1	12.9137	0.984253	0.96077	rs4278879	0.0151839	1.91823e-20
I83	Varicose veins of lower extremities	general	I83_2_67626168_68626168	1	15.6738	0.97978	0.771277	rs10180892	0.0137013	1.91911e-20
K57	Diverticular disease of intestine	general	K57_2_143017623_144017623	1	12.9137	0.984253	0.96077	rs4374318	0.0151845	1.91955e-20
C44	Other malignant neoplasms of skin	general	C44_1_16930725_17930725	1	15.4384	0.919269	0.833025	rs12127405	0.0149945	1.92132e-20
C44	Other malignant neoplasms of skin	general	C44_1_16930725_17930725	1	15.4384	0.919269	0.833025	rs72637462	0.0149945	1.92132e-20
I48	Atrial fibrillation and flutter	general	I48_4_109691703_111244760	4	2.90121	0.86295	0.626927	rs141352606	0.0346567	1.93375e-20
K57	Diverticular disease of intestine	general	K57_2_143017623_144017623	1	12.9137	0.984253	0.96077	rs6733817	0.0150737	1.93419e-20
D50	Iron deficiency anaemia	general	D50_15_44521481_45521481	2	10.2349	0.935084	0.773527	rs1961660	0.0237534	1.94805e-20
K57	Diverticular disease of intestine	general	K57_2_143017623_144017623	1	12.9137	0.984253	0.96077	rs7595012	0.0112327	1.94895e-20
M51	Other intervertebral disc disorders	general	M51_8_129225355_130225355	1	15.9067	0.993572	0.983344	rs10808583	0.0217148	1.95884e-20
M51	Other intervertebral disc disorders	general	M51_8_129225355_130225355	1	15.9067	0.993572	0.983344	rs7814941	0.0217148	1.95884e-20
M51	Other intervertebral disc disorders	general	M51_8_129225355_130225355	1	15.9067	0.993572	0.983344	rs7815955	0.0217148	1.95884e-20
M51	Other intervertebral disc disorders	general	M51_8_129225355_130225355	1	15.9067	0.993572	0.983344	rs7816131	0.0217148	1.95884e-20
I83	Varicose veins of lower extremities	general	I83_5_158317075_159317075	1	13.9592	0.814921	0.685293	rs11135046	0.476419	1.96336e-20
C44	Other malignant neoplasms of skin	general	C44_1_16930725_17930725	1	15.4384	0.919269	0.833025	rs61476146	0.0147013	1.96698e-20
I83.9	Varicose veins of lower extremities without ulcer or	general	I83.9_2_67669064_68669064	1	15.8394	0.98385	0.956042	rs12476697	0.00753403	1.96698e-20
E03	Other hypothyroidism	general	E03_4_148201838_149201838	1	15.906	0.997043	0.989502	rs6823183	0.0372857	1.9948e-20
K57	Diverticular disease of intestine	general	K57_2_143017623_144017623	1	12.9137	0.984253	0.96077	rs6734367	0.0145507	2.0128e-20
I83	Varicose veins of lower extremities	general	I83_2_67626168_68626168	1	15.6738	0.97978	0.771277	rs6546366	0.0125151	2.02908e-20
I83.9	Varicose veins of lower extremities without ulcer or	general	I83.9_2_67669064_68669064	1	15.8394	0.98385	0.956042	rs6758449	0.00726325	2.04221e-20
D24	Benign neoplasm of breast	general	D24_10_61992218_62992218	2	6.42805	0.965836	0.867286	rs10822013	0.446389	2.05589e-20
C44	Other malignant neoplasms of skin	general	C44_1_16930725_17930725	1	15.4384	0.919269	0.833025	rs7538876	0.0140906	2.0611e-20
C44	Other malignant neoplasms of skin	general	C44_1_16930725_17930725	1	15.4384	0.919269	0.833025	rs6695531	0.0140996	2.06205e-20
C44	Other malignant neoplasms of skin	general	C44_1_16930725_17930725	1	15.4384	0.919269	0.833025	rs6678552	0.0140996	2.06205e-20
I83.9	Varicose veins of lower extremities without ulcer or	general	I83.9_2_67669064_68669064	1	15.8394	0.98385	0.956042	rs6712038	0.0071665	2.07014e-20
E03	Other hypothyroidism	general	E03_4_148201838_149201838	1	15.906	0.997043	0.989502	rs6828814	0.0358991	2.07491e-20
I83.9	Varicose veins of lower extremities without ulcer or	general	I83.9_2_67669064_68669064	1	15.8394	0.98385	0.956042	rs7569914	0.00714707	2.07635e-20
E03	Other hypothyroidism	general	E03_4_148201838_149201838	1	15.906	0.997043	0.989502	rs10008892	0.0359522	2.07826e-20
I83.9	Varicose veins of lower extremities without ulcer or	general	I83.9_2_67669064_68669064	1	15.8394	0.98385	0.956042	rs12105301	0.00710846	2.08833e-20
I48	Atrial fibrillation and flutter	general	I48_4_109691703_111244760	4	2.90121	0.86295	0.626927	rs2739204	0.0426564	2.09894e-20
I83.9	Varicose veins of lower extremities without ulcer or	general	I83.9_2_67669064_68669064	1	15.8394	0.98385	0.956042	rs13019043	0.00707049	2.09942e-20
I83.9	Varicose veins of lower extremities without ulcer or	general	I83.9_2_67669064_68669064	1	15.8394	0.98385	0.956042	rs7579440	0.0070304	2.11154e-20
D23	Other benign neoplasms of skin	general	D23_17_7168434_8168434	1	16.6294	1	1	rs78378222	1	2.11592e-20
I83.9	Varicose veins of lower extremities without ulcer or	general	I83.9_2_67669064_68669064	1	15.8394	0.98385	0.956042	rs12713637	0.00696927	2.13059e-20
E06	Thyroiditis	general	E06_1_107330792_108330792	1	15.768	0.984431	0.940824	rs80243819	0.00707152	2.13599e-20
I83.9	Varicose veins of lower extremities without ulcer or	general	I83.9_2_67669064_68669064	1	15.8394	0.98385	0.956042	rs6759433	0.00693762	2.14092e-20
E03	Other hypothyroidism	general	E03_4_148201838_149201838	1	15.906	0.997043	0.989502	rs28475391	0.0345865	2.16322e-20
E11.8	Type 2 diabetes mellitus with unspecified complications	general	E11.8_16_53266842_54266842	1	15.7372	0.944494	0.884286	rs9931494	0.0102262	2.20039e-20
E03	Other hypothyroidism	general	E03_4_148201838_149201838	1	15.906	0.997043	0.989502	rs17008035	0.0334383	2.22844e-20
I83.9	Varicose veins of lower extremities without ulcer or	general	I83.9_2_67669064_68669064	1	15.8394	0.98385	0.956042	rs4671884	0.00659118	2.2558e-20
E06	Thyroiditis	general	E06_1_107330792_108330792	1	15.768	0.984431	0.940824	rs79271996	0.0067655	2.26673e-20
K57	Diverticular disease of intestine	general	K57_2_143017623_144017623	1	12.9137	0.984253	0.96077	rs10179961	0.00997476	2.2856e-20
E11.8	Type 2 diabetes mellitus with unspecified complications	general	E11.8_16_53266842_54266842	1	15.7372	0.944494	0.884286	rs9931900	0.00970141	2.32327e-20
I83	Varicose veins of lower extremities	general	I83_2_67626168_68626168	1	15.6738	0.97978	0.771277	rs1947025	0.0110701	2.334e-20
I83.9	Varicose veins of lower extremities without ulcer or	general	I83.9_2_67669064_68669064	1	15.8394	0.98385	0.956042	rs7576010	0.00633428	2.35072e-20
C44	Other malignant neoplasms of skin	general	C44_1_16930725_17930725	1	15.4384	0.919269	0.833025	rs12129263	0.0124858	2.35885e-20
H52.1	Myopia	general	H52.1_6_115057362_116618581	1	12.5693	0.999853	0.999704	rs3051954	0.289275	2.36483e-20
K57	Diverticular disease of intestine	general	K57_2_143017623_144017623	1	12.9137	0.984253	0.96077	rs6704689	0.0127321	2.39662e-20
I83.9	Varicose veins of lower extremities without ulcer or	general	I83.9_2_67669064_68669064	1	15.8394	0.98385	0.956042	rs10195757	0.00619222	2.40602e-20
E11.8	Type 2 diabetes mellitus with unspecified complications	general	E11.8_16_53266842_54266842	1	15.7372	0.944494	0.884286	rs9937709	0.00913145	2.47116e-20
I83.9	Varicose veins of lower extremities without ulcer or	general	I83.9_2_67669064_68669064	1	15.8394	0.98385	0.956042	rs6546363	0.00602588	2.47457e-20
E66.0	Obesity due to excess calories	general	E66.0_2_126431_1126431	1	17.97	0.990268	0.921973	rs374892365	0.00517821	2.47457e-20
K42.9	Umbilical hernia without obstruction or gangrene	general	K42.9_1_219054437_220054437	1	13.9249	0.925603	0.820292	rs3001032	0.547577	2.47799e-20
E11.8	Type 2 diabetes mellitus with unspecified complications	general	E11.8_16_53266842_54266842	1	15.7372	0.944494	0.884286	rs9933509	0.00910288	2.4797e-20
I83.9	Varicose veins of lower extremities without ulcer or	general	I83.9_2_67669064_68669064	1	15.8394	0.98385	0.956042	rs930653	0.00595302	2.5038e-20
I83	Varicose veins of lower extremities	general	I83_2_67626168_68626168	1	15.6738	0.97978	0.771277	rs6546360	0.0108375	2.51015e-20
E03	Other hypothyroidism	general	E03_4_148201838_149201838	1	15.906	0.997043	0.989502	rs4835532	0.0303141	2.53279e-20
I83	Varicose veins of lower extremities	general	I83_2_67626168_68626168	1	15.6738	0.97978	0.771277	rs6721447	0.0101993	2.53396e-20
E03	Other hypothyroidism	general	E03_4_148201838_149201838	1	15.906	0.997043	0.989502	rs4835534	0.0302763	2.53688e-20
E06.3	Autoimmune thyroiditis Hashimoto thyroiditis	general	E06.3_1_107329836_108329836	1	15.9866	0.984344	0.941529	rs78326196	0.00356134	2.58107e-20
E03	Other hypothyroidism	general	E03_4_148201838_149201838	1	15.906	0.997043	0.989502	rs9307849	0.0296599	2.59e-20
E03	Other hypothyroidism	general	E03_4_148201838_149201838	1	15.906	0.997043	0.989502	rs10213140	0.0296421	2.5906e-20
E66.0	Obesity due to excess calories	general	E66.0_12_49368026_50368026	1	13.4099	0.942069	0.891217	rs3205718	0.324997	2.59179e-20
E06	Thyroiditis	general	E06_1_107330792_108330792	1	15.768	0.984431	0.940824	rs76590353	0.00611987	2.59657e-20
L81.2	Freckles	general	L81.2_16_88817317_90326967	1	16.0978	0.960415	0.94096	rs34357723	0.110414	2.61156e-20
D50	Iron deficiency anaemia	general	D50_15_44521481_45521481	2	10.2349	0.935084	0.773527	rs73406330	0.0159789	2.64119e-20
D50	Iron deficiency anaemia	general	D50_15_44521481_45521481	2	10.2349	0.935084	0.773527	rs73406335	0.0159789	2.64119e-20
I11	Hypertensive heart disease	general	I11_16_53275211_54275211	1	14.4939	0.944288	0.884986	rs55872725	0.14836	2.65461e-20
I83	Varicose veins of lower extremities	general	I83_2_67626168_68626168	1	15.6738	0.97978	0.771277	rs2861819	0.00987666	2.66073e-20
E04.2	Nontoxic multinodular goitre	general	E04.2_1_19017082_20017082	1	13.4446	0.980297	0.964937	rs10799824	0.193855	2.66563e-20
C44	Other malignant neoplasms of skin	general	C44_1_16930725_17930725	1	15.4384	0.919269	0.833025	rs12132197	0.0112164	2.67793e-20
E11.8	Type 2 diabetes mellitus with unspecified complications	general	E11.8_16_53266842_54266842	1	15.7372	0.944494	0.884286	rs56137030	0.00823085	2.74853e-20
I83.9	Varicose veins of lower extremities without ulcer or	general	I83.9_2_67669064_68669064	1	15.8394	0.98385	0.956042	rs4296409	0.00543364	2.74979e-20
E11.8	Type 2 diabetes mellitus with unspecified complications	general	E11.8_16_53266842_54266842	1	15.7372	0.944494	0.884286	rs7201850	0.00818933	2.76312e-20
K57	Diverticular disease of intestine	general	K57_2_143017623_144017623	1	12.9137	0.984253	0.96077	rs7597834	0.0115142	2.76885e-20
E06.3	Autoimmune thyroiditis Hashimoto thyroiditis	general	E06.3_1_107329836_108329836	1	15.9866	0.984344	0.941529	rs17020064	0.00342457	2.77715e-20
E28.2	Polycystic ovarian syndrome	female	E28.2_22_27568862_29756418	1	14.1319	0.977648	0.965868	rs186184919	0.1982	2.80543e-20
D50	Iron deficiency anaemia	general	D50_15_44521481_45521481	2	10.2349	0.935084	0.773527	rs269862	0.0151025	2.87144e-20
H52.1	Myopia	general	H52.1_6_115057362_116618581	1	12.5693	0.999853	0.999704	rs3812111	0.238094	2.93697e-20
E11.8	Type 2 diabetes mellitus with unspecified complications	general	E11.8_16_53266842_54266842	1	15.7372	0.944494	0.884286	rs7206629	0.0076975	2.94442e-20
H52.1	Myopia	general	H52.1_6_115057362_116618581	1	12.5693	0.999853	0.999704	rs3812112	0.23586	2.96688e-20
E06.3	Autoimmune thyroiditis Hashimoto thyroiditis	general	E06.3_12_9286671_10286671	1	9.52194	0.884443	0.737737	rs11378994	0.0482554	2.96825e-20
H52.1	Myopia	general	H52.1_6_115057362_116618581	1	12.5693	0.999853	0.999704	rs1064583	0.234182	2.99226e-20
E06	Thyroiditis	general	E06_1_107330792_108330792	1	15.768	0.984431	0.940824	rs78288858	0.005398	3.00331e-20
E66.0	Obesity due to excess calories	general	E66.0_2_126431_1126431	1	17.97	0.990268	0.921973	rs74676797	0.00430678	3.01926e-20
E06	Thyroiditis	general	E06_1_107330792_108330792	1	15.768	0.984431	0.940824	rs17020085	0.00534705	3.03459e-20
E04.2	Nontoxic multinodular goitre	general	E04.2_14_35589060_36589060	1	12.5099	0.974141	0.920303	rs414755	0.0688943	3.03948e-20
E06	Thyroiditis	general	E06_1_107330792_108330792	1	15.768	0.984431	0.940824	rs11278684	0.00532234	3.05562e-20
I83	Varicose veins of lower extremities	general	I83_2_67626168_68626168	1	15.6738	0.97978	0.771277	rs12468533	0.0086967	3.05844e-20
E06	Thyroiditis	general	E06_1_107330792_108330792	1	15.768	0.984431	0.940824	rs59093593	0.00527985	3.08958e-20
L81.2	Freckles	general	L81.2_16_88817317_90326967	1	16.0978	0.960415	0.94096	rs35096708	0.0990816	3.13834e-20
E66.0	Obesity due to excess calories	general	E66.0_2_126431_1126431	1	17.97	0.990268	0.921973	rs6744646	0.00413793	3.18273e-20
E66.0	Obesity due to excess calories	general	E66.0_2_126431_1126431	1	17.97	0.990268	0.921973	rs6744653	0.00413793	3.18273e-20
E06	Thyroiditis	general	E06_1_107330792_108330792	1	15.768	0.984431	0.940824	rs78435278	0.00515267	3.20258e-20
I83	Varicose veins of lower extremities	general	I83_2_67626168_68626168	1	15.6738	0.97978	0.771277	rs10208241	0.00833299	3.21514e-20
I11	Hypertensive heart disease	general	I11_16_53275211_54275211	1	14.4939	0.944288	0.884986	rs11642015	0.120445	3.287e-20
I11	Hypertensive heart disease	general	I11_16_53275211_54275211	1	14.4939	0.944288	0.884986	rs62048402	0.120445	3.287e-20
I11	Hypertensive heart disease	general	I11_16_53275211_54275211	1	14.4939	0.944288	0.884986	rs1558902	0.120445	3.287e-20
I11	Hypertensive heart disease	general	I11_16_53275211_54275211	1	14.4939	0.944288	0.884986	rs56094641	0.120445	3.287e-20
E06	Thyroiditis	general	E06_1_107330792_108330792	1	15.768	0.984431	0.940824	rs17014208	0.00492969	3.41979e-20
E03.8	Other specified hypothyroidism	general	E03.8_4_148201838_149201838	1	15.3261	0.996847	0.98707	rs6823183	0.0295738	3.52939e-20
E66.0	Obesity due to excess calories	general	E66.0_12_49368026_50368026	1	13.4099	0.942069	0.891217	rs7132908	0.245657	3.64083e-20
E03.8	Other specified hypothyroidism	general	E03.8_4_148201838_149201838	1	15.3261	0.996847	0.98707	rs6828814	0.0287387	3.64083e-20
E66.0	Obesity due to excess calories	general	E66.0_12_49368026_50368026	1	13.4099	0.942069	0.891217	rs112502508	0.23389	3.64167e-20
E03	Other hypothyroidism	general	E03_4_148201838_149201838	1	15.906	0.997043	0.989502	rs17025007	0.0208165	3.70084e-20
E03	Other hypothyroidism	general	E03_4_148201838_149201838	1	15.906	0.997043	0.989502	rs28425520	0.0208041	3.70339e-20
E03	Other hypothyroidism	general	E03_4_148201838_149201838	1	15.906	0.997043	0.989502	rs10025865	0.0207917	3.7051e-20
I83	Varicose veins of lower extremities	general	I83_2_67626168_68626168	1	15.6738	0.97978	0.771277	rs6758449	0.0078053	3.70766e-20
I11	Hypertensive heart disease	general	I11_16_53275211_54275211	1	14.4939	0.944288	0.884986	rs1421085	0.105551	3.7627e-20
E06	Thyroiditis	general	E06_1_107330792_108330792	1	15.768	0.984431	0.940824	rs4073682	0.00459906	3.79752e-20
E66.0	Obesity due to excess calories	general	E66.0_2_126431_1126431	1	17.97	0.990268	0.921973	rs34966018	0.00352937	3.85123e-20
E03.8	Other specified hypothyroidism	general	E03.8_4_148201838_149201838	1	15.3261	0.996847	0.98707	rs17008035	0.0271066	3.87258e-20
E66.0	Obesity due to excess calories	general	E66.0_2_126431_1126431	1	17.97	0.990268	0.921973	rs13028737	0.00350402	3.88597e-20
E66.0	Obesity due to excess calories	general	E66.0_2_126431_1126431	1	17.97	0.990268	0.921973	rs13008590	0.00350402	3.88597e-20
E66.0	Obesity due to excess calories	general	E66.0_2_126431_1126431	1	17.97	0.990268	0.921973	rs10865548	0.00348798	3.89135e-20
E03	Other hypothyroidism	general	E03_4_148201838_149201838	1	15.906	0.997043	0.989502	rs6857687	0.0197653	3.90122e-20
E66.0	Obesity due to excess calories	general	E66.0_2_126431_1126431	1	17.97	0.990268	0.921973	rs5017302	0.00349164	3.91201e-20
C44	Other malignant neoplasms of skin	general	C44_1_16930725_17930725	1	15.4384	0.919269	0.833025	rs12124893	0.00826398	3.91291e-20
E06.3	Autoimmune thyroiditis Hashimoto thyroiditis	general	E06.3_12_9286671_10286671	1	9.52194	0.884443	0.737737	rs1861090	0.037959	3.91381e-20
E66.0	Obesity due to excess calories	general	E66.0_2_126431_1126431	1	17.97	0.990268	0.921973	rs748910981	0.00347462	3.92555e-20
E66.0	Obesity due to excess calories	general	E66.0_2_126431_1126431	1	17.97	0.990268	0.921973	rs5017306	0.00347462	3.92555e-20
E66.0	Obesity due to excess calories	general	E66.0_2_126431_1126431	1	17.97	0.990268	0.921973	rs148337395	0.00347462	3.92555e-20
E66.0	Obesity due to excess calories	general	E66.0_2_126431_1126431	1	17.97	0.990268	0.921973	rs5017305	0.00347462	3.92555e-20
E66.0	Obesity due to excess calories	general	E66.0_2_126431_1126431	1	17.97	0.990268	0.921973	rs5017304	0.00347462	3.92555e-20
E66.0	Obesity due to excess calories	general	E66.0_2_126431_1126431	1	17.97	0.990268	0.921973	rs5017303	0.00347462	3.92555e-20
E03.8	Other specified hypothyroidism	general	E03.8_4_148201838_149201838	1	15.3261	0.996847	0.98707	rs28475391	0.0267351	3.9355e-20
E03.8	Other specified hypothyroidism	general	E03.8_4_148201838_149201838	1	15.3261	0.996847	0.98707	rs4835534	0.0269565	3.94912e-20
E03.8	Other specified hypothyroidism	general	E03.8_4_148201838_149201838	1	15.3261	0.996847	0.98707	rs4835532	0.0269318	3.95185e-20
E04.2	Nontoxic multinodular goitre	general	E04.2_14_35589060_36589060	1	12.5099	0.974141	0.920303	rs1742869	0.0544388	3.97924e-20
D50	Iron deficiency anaemia	general	D50_15_44521481_45521481	2	10.2349	0.935084	0.773527	rs269859	0.0225806	3.98658e-20
E03.8	Other specified hypothyroidism	general	E03.8_4_148201838_149201838	1	15.3261	0.996847	0.98707	rs9307849	0.026682	3.99025e-20
E03.8	Other specified hypothyroidism	general	E03.8_4_148201838_149201838	1	15.3261	0.996847	0.98707	rs10213140	0.0266575	3.99393e-20
E03.8	Other specified hypothyroidism	general	E03.8_4_148201838_149201838	1	15.3261	0.996847	0.98707	rs10008892	0.0261131	4.03274e-20
I83	Varicose veins of lower extremities	general	I83_2_67626168_68626168	1	15.6738	0.97978	0.771277	rs4671884	0.00684165	4.09072e-20
E66.0	Obesity due to excess calories	general	E66.0_2_126431_1126431	1	17.97	0.990268	0.921973	rs6743060	0.00334362	4.09921e-20
E66.0	Obesity due to excess calories	general	E66.0_2_126431_1126431	1	17.97	0.990268	0.921973	rs6748821	0.00334362	4.09921e-20
E66.0	Obesity due to excess calories	general	E66.0_2_126431_1126431	1	17.97	0.990268	0.921973	rs6752470	0.00334362	4.09921e-20
E66.0	Obesity due to excess calories	general	E66.0_2_126431_1126431	1	17.97	0.990268	0.921973	rs12995480	0.00334362	4.09921e-20
E66.0	Obesity due to excess calories	general	E66.0_2_126431_1126431	1	17.97	0.990268	0.921973	rs6732471	0.00334362	4.09921e-20
E66.0	Obesity due to excess calories	general	E66.0_2_126431_1126431	1	17.97	0.990268	0.921973	rs12995666	0.00334362	4.09921e-20
E66.0	Obesity due to excess calories	general	E66.0_2_126431_1126431	1	17.97	0.990268	0.921973	rs13007080	0.00334362	4.09921e-20
E66.0	Obesity due to excess calories	general	E66.0_2_126431_1126431	1	17.97	0.990268	0.921973	rs13007086	0.00334362	4.09921e-20
E66.0	Obesity due to excess calories	general	E66.0_2_126431_1126431	1	17.97	0.990268	0.921973	rs73139123	0.00334362	4.09921e-20
E66.0	Obesity due to excess calories	general	E66.0_2_126431_1126431	1	17.97	0.990268	0.921973	rs11273351	0.00334362	4.09921e-20
E66.0	Obesity due to excess calories	general	E66.0_2_126431_1126431	1	17.97	0.990268	0.921973	rs12997450	0.00334362	4.09921e-20
E66.0	Obesity due to excess calories	general	E66.0_2_126431_1126431	1	17.97	0.990268	0.921973	rs6731225	0.00334362	4.09921e-20
E66.0	Obesity due to excess calories	general	E66.0_2_126431_1126431	1	17.97	0.990268	0.921973	rs6725549	0.00334362	4.09921e-20
E66.0	Obesity due to excess calories	general	E66.0_2_126431_1126431	1	17.97	0.990268	0.921973	rs6731348	0.00334362	4.09921e-20
E66.0	Obesity due to excess calories	general	E66.0_2_126431_1126431	1	17.97	0.990268	0.921973	rs6725686	0.00334362	4.09921e-20
E66.0	Obesity due to excess calories	general	E66.0_2_126431_1126431	1	17.97	0.990268	0.921973	rs6735024	0.00334362	4.09921e-20
E66.0	Obesity due to excess calories	general	E66.0_2_126431_1126431	1	17.97	0.990268	0.921973	rs6735049	0.00334362	4.09921e-20
E66.0	Obesity due to excess calories	general	E66.0_2_126431_1126431	1	17.97	0.990268	0.921973	rs6731688	0.00334362	4.09921e-20
E66.0	Obesity due to excess calories	general	E66.0_2_126431_1126431	1	17.97	0.990268	0.921973	rs5017301	0.00334362	4.09921e-20
E66.0	Obesity due to excess calories	general	E66.0_2_126431_1126431	1	17.97	0.990268	0.921973	rs5017300	0.00334362	4.09921e-20
E66.0	Obesity due to excess calories	general	E66.0_2_126431_1126431	1	17.97	0.990268	0.921973	rs7579427	0.00334362	4.09921e-20
E66.0	Obesity due to excess calories	general	E66.0_2_126431_1126431	1	17.97	0.990268	0.921973	rs7588007	0.00334362	4.09921e-20
E66.0	Obesity due to excess calories	general	E66.0_2_126431_1126431	1	17.97	0.990268	0.921973	rs7569102	0.00334362	4.09921e-20
E66.0	Obesity due to excess calories	general	E66.0_2_126431_1126431	1	17.97	0.990268	0.921973	rs11387790	0.00334362	4.09921e-20
E66.0	Obesity due to excess calories	general	E66.0_2_126431_1126431	1	17.97	0.990268	0.921973	rs7569210	0.00334362	4.09921e-20
E66.0	Obesity due to excess calories	general	E66.0_2_126431_1126431	1	17.97	0.990268	0.921973	rs7585056	0.00334362	4.09921e-20
E66.0	Obesity due to excess calories	general	E66.0_2_126431_1126431	1	17.97	0.990268	0.921973	rs7579971	0.00334362	4.09921e-20
E66.0	Obesity due to excess calories	general	E66.0_2_126431_1126431	1	17.97	0.990268	0.921973	rs10865549	0.00334362	4.09921e-20
E66.0	Obesity due to excess calories	general	E66.0_2_126431_1126431	1	17.97	0.990268	0.921973	rs11127485	0.00334362	4.09921e-20
E66.0	Obesity due to excess calories	general	E66.0_2_126431_1126431	1	17.97	0.990268	0.921973	rs35636064	0.00334362	4.09921e-20
E66.0	Obesity due to excess calories	general	E66.0_2_126431_1126431	1	17.97	0.990268	0.921973	rs11127486	0.00334362	4.09921e-20
E66.0	Obesity due to excess calories	general	E66.0_2_126431_1126431	1	17.97	0.990268	0.921973	rs12623218	0.00334362	4.09921e-20
E66.0	Obesity due to excess calories	general	E66.0_2_126431_1126431	1	17.97	0.990268	0.921973	rs12992154	0.00334362	4.09921e-20
E66.0	Obesity due to excess calories	general	E66.0_2_126431_1126431	1	17.97	0.990268	0.921973	rs13021737	0.00334362	4.09921e-20
E66.0	Obesity due to excess calories	general	E66.0_2_126431_1126431	1	17.97	0.990268	0.921973	rs13027828	0.00334362	4.09921e-20
E66.0	Obesity due to excess calories	general	E66.0_2_126431_1126431	1	17.97	0.990268	0.921973	rs13028252	0.00334362	4.09921e-20
E66.0	Obesity due to excess calories	general	E66.0_2_126431_1126431	1	17.97	0.990268	0.921973	rs13022164	0.00334362	4.09921e-20
E66.0	Obesity due to excess calories	general	E66.0_2_126431_1126431	1	17.97	0.990268	0.921973	rs13012571	0.00334362	4.09921e-20
E66.0	Obesity due to excess calories	general	E66.0_2_126431_1126431	1	17.97	0.990268	0.921973	rs11327262	0.00334362	4.09921e-20
E66.0	Obesity due to excess calories	general	E66.0_2_126431_1126431	1	17.97	0.990268	0.921973	rs13028310	0.00334362	4.09921e-20
E66.0	Obesity due to excess calories	general	E66.0_2_126431_1126431	1	17.97	0.990268	0.921973	rs12992672	0.00334362	4.09921e-20
E66.0	Obesity due to excess calories	general	E66.0_2_126431_1126431	1	17.97	0.990268	0.921973	rs13022337	0.00334362	4.09921e-20
E66.0	Obesity due to excess calories	general	E66.0_2_126431_1126431	1	17.97	0.990268	0.921973	rs13013021	0.00334362	4.09921e-20
E66.0	Obesity due to excess calories	general	E66.0_2_126431_1126431	1	17.97	0.990268	0.921973	rs12993295	0.00334362	4.09921e-20
E66.0	Obesity due to excess calories	general	E66.0_2_126431_1126431	1	17.97	0.990268	0.921973	rs35802221	0.00334362	4.09921e-20
E66.0	Obesity due to excess calories	general	E66.0_2_126431_1126431	1	17.97	0.990268	0.921973	rs62105303	0.00334362	4.09921e-20
E66.0	Obesity due to excess calories	general	E66.0_2_126431_1126431	1	17.97	0.990268	0.921973	rs62105304	0.00334362	4.09921e-20
E66.0	Obesity due to excess calories	general	E66.0_2_126431_1126431	1	17.97	0.990268	0.921973	rs77611399	0.00334362	4.09921e-20
E66.0	Obesity due to excess calories	general	E66.0_2_126431_1126431	1	17.97	0.990268	0.921973	rs34014919	0.00334362	4.09921e-20
E66.0	Obesity due to excess calories	general	E66.0_2_126431_1126431	1	17.97	0.990268	0.921973	rs13035713	0.00334362	4.09921e-20
E66.0	Obesity due to excess calories	general	E66.0_2_126431_1126431	1	17.97	0.990268	0.921973	rs62105306	0.00334362	4.09921e-20
E66.0	Obesity due to excess calories	general	E66.0_2_126431_1126431	1	17.97	0.990268	0.921973	rs62105307	0.00334362	4.09921e-20
E66.0	Obesity due to excess calories	general	E66.0_2_126431_1126431	1	17.97	0.990268	0.921973	rs4854342	0.00334362	4.09921e-20
E66.0	Obesity due to excess calories	general	E66.0_2_126431_1126431	1	17.97	0.990268	0.921973	rs6548239	0.00334362	4.09921e-20
E66.0	Obesity due to excess calories	general	E66.0_2_126431_1126431	1	17.97	0.990268	0.921973	rs6734363	0.00334362	4.09921e-20
E66.0	Obesity due to excess calories	general	E66.0_2_126431_1126431	1	17.97	0.990268	0.921973	rs35689102	0.00334362	4.09921e-20
E66.0	Obesity due to excess calories	general	E66.0_2_126431_1126431	1	17.97	0.990268	0.921973	rs10530070	0.00334362	4.09921e-20
E66.0	Obesity due to excess calories	general	E66.0_2_126431_1126431	1	17.97	0.990268	0.921973	rs6755502	0.00334362	4.09921e-20
E66.0	Obesity due to excess calories	general	E66.0_2_126431_1126431	1	17.97	0.990268	0.921973	rs6749375	0.00334362	4.09921e-20
I83	Varicose veins of lower extremities	general	I83_2_67626168_68626168	1	15.6738	0.97978	0.771277	rs4296409	0.00698494	4.10015e-20
D24	Benign neoplasm of breast	general	D24_10_61992218_62992218	1	6.83795	0.979024	0.893515	rs10995201	0.145947	4.14095e-20
E06	Thyroiditis	general	E06_1_107330792_108330792	1	15.768	0.984431	0.940824	rs78326196	0.00431891	4.19856e-20
E04.2	Nontoxic multinodular goitre	general	E04.2_14_35589060_36589060	1	12.5099	0.974141	0.920303	rs368187	0.0508416	4.27957e-20
E66.0	Obesity due to excess calories	general	E66.0_2_126431_1126431	1	17.97	0.990268	0.921973	rs10634531	0.00322464	4.29141e-20
H52.0	Hypermetropia	general	H52.0_2_232015231_233015231	1	11.2908	0.854106	0.78535	rs1656404	0.487233	4.46272e-20
I83	Varicose veins of lower extremities	general	I83_2_67626168_68626168	1	15.6738	0.97978	0.771277	rs12476697	0.0063553	4.49676e-20
E03	Other hypothyroidism	general	E03_4_148201838_149201838	1	15.906	0.997043	0.989502	rs10009601	0.0170645	4.52168e-20
E03	Other hypothyroidism	general	E03_4_148201838_149201838	1	15.906	0.997043	0.989502	rs7698996	0.0170645	4.52168e-20
E03	Other hypothyroidism	general	E03_4_148201838_149201838	1	15.906	0.997043	0.989502	rs6535633	0.0170645	4.52168e-20
E03	Other hypothyroidism	general	E03_4_148201838_149201838	1	15.906	0.997043	0.989502	rs1016313	0.0170645	4.52168e-20
E03	Other hypothyroidism	general	E03_4_148201838_149201838	1	15.906	0.997043	0.989502	rs28720370	0.0170645	4.52168e-20
E03	Other hypothyroidism	general	E03_4_148201838_149201838	1	15.906	0.997043	0.989502	rs10021637	0.0170645	4.52168e-20
E03	Other hypothyroidism	general	E03_4_148201838_149201838	1	15.906	0.997043	0.989502	rs10002451	0.0170645	4.52168e-20
E03	Other hypothyroidism	general	E03_4_148201838_149201838	1	15.906	0.997043	0.989502	rs17025085	0.0170645	4.52168e-20
E03	Other hypothyroidism	general	E03_4_148201838_149201838	1	15.906	0.997043	0.989502	rs4835536	0.0170645	4.52168e-20
E03	Other hypothyroidism	general	E03_4_148201838_149201838	1	15.906	0.997043	0.989502	rs4835537	0.0170645	4.52168e-20
E03	Other hypothyroidism	general	E03_4_148201838_149201838	1	15.906	0.997043	0.989502	rs4835538	0.0170645	4.52168e-20
E03	Other hypothyroidism	general	E03_4_148201838_149201838	1	15.906	0.997043	0.989502	rs6812848	0.0170645	4.52168e-20
E03	Other hypothyroidism	general	E03_4_148201838_149201838	1	15.906	0.997043	0.989502	rs17025117	0.0170645	4.52168e-20
E03	Other hypothyroidism	general	E03_4_148201838_149201838	1	15.906	0.997043	0.989502	rs13147757	0.0170645	4.52168e-20
E03	Other hypothyroidism	general	E03_4_148201838_149201838	1	15.906	0.997043	0.989502	rs13147759	0.0170645	4.52168e-20
I83	Varicose veins of lower extremities	general	I83_2_67626168_68626168	1	15.6738	0.97978	0.771277	rs6712038	0.00611359	4.61636e-20
E03	Other hypothyroidism	general	E03_4_148201838_149201838	1	15.906	0.997043	0.989502	rs6831153	0.016527	4.66552e-20
E06.3	Autoimmune thyroiditis Hashimoto thyroiditis	general	E06.3_12_9286671_10286671	1	9.52194	0.884443	0.737737	rs2110451	0.0331343	4.66767e-20
I83	Varicose veins of lower extremities	general	I83_2_67626168_68626168	1	15.6738	0.97978	0.771277	rs6730444	0.00615721	4.69029e-20
E04.2	Nontoxic multinodular goitre	general	E04.2_14_35589060_36589060	1	12.5099	0.974141	0.920303	rs404131	0.0613603	4.69137e-20
E03.8	Other specified hypothyroidism	general	E03.8_4_148201838_149201838	1	15.3261	0.996847	0.98707	rs10025865	0.0227553	4.72389e-20
E03.8	Other specified hypothyroidism	general	E03.8_4_148201838_149201838	1	15.3261	0.996847	0.98707	rs28425520	0.0227448	4.72607e-20
E03.8	Other specified hypothyroidism	general	E03.8_4_148201838_149201838	1	15.3261	0.996847	0.98707	rs17025007	0.0227448	4.72825e-20
E03	Other hypothyroidism	general	E03_4_148201838_149201838	1	15.906	0.997043	0.989502	rs7695440	0.0162173	4.75664e-20
M20.1	Hallux valgus (acquired)	general	M20.1_20_34937976_35937976	1	13.971	0.985807	0.806803	rs143384	0.313217	4.7698e-20
I83	Varicose veins of lower extremities	general	I83_2_67626168_68626168	1	15.6738	0.97978	0.771277	rs12105301	0.00605839	4.7709e-20
E03	Other hypothyroidism	general	E03_4_148201838_149201838	1	15.906	0.997043	0.989502	rs7675267	0.0159718	4.82725e-20
E03.8	Other specified hypothyroidism	general	E03.8_4_148201838_149201838	1	15.3261	0.996847	0.98707	rs6857687	0.0222745	4.83281e-20
I83	Varicose veins of lower extremities	general	I83_2_67626168_68626168	1	15.6738	0.97978	0.771277	rs7569914	0.00582831	4.90569e-20
I83	Varicose veins of lower extremities	general	I83_2_67626168_68626168	1	15.6738	0.97978	0.771277	rs11322366	0.00603754	4.91813e-20
E66.0	Obesity due to excess calories	general	E66.0_2_126431_1126431	1	17.97	0.990268	0.921973	rs35403740	0.00292724	4.91813e-20
E66.0	Obesity due to excess calories	general	E66.0_2_126431_1126431	1	17.97	0.990268	0.921973	rs115910474	0.00292724	4.91813e-20
I83	Varicose veins of lower extremities	general	I83_2_67626168_68626168	1	15.6738	0.97978	0.771277	rs6738957	0.00604101	4.92266e-20
K80	Cholelithiasis	general	K80_3_148993725_149993725	1	27.0744	0.984342	0.973972	rs12633863	0.377073	4.95108e-20
E04.2	Nontoxic multinodular goitre	general	E04.2_1_19017082_20017082	1	13.4446	0.980297	0.964937	rs568931048	0.0643012	4.95108e-20
I83	Varicose veins of lower extremities	general	I83_2_67626168_68626168	1	15.6738	0.97978	0.771277	rs7576010	0.00585305	4.98655e-20
E11.8	Type 2 diabetes mellitus with unspecified complications	general	E11.8_16_53266842_54266842	1	15.7372	0.944494	0.884286	rs11075989	0.00459815	4.99689e-20
E03	Other hypothyroidism	general	E03_4_148201838_149201838	1	15.906	0.997043	0.989502	rs9685371	0.0152617	5.04429e-20
I80	Phlebitis and thrombophlebitis	general	I80_9_132774414_133774414	1	18.803	0.995346	0.989223	rs532436	0.192913	5.05592e-20
E03	Other hypothyroidism	general	E03_4_148201838_149201838	1	15.906	0.997043	0.989502	rs11383833	0.014935	5.1511e-20
I83	Varicose veins of lower extremities	general	I83_2_67626168_68626168	1	15.6738	0.97978	0.771277	rs6546363	0.00567365	5.188e-20
E03.8	Other specified hypothyroidism	general	E03.8_4_148201838_149201838	1	15.3261	0.996847	0.98707	rs10009601	0.0208083	5.19757e-20
E03.8	Other specified hypothyroidism	general	E03.8_4_148201838_149201838	1	15.3261	0.996847	0.98707	rs7698996	0.0208083	5.19757e-20
E03.8	Other specified hypothyroidism	general	E03.8_4_148201838_149201838	1	15.3261	0.996847	0.98707	rs6535633	0.0208083	5.19757e-20
E03.8	Other specified hypothyroidism	general	E03.8_4_148201838_149201838	1	15.3261	0.996847	0.98707	rs1016313	0.0208083	5.19757e-20
E03.8	Other specified hypothyroidism	general	E03.8_4_148201838_149201838	1	15.3261	0.996847	0.98707	rs28720370	0.0208083	5.19757e-20
E03.8	Other specified hypothyroidism	general	E03.8_4_148201838_149201838	1	15.3261	0.996847	0.98707	rs10021637	0.0208083	5.19757e-20
E03.8	Other specified hypothyroidism	general	E03.8_4_148201838_149201838	1	15.3261	0.996847	0.98707	rs10002451	0.0208083	5.19757e-20
E03.8	Other specified hypothyroidism	general	E03.8_4_148201838_149201838	1	15.3261	0.996847	0.98707	rs17025085	0.0208083	5.19757e-20
E03.8	Other specified hypothyroidism	general	E03.8_4_148201838_149201838	1	15.3261	0.996847	0.98707	rs4835536	0.0208083	5.19757e-20
E03.8	Other specified hypothyroidism	general	E03.8_4_148201838_149201838	1	15.3261	0.996847	0.98707	rs4835537	0.0208083	5.19757e-20
E03.8	Other specified hypothyroidism	general	E03.8_4_148201838_149201838	1	15.3261	0.996847	0.98707	rs4835538	0.0208083	5.19757e-20
E03.8	Other specified hypothyroidism	general	E03.8_4_148201838_149201838	1	15.3261	0.996847	0.98707	rs6812848	0.0208083	5.19757e-20
E03.8	Other specified hypothyroidism	general	E03.8_4_148201838_149201838	1	15.3261	0.996847	0.98707	rs17025117	0.0208083	5.19757e-20
E03.8	Other specified hypothyroidism	general	E03.8_4_148201838_149201838	1	15.3261	0.996847	0.98707	rs13147757	0.0208083	5.19757e-20
E03.8	Other specified hypothyroidism	general	E03.8_4_148201838_149201838	1	15.3261	0.996847	0.98707	rs13147759	0.0208083	5.19757e-20
I80	Phlebitis and thrombophlebitis	general	I80_9_132774414_133774414	1	18.803	0.995346	0.989223	rs2519093	0.184755	5.27351e-20
E04	Other nontoxic goitre	general	E04_20_22143338_23143338	1	14.4498	0.990422	0.957012	rs2424440	0.0508992	5.27473e-20
K80	Cholelithiasis	general	K80_3_148993725_149993725	1	27.0744	0.984342	0.973972	rs9843304	0.349126	5.29054e-20
E11.8	Type 2 diabetes mellitus with unspecified complications	general	E11.8_16_53266842_54266842	1	15.7372	0.944494	0.884286	rs72803697	0.00430565	5.34441e-20
I83	Varicose veins of lower extremities	general	I83_2_67626168_68626168	1	15.6738	0.97978	0.771277	rs13019043	0.00545429	5.35057e-20
E11.8	Type 2 diabetes mellitus with unspecified complications	general	E11.8_16_53266842_54266842	1	15.7372	0.944494	0.884286	rs10468280	0.00426575	5.39386e-20
E11.8	Type 2 diabetes mellitus with unspecified complications	general	E11.8_16_53266842_54266842	1	15.7372	0.944494	0.884286	rs62033408	0.00426575	5.39386e-20
E03.8	Other specified hypothyroidism	general	E03.8_4_148201838_149201838	1	15.3261	0.996847	0.98707	rs7695440	0.0200422	5.40381e-20
E03	Other hypothyroidism	general	E03_4_148201838_149201838	1	15.906	0.997043	0.989502	rs28526397	0.0138626	5.41253e-20
E11.8	Type 2 diabetes mellitus with unspecified complications	general	E11.8_16_53266842_54266842	1	15.7372	0.944494	0.884286	rs17817964	0.00421544	5.46135e-20
I80	Phlebitis and thrombophlebitis	general	I80_9_132774414_133774414	1	18.803	0.995346	0.989223	rs507666	0.177885	5.46764e-20
E03.8	Other specified hypothyroidism	general	E03.8_4_148201838_149201838	1	15.3261	0.996847	0.98707	rs6831153	0.0197872	5.48277e-20
E03	Other hypothyroidism	general	E03_4_148201838_149201838	1	15.906	0.997043	0.989502	rs10027269	0.0136474	5.50047e-20
L71.0	Perioral dermatitis	general	L71.0_4_38298089_39298089	1	14.3853	0.995088	0.986579	rs4833095	0.103344	5.53988e-20
E04.2	Nontoxic multinodular goitre	general	E04.2_14_35589060_36589060	1	12.5099	0.974141	0.920303	rs7147401	0.0511308	5.55648e-20
E04.2	Nontoxic multinodular goitre	general	E04.2_14_35589060_36589060	1	12.5099	0.974141	0.920303	rs34081947	0.0511308	5.55648e-20
E03.8	Other specified hypothyroidism	general	E03.8_4_148201838_149201838	1	15.3261	0.996847	0.98707	rs7675267	0.0194483	5.58599e-20
H52.0	Hypermetropia	general	H52.0_2_232015231_233015231	1	11.2908	0.854106	0.78535	rs2853443	0.395489	5.595e-20
B35	Dermatophytosis	general	B35_16_30584843_31584843	1	14.8431	0.979281	0.953304	rs7199949	0.0463193	5.74116e-20
D24	Benign neoplasm of breast	general	D24_10_61992218_62992218	1	6.83795	0.979024	0.893515	rs34343964	0.065804	5.79429e-20
F10	Mental and behavioural disorders due to use of alcohol	general	F10_4_98818162_99818162	1	11.776	1	1	rs1229984	1	5.79696e-20
E11.8	Type 2 diabetes mellitus with unspecified complications	general	E11.8_16_53266842_54266842	1	15.7372	0.944494	0.884286	rs56313538	0.00396158	5.82103e-20
E11.8	Type 2 diabetes mellitus with unspecified complications	general	E11.8_16_53266842_54266842	1	15.7372	0.944494	0.884286	rs9923233	0.00396158	5.82103e-20
E11.8	Type 2 diabetes mellitus with unspecified complications	general	E11.8_16_53266842_54266842	1	15.7372	0.944494	0.884286	rs9923312	0.00396158	5.82103e-20
E11.8	Type 2 diabetes mellitus with unspecified complications	general	E11.8_16_53266842_54266842	1	15.7372	0.944494	0.884286	rs11075988	0.00396158	5.82103e-20
E11.8	Type 2 diabetes mellitus with unspecified complications	general	E11.8_16_53266842_54266842	1	15.7372	0.944494	0.884286	rs11075991	0.0039572	5.83042e-20
E11.8	Type 2 diabetes mellitus with unspecified complications	general	E11.8_16_53266842_54266842	1	15.7372	0.944494	0.884286	rs11075992	0.00395302	5.83176e-20
E03	Other hypothyroidism	general	E03_4_148201838_149201838	1	15.906	0.997043	0.989502	rs7655751	0.012859	5.83579e-20
E11.8	Type 2 diabetes mellitus with unspecified complications	general	E11.8_16_53266842_54266842	1	15.7372	0.944494	0.884286	rs9926289	0.00394666	5.84252e-20
E03	Other hypothyroidism	general	E03_4_148201838_149201838	1	15.906	0.997043	0.989502	rs7655934	0.0128359	5.84521e-20
E11.8	Type 2 diabetes mellitus with unspecified complications	general	E11.8_16_53266842_54266842	1	15.7372	0.944494	0.884286	rs9939609	0.00394666	5.84521e-20
E03	Other hypothyroidism	general	E03_4_148201838_149201838	1	15.906	0.997043	0.989502	rs6535627	0.0128284	5.84925e-20
E04.2	Nontoxic multinodular goitre	general	E04.2_14_35589060_36589060	1	12.5099	0.974141	0.920303	rs2780302	0.0500836	5.87354e-20
E03	Other hypothyroidism	general	E03_4_148201838_149201838	1	15.906	0.997043	0.989502	rs6535628	0.0127821	5.87354e-20
E03	Other hypothyroidism	general	E03_4_148201838_149201838	1	15.906	0.997043	0.989502	rs13145888	0.0127056	5.91017e-20
U07.1	COVID-19, virus identified	general	U07.1_3_45293924_46293924	2	7.05668	0.790718	0.790718	rs2271615	0.86043	5.95114e-20
E04	Other nontoxic goitre	general	E04_20_22143338_23143338	1	14.4498	0.990422	0.957012	rs2424442	0.0450364	6.02005e-20
E04	Other nontoxic goitre	general	E04_20_22143338_23143338	1	14.4498	0.990422	0.957012	rs6082762	0.0450074	6.02837e-20
E03	Other hypothyroidism	general	E03_4_148201838_149201838	1	15.906	0.997043	0.989502	rs7688970	0.0124411	6.03532e-20
E11.8	Type 2 diabetes mellitus with unspecified complications	general	E11.8_16_53266842_54266842	1	15.7372	0.944494	0.884286	rs62033400	0.00381209	6.0562e-20
E04	Other nontoxic goitre	general	E04_20_22143338_23143338	1	14.4498	0.990422	0.957012	rs2424443	0.0447554	6.06317e-20
E04	Other nontoxic goitre	general	E04_20_22143338_23143338	1	14.4498	0.990422	0.957012	rs2208168	0.0446144	6.08275e-20
E04	Other nontoxic goitre	general	E04_20_22143338_23143338	1	14.4498	0.990422	0.957012	rs6075931	0.0445104	6.09958e-20
E03.8	Other specified hypothyroidism	general	E03.8_4_148201838_149201838	1	15.3261	0.996847	0.98707	rs9685371	0.0178877	6.11223e-20
I48	Atrial fibrillation and flutter	general	I48_4_109691703_111244760	4	2.90121	0.86295	0.626927	rs12498374	0.0151269	6.11223e-20
E66.0	Obesity due to excess calories	general	E66.0_2_126431_1126431	1	17.97	0.990268	0.921973	rs66906321	0.00242056	6.1235e-20
E11.8	Type 2 diabetes mellitus with unspecified complications	general	E11.8_16_53266842_54266842	1	15.7372	0.944494	0.884286	rs7187250	0.00372893	6.19584e-20
E11.8	Type 2 diabetes mellitus with unspecified complications	general	E11.8_16_53266842_54266842	1	15.7372	0.944494	0.884286	rs7193144	0.00372893	6.19584e-20
E11.8	Type 2 diabetes mellitus with unspecified complications	general	E11.8_16_53266842_54266842	1	15.7372	0.944494	0.884286	rs8063057	0.00372893	6.19584e-20
E11.8	Type 2 diabetes mellitus with unspecified complications	general	E11.8_16_53266842_54266842	1	15.7372	0.944494	0.884286	rs8051591	0.00372893	6.19584e-20
E11.8	Type 2 diabetes mellitus with unspecified complications	general	E11.8_16_53266842_54266842	1	15.7372	0.944494	0.884286	rs9935401	0.00372893	6.19584e-20
E04	Other nontoxic goitre	general	E04_20_22143338_23143338	1	14.4498	0.990422	0.957012	rs1884742	0.0434976	6.24166e-20
E06.3	Autoimmune thyroiditis Hashimoto thyroiditis	general	E06.3_12_9286671_10286671	1	9.52194	0.884443	0.737737	rs10844737	0.0135944	6.24166e-20
J03	Acute tonsillitis	general	J03_1_7707224_8707224	1	7.59831	0.994537	0.984723	rs56025131	0.155668	6.25317e-20
E03.8	Other specified hypothyroidism	general	E03.8_4_148201838_149201838	1	15.3261	0.996847	0.98707	rs11383833	0.0174941	6.26037e-20
B35	Dermatophytosis	general	B35_16_30584843_31584843	1	14.8431	0.979281	0.953304	rs34284953	0.0421152	6.32849e-20
E11.8	Type 2 diabetes mellitus with unspecified complications	general	E11.8_16_53266842_54266842	1	15.7372	0.944494	0.884286	rs17817712	0.00359976	6.41948e-20
E78	Disorders of lipoprotein metabolism and other lipidaemias	general	E78_7_44042732_45042732	1	13.7757	0.999592	0.999388	rs2073547	0.348522	6.48336e-20
E66.0	Obesity due to excess calories	general	E66.0_2_126431_1126431	1	17.97	0.990268	0.921973	rs6548238	0.00233437	6.48634e-20
I80.0	Phlebitis and thrombophlebitis of superficial vessels of lower extremities	general	I80.0_1_169049811_170049811	1	14.0067	0.981425	0.981425	rs1894692	0.155765	6.49531e-20
E04.2	Nontoxic multinodular goitre	general	E04.2_14_35589060_36589060	1	12.5099	0.974141	0.920303	rs12878623	0.0444132	6.51178e-20
E04.2	Nontoxic multinodular goitre	general	E04.2_14_35589060_36589060	1	12.5099	0.974141	0.920303	rs71124738	0.0444595	6.54636e-20
E04.2	Nontoxic multinodular goitre	general	E04.2_14_35589060_36589060	1	12.5099	0.974141	0.920303	rs7150539	0.0444595	6.54636e-20
E11.8	Type 2 diabetes mellitus with unspecified complications	general	E11.8_16_53266842_54266842	1	15.7372	0.944494	0.884286	rs62033399	0.00353335	6.54636e-20
E78	Disorders of lipoprotein metabolism and other lipidaemias	general	E78_7_44042732_45042732	1	13.7757	0.999592	0.999388	rs10260606	0.344816	6.54938e-20
E11.8	Type 2 diabetes mellitus with unspecified complications	general	E11.8_16_53266842_54266842	1	15.7372	0.944494	0.884286	rs3751812	0.00352548	6.55843e-20
E11.8	Type 2 diabetes mellitus with unspecified complications	general	E11.8_16_53266842_54266842	1	15.7372	0.944494	0.884286	rs62033405	0.00352599	6.56145e-20
E11.8	Type 2 diabetes mellitus with unspecified complications	general	E11.8_16_53266842_54266842	1	15.7372	0.944494	0.884286	rs17817497	0.00351853	6.57204e-20
E11.8	Type 2 diabetes mellitus with unspecified complications	general	E11.8_16_53266842_54266842	1	15.7372	0.944494	0.884286	rs8050136	0.00347712	6.65426e-20
E11.8	Type 2 diabetes mellitus with unspecified complications	general	E11.8_16_53266842_54266842	1	15.7372	0.944494	0.884286	rs62033403	0.00347685	6.65426e-20
E11.8	Type 2 diabetes mellitus with unspecified complications	general	E11.8_16_53266842_54266842	1	15.7372	0.944494	0.884286	rs7206410	0.00347218	6.66807e-20
E06.3	Autoimmune thyroiditis Hashimoto thyroiditis	general	E06.3_13_23699665_24699665	1	14.2173	0.998005	0.988298	rs9511141	0.0958638	6.70039e-20
E11.8	Type 2 diabetes mellitus with unspecified complications	general	E11.8_16_53266842_54266842	1	15.7372	0.944494	0.884286	rs8043757	0.00344183	6.72357e-20
E66.0	Obesity due to excess calories	general	E66.0_2_126431_1126431	1	17.97	0.990268	0.921973	rs767022337	0.00231182	6.73752e-20
E66.0	Obesity due to excess calories	general	E66.0_2_126431_1126431	1	17.97	0.990268	0.921973	rs6732341	0.00231182	6.73752e-20
E66.0	Obesity due to excess calories	general	E66.0_2_126431_1126431	1	17.97	0.990268	0.921973	rs6749087	0.00231182	6.73752e-20
E66.0	Obesity due to excess calories	general	E66.0_2_126431_1126431	1	17.97	0.990268	0.921973	rs6752706	0.00231182	6.73752e-20
E66.0	Obesity due to excess calories	general	E66.0_2_126431_1126431	1	17.97	0.990268	0.921973	rs57675140	0.00231182	6.73752e-20
J03	Acute tonsillitis	general	J03_1_7707224_8707224	1	7.59831	0.994537	0.984723	rs11121129	0.150296	6.79673e-20
E66.0	Obesity due to excess calories	general	E66.0_2_126431_1126431	1	17.97	0.990268	0.921973	rs57906176	0.00228131	6.8533e-20
E66.0	Obesity due to excess calories	general	E66.0_2_126431_1126431	1	17.97	0.990268	0.921973	rs774946618	0.00228131	6.8533e-20
L71.0	Perioral dermatitis	general	L71.0_4_38298089_39298089	1	14.3853	0.995088	0.986579	rs7664239	0.0842411	6.91831e-20
L71.0	Perioral dermatitis	general	L71.0_4_38298089_39298089	1	14.3853	0.995088	0.986579	rs7658651	0.0832683	7.00648e-20
E04	Other nontoxic goitre	general	E04_20_22143338_23143338	1	14.4498	0.990422	0.957012	rs747912	0.0390891	7.03396e-20
L71.0	Perioral dermatitis	general	L71.0_4_38298089_39298089	1	14.3853	0.995088	0.986579	rs73142654	0.0825837	7.0648e-20
I80	Phlebitis and thrombophlebitis	general	I80_9_132774414_133774414	1	18.803	0.995346	0.989223	rs635634	0.133816	7.22603e-20
L71.0	Perioral dermatitis	general	L71.0_4_38298089_39298089	1	14.3853	0.995088	0.986579	rs10034903	0.0805386	7.25437e-20
J03	Acute tonsillitis	general	J03_1_7707224_8707224	1	7.59831	0.994537	0.984723	rs6701941	0.148153	7.26608e-20
J03	Acute tonsillitis	general	J03_1_7707224_8707224	1	7.59831	0.994537	0.984723	rs6687168	0.148153	7.26608e-20
E04.2	Nontoxic multinodular goitre	general	E04.2_14_35589060_36589060	1	12.5099	0.974141	0.920303	rs8020481	0.040372	7.2929e-20
E78	Disorders of lipoprotein metabolism and other lipidaemias	general	E78_7_44042732_45042732	1	13.7757	0.999592	0.999388	rs17725246	0.309275	7.29458e-20
E06	Thyroiditis	general	E06_1_107330792_108330792	1	15.768	0.984431	0.940824	rs2125747	0.00314296	7.37225e-20
L71.0	Perioral dermatitis	general	L71.0_4_38298089_39298089	1	14.3853	0.995088	0.986579	rs6531663	0.0789795	7.39946e-20
E66.0	Obesity due to excess calories	general	E66.0_2_126431_1126431	1	17.97	0.990268	0.921973	rs34119520	0.00218082	7.44389e-20
C61	Malignant neoplasm of prostate	male	C61_8_126591872_127591872	2	10.5005	0.94707	0.821454	rs4314621	0.0806247	7.44732e-20
C61	Malignant neoplasm of prostate	male	C61_8_126591872_127591872	2	10.5005	0.94707	0.821454	rs4242384	0.0797766	7.57879e-20
B35	Dermatophytosis	general	B35_16_30584843_31584843	1	14.8431	0.979281	0.953304	rs11642303	0.0349896	7.65244e-20
E06.3	Autoimmune thyroiditis Hashimoto thyroiditis	general	E06.3_12_55555651_56555651	1	13.6468	0.979721	0.911181	rs7302200	0.349619	7.73393e-20
E78.1	Pure hyperglyceridaemia	general	E78.1_11_116252497_117252497	1	13.9289	0.851065	0.851065	rs964184	0.156619	7.80908e-20
B35	Dermatophytosis	general	B35_16_30584843_31584843	1	14.8431	0.979281	0.953304	rs11640767	0.0339371	7.89587e-20
B35	Dermatophytosis	general	B35_16_30584843_31584843	1	14.8431	0.979281	0.953304	rs8061047	0.0339371	7.89587e-20
B35	Dermatophytosis	general	B35_16_30584843_31584843	1	14.8431	0.979281	0.953304	rs72785520	0.0339371	7.89587e-20
E66.0	Obesity due to excess calories	general	E66.0_2_126431_1126431	1	17.97	0.990268	0.921973	rs35628463	0.00202557	7.93049e-20
E66.0	Obesity due to excess calories	general	E66.0_2_126431_1126431	1	17.97	0.990268	0.921973	rs35913461	0.00201392	7.99834e-20
E66.0	Obesity due to excess calories	general	E66.0_2_126431_1126431	1	17.97	0.990268	0.921973	rs5828777	0.0020943	8.06678e-20
E66.0	Obesity due to excess calories	general	E66.0_2_126431_1126431	1	17.97	0.990268	0.921973	rs6746275	0.00203407	8.09096e-20
E66.0	Obesity due to excess calories	general	E66.0_2_126431_1126431	1	17.97	0.990268	0.921973	rs6751993	0.00203407	8.09096e-20
E66.0	Obesity due to excess calories	general	E66.0_2_126431_1126431	1	17.97	0.990268	0.921973	rs6751994	0.00203407	8.09096e-20
E04.2	Nontoxic multinodular goitre	general	E04.2_1_19017082_20017082	1	13.4446	0.980297	0.964937	rs60360048	0.0404856	8.22053e-20
I83.9	Varicose veins of lower extremities without ulcer or	general	I83.9_5_158317075_159317075	1	13.2608	0.930328	0.716224	rs1432679	0.703559	8.24518e-20
J03	Acute tonsillitis	general	J03_1_7707224_8707224	1	7.59831	0.994537	0.984723	rs6661746	0.134788	8.40234e-20
K80	Cholelithiasis	general	K80_3_148993725_149993725	1	27.0744	0.984342	0.973972	rs6774253	0.16395	8.41589e-20
E03	Other hypothyroidism	general	E03_4_148201838_149201838	1	15.906	0.997043	0.989502	rs7681551	0.00894999	8.41589e-20
I80	Phlebitis and thrombophlebitis	general	I80_9_132774414_133774414	1	18.803	0.995346	0.989223	rs8176643	0.113772	8.5153e-20
D24	Benign neoplasm of breast	general	D24_10_61992218_62992218	1	6.83795	0.979024	0.893515	rs10995182	0.0536897	8.5153e-20
I80	Phlebitis and thrombophlebitis	general	I80_9_132774414_133774414	1	18.803	0.995346	0.989223	rs115478735	0.113696	8.52119e-20
E03	Other hypothyroidism	general	E03_4_148201838_149201838	1	15.906	0.997043	0.989502	rs6535630	0.00877351	8.58618e-20
D24	Benign neoplasm of breast	general	D24_10_61992218_62992218	1	6.83795	0.979024	0.893515	rs34511355	0.0795835	8.60003e-20
D24	Benign neoplasm of breast	general	D24_10_61992218_62992218	1	6.83795	0.979024	0.893515	rs11524313	0.0794571	8.61986e-20
D24	Benign neoplasm of breast	general	D24_10_61992218_62992218	1	6.83795	0.979024	0.893515	rs10995193	0.0794571	8.61986e-20
D24	Benign neoplasm of breast	general	D24_10_61992218_62992218	1	6.83795	0.979024	0.893515	rs10995194	0.0794571	8.61986e-20
E66.0	Obesity due to excess calories	general	E66.0_2_126431_1126431	1	17.97	0.990268	0.921973	rs7564708	0.00193003	8.61986e-20
E66.0	Obesity due to excess calories	general	E66.0_2_126431_1126431	1	17.97	0.990268	0.921973	rs62105327	0.00193003	8.61986e-20
E66.0	Obesity due to excess calories	general	E66.0_2_126431_1126431	1	17.97	0.990268	0.921973	rs7564711	0.00193003	8.61986e-20
E66.0	Obesity due to excess calories	general	E66.0_2_126431_1126431	1	17.97	0.990268	0.921973	rs35796073	0.00188878	8.62383e-20
E04.2	Nontoxic multinodular goitre	general	E04.2_14_35589060_36589060	1	12.5099	0.974141	0.920303	rs12589124	0.0347345	8.62581e-20
D24	Benign neoplasm of breast	general	D24_10_61992218_62992218	1	6.83795	0.979024	0.893515	rs10995189	0.0791626	8.67361e-20
I83	Varicose veins of lower extremities	general	I83_16_88274657_89274657	1	7.09519	0.885733	0.801392	rs61203850	0.0168957	8.73575e-20
D24	Benign neoplasm of breast	general	D24_10_61992218_62992218	1	6.83795	0.979024	0.893515	rs10995190	0.0787139	8.75185e-20
C61	Malignant neoplasm of prostate	male	C61_8_126591872_127591872	2	10.5005	0.94707	0.821454	rs7824868	0.0645111	8.75387e-20
B35	Dermatophytosis	general	B35_16_30584843_31584843	1	14.8431	0.979281	0.953304	rs11642192	0.0306004	8.78011e-20
B35	Dermatophytosis	general	B35_16_30584843_31584843	1	14.8431	0.979281	0.953304	rs7197717	0.0306004	8.78011e-20
B35	Dermatophytosis	general	B35_16_30584843_31584843	1	14.8431	0.979281	0.953304	rs6565217	0.0306004	8.78011e-20
B35	Dermatophytosis	general	B35_16_30584843_31584843	1	14.8431	0.979281	0.953304	rs3751855	0.0306004	8.78011e-20
B35	Dermatophytosis	general	B35_16_30584843_31584843	1	14.8431	0.979281	0.953304	rs7196726	0.0306004	8.78011e-20
B35	Dermatophytosis	general	B35_16_30584843_31584843	1	14.8431	0.979281	0.953304	rs11865038	0.0306004	8.78011e-20
B35	Dermatophytosis	general	B35_16_30584843_31584843	1	14.8431	0.979281	0.953304	rs11864806	0.0306004	8.78011e-20
B35	Dermatophytosis	general	B35_16_30584843_31584843	1	14.8431	0.979281	0.953304	rs11864839	0.0306004	8.78011e-20
B35	Dermatophytosis	general	B35_16_30584843_31584843	1	14.8431	0.979281	0.953304	rs4468641	0.0306004	8.78011e-20
J03	Acute tonsillitis	general	J03_1_7707224_8707224	1	7.59831	0.994537	0.984723	rs7548511	0.129535	8.8044e-20
E04	Other nontoxic goitre	general	E04_20_22143338_23143338	1	14.4498	0.990422	0.957012	rs10534088	0.0311807	8.97635e-20
E04	Other nontoxic goitre	general	E04_20_22143338_23143338	1	14.4498	0.990422	0.957012	rs2180553	0.0312	8.98049e-20
B35	Dermatophytosis	general	B35_16_30584843_31584843	1	14.8431	0.979281	0.953304	rs11640957	0.0297886	9.02402e-20
I83	Varicose veins of lower extremities	general	I83_16_88274657_89274657	1	7.09519	0.885733	0.801392	rs56825100	0.0159977	9.02818e-20
E04	Other nontoxic goitre	general	E04_20_22143338_23143338	1	14.4498	0.990422	0.957012	rs2424439	0.0307553	9.0615e-20
E04	Other nontoxic goitre	general	E04_20_22143338_23143338	1	14.4498	0.990422	0.957012	rs6137704	0.0306691	9.09285e-20
E66.0	Obesity due to excess calories	general	E66.0_2_126431_1126431	1	17.97	0.990268	0.921973	rs7571967	0.00186627	9.10332e-20
E66.0	Obesity due to excess calories	general	E66.0_12_49368026_50368026	1	13.4099	0.942069	0.891217	rs12367809	0.099399	9.11591e-20
E66.0	Obesity due to excess calories	general	E66.0_2_126431_1126431	1	17.97	0.990268	0.921973	rs13412194	0.00185639	9.19179e-20
L71.0	Perioral dermatitis	general	L71.0_4_38298089_39298089	1	14.3853	0.995088	0.986579	rs5743614	0.0634626	9.19814e-20
E66.0	Obesity due to excess calories	general	E66.0_2_126431_1126431	1	17.97	0.990268	0.921973	rs2903490	0.00185491	9.20874e-20
E04.2	Nontoxic multinodular goitre	general	E04.2_14_35589060_36589060	1	12.5099	0.974141	0.920303	rs884090	0.0326091	9.21722e-20
E66.0	Obesity due to excess calories	general	E66.0_2_126431_1126431	1	17.97	0.990268	0.921973	rs13412197	0.00184941	9.24698e-20
E66.0	Obesity due to excess calories	general	E66.0_2_126431_1126431	1	17.97	0.990268	0.921973	rs13397165	0.00184788	9.2555e-20
E66.0	Obesity due to excess calories	general	E66.0_2_126431_1126431	1	17.97	0.990268	0.921973	rs2867109	0.00184904	9.2683e-20
L71.0	Perioral dermatitis	general	L71.0_4_38298089_39298089	1	14.3853	0.995088	0.986579	rs1135430	0.063391	9.28753e-20
E66.0	Obesity due to excess calories	general	E66.0_2_126431_1126431	1	17.97	0.990268	0.921973	rs7608050	0.00188516	9.35837e-20
E66.0	Obesity due to excess calories	general	E66.0_2_126431_1126431	1	17.97	0.990268	0.921973	rs6760274	0.00188516	9.35837e-20
E66.0	Obesity due to excess calories	general	E66.0_2_126431_1126431	1	17.97	0.990268	0.921973	rs13396935	0.00183358	9.37346e-20
I20.8	Other forms of angina pectoris	general	I20.8_9_21624505_22624505	1	14.1587	0.935379	0.806302	rs1333047	0.080614	9.37994e-20
E04.2	Nontoxic multinodular goitre	general	E04.2_1_19017082_20017082	1	13.4446	0.980297	0.964937	rs75552440	0.046808	9.41673e-20
E66.0	Obesity due to excess calories	general	E66.0_2_126431_1126431	1	17.97	0.990268	0.921973	rs13415094	0.00182058	9.48418e-20
E66.0	Obesity due to excess calories	general	E66.0_2_126431_1126431	1	17.97	0.990268	0.921973	rs13388043	0.001819	9.4973e-20
E66.0	Obesity due to excess calories	general	E66.0_2_126431_1126431	1	17.97	0.990268	0.921973	rs13393304	0.001819	9.4973e-20
E66.0	Obesity due to excess calories	general	E66.0_2_126431_1126431	1	17.97	0.990268	0.921973	rs4854343	0.001819	9.4973e-20
E66.0	Obesity due to excess calories	general	E66.0_2_126431_1126431	1	17.97	0.990268	0.921973	rs4854344	0.001819	9.4973e-20
E66.0	Obesity due to excess calories	general	E66.0_2_126431_1126431	1	17.97	0.990268	0.921973	rs4854345	0.001819	9.4973e-20
E66.0	Obesity due to excess calories	general	E66.0_2_126431_1126431	1	17.97	0.990268	0.921973	rs7561556	0.001819	9.4973e-20
E66.0	Obesity due to excess calories	general	E66.0_2_126431_1126431	1	17.97	0.990268	0.921973	rs7606023	0.001819	9.4973e-20
E66.0	Obesity due to excess calories	general	E66.0_2_126431_1126431	1	17.97	0.990268	0.921973	rs4854346	0.001819	9.4973e-20
E66.0	Obesity due to excess calories	general	E66.0_2_126431_1126431	1	17.97	0.990268	0.921973	rs11127487	0.001819	9.4973e-20
E66.0	Obesity due to excess calories	general	E66.0_2_126431_1126431	1	17.97	0.990268	0.921973	rs10166979	0.001819	9.4973e-20
E66.0	Obesity due to excess calories	general	E66.0_2_126431_1126431	1	17.97	0.990268	0.921973	rs36174930	0.001819	9.4973e-20
E66.0	Obesity due to excess calories	general	E66.0_2_126431_1126431	1	17.97	0.990268	0.921973	rs10169736	0.001819	9.4973e-20
E66.0	Obesity due to excess calories	general	E66.0_2_126431_1126431	1	17.97	0.990268	0.921973	rs71392531	0.001819	9.4973e-20
E66.0	Obesity due to excess calories	general	E66.0_2_126431_1126431	1	17.97	0.990268	0.921973	rs4854347	0.001819	9.4973e-20
E66.0	Obesity due to excess calories	general	E66.0_2_126431_1126431	1	17.97	0.990268	0.921973	rs10865550	0.001819	9.4973e-20
E66.0	Obesity due to excess calories	general	E66.0_2_126431_1126431	1	17.97	0.990268	0.921973	rs10865551	0.001819	9.4973e-20
E66.0	Obesity due to excess calories	general	E66.0_2_126431_1126431	1	17.97	0.990268	0.921973	rs12714413	0.001819	9.4973e-20
E66.0	Obesity due to excess calories	general	E66.0_2_126431_1126431	1	17.97	0.990268	0.921973	rs13391851	0.001819	9.4973e-20
E66.0	Obesity due to excess calories	general	E66.0_2_126431_1126431	1	17.97	0.990268	0.921973	rs7601028	0.001819	9.4973e-20
E66.0	Obesity due to excess calories	general	E66.0_2_126431_1126431	1	17.97	0.990268	0.921973	rs7591067	0.001819	9.4973e-20
E66.0	Obesity due to excess calories	general	E66.0_2_126431_1126431	1	17.97	0.990268	0.921973	rs7604609	0.001819	9.4973e-20
E66.0	Obesity due to excess calories	general	E66.0_2_126431_1126431	1	17.97	0.990268	0.921973	rs7560127	0.001819	9.4973e-20
E66.0	Obesity due to excess calories	general	E66.0_2_126431_1126431	1	17.97	0.990268	0.921973	rs7594220	0.001819	9.4973e-20
E66.0	Obesity due to excess calories	general	E66.0_2_126431_1126431	1	17.97	0.990268	0.921973	rs7567368	0.001819	9.4973e-20
E66.0	Obesity due to excess calories	general	E66.0_2_126431_1126431	1	17.97	0.990268	0.921973	rs7558910	0.001819	9.4973e-20
E66.0	Obesity due to excess calories	general	E66.0_2_126431_1126431	1	17.97	0.990268	0.921973	rs7559018	0.001819	9.4973e-20
E66.0	Obesity due to excess calories	general	E66.0_2_126431_1126431	1	17.97	0.990268	0.921973	rs7567710	0.001819	9.4973e-20
E66.0	Obesity due to excess calories	general	E66.0_2_126431_1126431	1	17.97	0.990268	0.921973	rs7559447	0.001819	9.4973e-20
E66.0	Obesity due to excess calories	general	E66.0_2_126431_1126431	1	17.97	0.990268	0.921973	rs11127488	0.001819	9.4973e-20
E66.0	Obesity due to excess calories	general	E66.0_2_126431_1126431	1	17.97	0.990268	0.921973	rs11127489	0.001819	9.4973e-20
E66.0	Obesity due to excess calories	general	E66.0_2_126431_1126431	1	17.97	0.990268	0.921973	rs11127490	0.001819	9.4973e-20
E66.0	Obesity due to excess calories	general	E66.0_2_126431_1126431	1	17.97	0.990268	0.921973	rs11127491	0.001819	9.4973e-20
J03	Acute tonsillitis	general	J03_1_7707224_8707224	1	7.59831	0.994537	0.984723	rs11121131	0.12566	9.60285e-20
B35	Dermatophytosis	general	B35_16_30584843_31584843	1	14.8431	0.979281	0.953304	rs11642003	0.0271187	9.93574e-20
E03.8	Other specified hypothyroidism	general	E03.8_4_148201838_149201838	1	15.3261	0.996847	0.98707	rs28526397	0.0113049	9.97241e-20
E04.2	Nontoxic multinodular goitre	general	E04.2_14_35589060_36589060	1	12.5099	0.974141	0.920303	rs2183451	0.0302368	1.00508e-19
D24	Benign neoplasm of breast	general	D24_10_61992218_62992218	1	6.83795	0.979024	0.893515	rs10995191	0.0712772	1.00531e-19
B35	Dermatophytosis	general	B35_16_30584843_31584843	1	14.8431	0.979281	0.953304	rs59502288	0.0267797	1.00647e-19
B35	Dermatophytosis	general	B35_16_30584843_31584843	1	14.8431	0.979281	0.953304	rs11647284	0.0266163	1.01274e-19
E03.8	Other specified hypothyroidism	general	E03.8_4_148201838_149201838	1	15.3261	0.996847	0.98707	rs10027269	0.0111075	1.01695e-19
L20	Atopic dermatitis	general	L20_1_151812600_152812600	1	13.2399	1	1	rs558269137	1	1.02235e-19
E03	Other hypothyroidism	general	E03_4_148201838_149201838	1	15.906	0.997043	0.989502	rs10009291	0.0073581	1.024e-19
E03.8	Other specified hypothyroidism	general	E03.8_4_148201838_149201838	1	15.3261	0.996847	0.98707	rs7655751	0.0109327	1.03514e-19
E03.8	Other specified hypothyroidism	general	E03.8_4_148201838_149201838	1	15.3261	0.996847	0.98707	rs6535627	0.010928	1.03538e-19
E03.8	Other specified hypothyroidism	general	E03.8_4_148201838_149201838	1	15.3261	0.996847	0.98707	rs7655934	0.010928	1.03538e-19
E03	Other hypothyroidism	general	E03_4_148201838_149201838	1	15.906	0.997043	0.989502	rs9998600	0.00726797	1.03729e-19
E03.8	Other specified hypothyroidism	general	E03.8_4_148201838_149201838	1	15.3261	0.996847	0.98707	rs6535628	0.0108994	1.03825e-19
E03.8	Other specified hypothyroidism	general	E03.8_4_148201838_149201838	1	15.3261	0.996847	0.98707	rs13145888	0.0108708	1.04112e-19
E03.8	Other specified hypothyroidism	general	E03.8_4_148201838_149201838	1	15.3261	0.996847	0.98707	rs7688970	0.0107845	1.05027e-19
E03	Other hypothyroidism	general	E03_4_148201838_149201838	1	15.906	0.997043	0.989502	rs6815267	0.00714733	1.05633e-19
E03	Other hypothyroidism	general	E03_4_148201838_149201838	1	15.906	0.997043	0.989502	rs17025017	0.00714733	1.05633e-19
E03	Other hypothyroidism	general	E03_4_148201838_149201838	1	15.906	0.997043	0.989502	rs11935941	0.00714733	1.05633e-19
E03	Other hypothyroidism	general	E03_4_148201838_149201838	1	15.906	0.997043	0.989502	rs11945082	0.00714733	1.05633e-19
E03	Other hypothyroidism	general	E03_4_148201838_149201838	1	15.906	0.997043	0.989502	rs10030849	0.00714733	1.05633e-19
E03	Other hypothyroidism	general	E03_4_148201838_149201838	1	15.906	0.997043	0.989502	rs10008491	0.00714733	1.05633e-19
E03	Other hypothyroidism	general	E03_4_148201838_149201838	1	15.906	0.997043	0.989502	rs2358648	0.00714733	1.05633e-19
E03	Other hypothyroidism	general	E03_4_148201838_149201838	1	15.906	0.997043	0.989502	rs10002630	0.00714733	1.05633e-19
E03	Other hypothyroidism	general	E03_4_148201838_149201838	1	15.906	0.997043	0.989502	rs11942028	0.00714733	1.05633e-19
E03	Other hypothyroidism	general	E03_4_148201838_149201838	1	15.906	0.997043	0.989502	rs10857236	0.00714733	1.05633e-19
E03	Other hypothyroidism	general	E03_4_148201838_149201838	1	15.906	0.997043	0.989502	rs140141205	0.00714733	1.05633e-19
E03	Other hypothyroidism	general	E03_4_148201838_149201838	1	15.906	0.997043	0.989502	rs6813888	0.00714733	1.05633e-19
E03	Other hypothyroidism	general	E03_4_148201838_149201838	1	15.906	0.997043	0.989502	rs10519984	0.00714733	1.05633e-19
E03	Other hypothyroidism	general	E03_4_148201838_149201838	1	15.906	0.997043	0.989502	rs11374194	0.00714733	1.05633e-19
I83	Varicose veins of lower extremities	general	I83_16_88274657_89274657	4	4.34644	0.762205	0.448964	rs12928751	0.0226576	1.06709e-19
E03	Other hypothyroidism	general	E03_4_148201838_149201838	1	15.906	0.997043	0.989502	rs9998592	0.00706394	1.06856e-19
B35	Dermatophytosis	general	B35_16_30584843_31584843	1	14.8431	0.979281	0.953304	rs35713203	0.0252562	1.06881e-19
D24	Benign neoplasm of breast	general	D24_10_61992218_62992218	1	6.83795	0.979024	0.893515	rs10995187	0.0667645	1.08518e-19
D24	Benign neoplasm of breast	general	D24_10_61992218_62992218	1	6.83795	0.979024	0.893515	rs4746419	0.0667645	1.08518e-19
B35	Dermatophytosis	general	B35_16_30584843_31584843	1	14.8431	0.979281	0.953304	rs28814987	0.0246772	1.09446e-19
B35	Dermatophytosis	general	B35_16_30584843_31584843	1	14.8431	0.979281	0.953304	rs750952	0.0246772	1.09446e-19
I20.8	Other forms of angina pectoris	general	I20.8_9_21624505_22624505	1	14.1587	0.935379	0.806302	rs4977757	0.0691838	1.09724e-19
B35	Dermatophytosis	general	B35_16_30584843_31584843	1	14.8431	0.979281	0.953304	rs150265685	0.0244998	1.10255e-19
L71.0	Perioral dermatitis	general	L71.0_4_38298089_39298089	1	14.3853	0.995088	0.986579	rs28393318	0.0535286	1.1125e-19
I80	Phlebitis and thrombophlebitis	general	I80_9_132774414_133774414	1	18.803	0.995346	0.989223	rs8176685	0.0833513	1.12176e-19
H53.0	Amblyopia ex anopsia	general	H53.0_17_81148542_82148542	1	13.9209	0.99306	0.97582	rs7405453	0.124057	1.13632e-19
L71.0	Perioral dermatitis	general	L71.0_4_38298089_39298089	1	14.3853	0.995088	0.986579	rs12233670	0.0516681	1.15266e-19
B35	Dermatophytosis	general	B35_16_30584843_31584843	1	14.8431	0.979281	0.953304	rs17839568	0.0233926	1.15611e-19
E66.0	Obesity due to excess calories	general	E66.0_2_126431_1126431	1	17.97	0.990268	0.921973	rs5828773	0.00204108	1.17436e-19
L71.0	Perioral dermatitis	general	L71.0_4_38298089_39298089	1	14.3853	0.995088	0.986579	rs11936050	0.050639	1.17733e-19
E66	Obesity	general	E66_6_50368566_51368566	1	12.4242	0.969717	0.902753	rs734597	0.0400094	1.17815e-19
E78.0	Pure hypercholesterolaemia	general	E78.0_5_74860714_75860714	1	13.3715	0.913793	0.753299	rs12916	0.236144	1.18878e-19
L71.0	Perioral dermatitis	general	L71.0_4_38298089_39298089	1	14.3853	0.995088	0.986579	rs6834581	0.0501047	1.19069e-19
L71.0	Perioral dermatitis	general	L71.0_4_38298089_39298089	1	14.3853	0.995088	0.986579	rs28690449	0.0499747	1.19399e-19
E03.8	Other specified hypothyroidism	general	E03.8_4_148201838_149201838	1	15.3261	0.996847	0.98707	rs10035079	0.00933739	1.21507e-19
E04.2	Nontoxic multinodular goitre	general	E04.2_1_19017082_20017082	1	13.4446	0.980297	0.964937	rs75491569	0.0377252	1.22124e-19
E03.8	Other specified hypothyroidism	general	E03.8_4_148201838_149201838	1	15.3261	0.996847	0.98707	rs7681551	0.009411	1.22405e-19
I20.8	Other forms of angina pectoris	general	I20.8_9_21624505_22624505	1	14.1587	0.935379	0.806302	rs4977575	0.0618132	1.23197e-19
E03.8	Other specified hypothyroidism	general	E03.8_4_148201838_149201838	1	15.3261	0.996847	0.98707	rs6535630	0.00935605	1.23225e-19
E66	Obesity	general	E66_6_50368566_51368566	1	12.4242	0.969717	0.902753	rs11307648	0.0378691	1.25343e-19
E66	Obesity	general	E66_6_50368566_51368566	1	12.4242	0.969717	0.902753	rs1075847	0.0378691	1.25343e-19
