## Supplementary Table for "Leveraging nationwide health care records in Estonia to identify the genetic background of understudied disease phenotypes" (part 3 of 3)

### Sheet: ST4 (continued)
Supplementary Data 4: Identified loci and fine-mapping results using SuSiE.
L71.0	Perioral dermatitis	general	L71.0_4_38298089_39298089	1	14.3853	0.995088	0.986579	rs4833093	0.0469714	1.27497e-19
B35	Dermatophytosis	general	B35_16_30584843_31584843	1	14.8431	0.979281	0.953304	rs59924013	0.0209053	1.29748e-19
L71.0	Perioral dermatitis	general	L71.0_4_38298089_39298089	1	14.3853	0.995088	0.986579	rs10012017	0.0459912	1.30017e-19
E66.0	Obesity due to excess calories	general	E66.0_12_49368026_50368026	1	13.4099	0.942069	0.891217	rs7138803	0.0701891	1.31009e-19
E03.8	Other specified hypothyroidism	general	E03.8_4_148201838_149201838	1	15.3261	0.996847	0.98707	rs35132415	0.00890785	1.31039e-19
E06.3	Autoimmune thyroiditis Hashimoto thyroiditis	general	E06.3_3_187881454_188881454	1	13.1822	0.97299	0.898418	rs11706429	0.0911112	1.34307e-19
E06.3	Autoimmune thyroiditis Hashimoto thyroiditis	general	E06.3_13_23699665_24699665	1	14.2173	0.998005	0.988298	rs9507287	0.0491363	1.34617e-19
B36.0	Pityriasis versicolor	general	B36.0_2_227374419_228374419	1	13.425	0.99307	0.967638	rs6738964	0.295326	1.34803e-19
E06.3	Autoimmune thyroiditis Hashimoto thyroiditis	general	E06.3_13_23699665_24699665	1	14.2173	0.998005	0.988298	rs9511151	0.0490704	1.34803e-19
E04	Other nontoxic goitre	general	E04_11_44716307_45716307	1	17.4655	0.996986	0.994119	rs11038357	0.224637	1.35675e-19
E04	Other nontoxic goitre	general	E04_11_44716307_45716307	1	17.4655	0.996986	0.994119	rs34046670	0.224637	1.35675e-19
E03.8	Other specified hypothyroidism	general	E03.8_4_148201838_149201838	1	15.3261	0.996847	0.98707	rs6815267	0.00855223	1.36427e-19
E03.8	Other specified hypothyroidism	general	E03.8_4_148201838_149201838	1	15.3261	0.996847	0.98707	rs17025017	0.00855223	1.36427e-19
E03.8	Other specified hypothyroidism	general	E03.8_4_148201838_149201838	1	15.3261	0.996847	0.98707	rs11935941	0.00855223	1.36427e-19
E03.8	Other specified hypothyroidism	general	E03.8_4_148201838_149201838	1	15.3261	0.996847	0.98707	rs11945082	0.00855223	1.36427e-19
E03.8	Other specified hypothyroidism	general	E03.8_4_148201838_149201838	1	15.3261	0.996847	0.98707	rs10030849	0.00855223	1.36427e-19
E03.8	Other specified hypothyroidism	general	E03.8_4_148201838_149201838	1	15.3261	0.996847	0.98707	rs10008491	0.00855223	1.36427e-19
E03.8	Other specified hypothyroidism	general	E03.8_4_148201838_149201838	1	15.3261	0.996847	0.98707	rs2358648	0.00855223	1.36427e-19
E03.8	Other specified hypothyroidism	general	E03.8_4_148201838_149201838	1	15.3261	0.996847	0.98707	rs10002630	0.00855223	1.36427e-19
E03.8	Other specified hypothyroidism	general	E03.8_4_148201838_149201838	1	15.3261	0.996847	0.98707	rs11942028	0.00855223	1.36427e-19
E03.8	Other specified hypothyroidism	general	E03.8_4_148201838_149201838	1	15.3261	0.996847	0.98707	rs10857236	0.00855223	1.36427e-19
E03.8	Other specified hypothyroidism	general	E03.8_4_148201838_149201838	1	15.3261	0.996847	0.98707	rs140141205	0.00855223	1.36427e-19
E03.8	Other specified hypothyroidism	general	E03.8_4_148201838_149201838	1	15.3261	0.996847	0.98707	rs6813888	0.00855223	1.36427e-19
E03.8	Other specified hypothyroidism	general	E03.8_4_148201838_149201838	1	15.3261	0.996847	0.98707	rs10519984	0.00855223	1.36427e-19
E03.8	Other specified hypothyroidism	general	E03.8_4_148201838_149201838	1	15.3261	0.996847	0.98707	rs11374194	0.00855223	1.36427e-19
E04	Other nontoxic goitre	general	E04_11_44716307_45716307	1	17.4655	0.996986	0.994119	rs3758723	0.218648	1.38038e-19
E03.8	Other specified hypothyroidism	general	E03.8_4_148201838_149201838	1	15.3261	0.996847	0.98707	rs937593	0.00835282	1.40055e-19
E03.8	Other specified hypothyroidism	general	E03.8_4_148201838_149201838	1	15.3261	0.996847	0.98707	rs9998592	0.00834998	1.4012e-19
E66	Obesity	general	E66_4_44663633_45663633	1	13.11	0.989033	0.972304	rs144582188	0.447543	1.4054e-19
M10	Gout	general	M10_2_26875230_27875230	1	13.1383	0.926443	0.926443	rs4665972	0.928179	1.422e-19
I20.8	Other forms of angina pectoris	general	I20.8_9_21624505_22624505	1	14.1587	0.935379	0.806302	rs7857118	0.0535523	1.42692e-19
E04	Other nontoxic goitre	general	E04_20_22143338_23143338	1	14.4498	0.990422	0.957012	rs1203953	0.0205287	1.42889e-19
C61	Malignant neoplasm of prostate	male	C61_8_126591872_127591872	2	10.5005	0.94707	0.821454	rs9297759	0.0518831	1.43549e-19
B35	Dermatophytosis	general	B35_16_30584843_31584843	1	14.8431	0.979281	0.953304	rs7294	0.0189407	1.43549e-19
B35	Dermatophytosis	general	B35_16_30584843_31584843	1	14.8431	0.979281	0.953304	rs73530203	0.0188058	1.44577e-19
E78.0	Pure hypercholesterolaemia	general	E78.0_5_74860714_75860714	1	13.3715	0.913793	0.753299	rs3846662	0.197957	1.45312e-19
L57	Skin changes due to chronic exposure to nonionizing radiation	general	L57_6_1_896321	1	12.9478	1	1	rs12203592	0.999939	1.47537e-19
E06.3	Autoimmune thyroiditis Hashimoto thyroiditis	general	E06.3_13_23699665_24699665	1	14.2173	0.998005	0.988298	rs2861545	0.0440481	1.50626e-19
C61	Malignant neoplasm of prostate	male	C61_8_126591872_127591872	2	10.5005	0.94707	0.821454	rs4242382	0.0503658	1.508e-19
E06.3	Autoimmune thyroiditis Hashimoto thyroiditis	general	E06.3_3_187881454_188881454	1	13.1822	0.97299	0.898418	rs9713173	0.0768119	1.5195e-19
E06.3	Autoimmune thyroiditis Hashimoto thyroiditis	general	E06.3_3_187881454_188881454	1	13.1822	0.97299	0.898418	rs9714227	0.0766513	1.52265e-19
C61	Malignant neoplasm of prostate	male	C61_8_126591872_127591872	2	10.5005	0.94707	0.821454	rs7812894	0.0502345	1.5237e-19
H53.0	Amblyopia ex anopsia	general	H53.0_17_81148542_82148542	1	13.9209	0.99306	0.97582	rs62075722	0.0919999	1.52862e-19
H53.0	Amblyopia ex anopsia	general	H53.0_17_81148542_82148542	1	13.9209	0.99306	0.97582	rs6420484	0.0915003	1.53674e-19
E78.0	Pure hypercholesterolaemia	general	E78.0_2_43347292_44347292	2	10.5727	0.982213	0.96703	rs75331444	0.122166	1.53922e-19
B35	Dermatophytosis	general	B35_16_30584843_31584843	1	14.8431	0.979281	0.953304	rs139654505	0.0175984	1.54775e-19
E66	Obesity	general	E66_6_50368566_51368566	1	12.4242	0.969717	0.902753	rs536654811	0.0317892	1.54989e-19
E06.3	Autoimmune thyroiditis Hashimoto thyroiditis	general	E06.3_13_23699665_24699665	1	14.2173	0.998005	0.988298	rs5802270	0.0426948	1.55919e-19
E06.3	Autoimmune thyroiditis Hashimoto thyroiditis	general	E06.3_13_23699665_24699665	1	14.2173	0.998005	0.988298	rs2861544	0.0425023	1.56639e-19
E06.3	Autoimmune thyroiditis Hashimoto thyroiditis	general	E06.3_13_23699665_24699665	1	14.2173	0.998005	0.988298	rs2861543	0.0425023	1.56639e-19
C61	Malignant neoplasm of prostate	male	C61_8_126591872_127591872	2	10.5005	0.94707	0.821454	rs7812429	0.0481712	1.57362e-19
C61	Malignant neoplasm of prostate	male	C61_8_126591872_127591872	2	10.5005	0.94707	0.821454	rs7814837	0.0481712	1.57362e-19
E66	Obesity	general	E66_6_50368566_51368566	1	12.4242	0.969717	0.902753	rs2076308	0.0307481	1.58416e-19
E06.3	Autoimmune thyroiditis Hashimoto thyroiditis	general	E06.3_3_187881454_188881454	1	13.1822	0.97299	0.898418	rs4686955	0.0760062	1.58855e-19
E06.3	Autoimmune thyroiditis Hashimoto thyroiditis	general	E06.3_3_187881454_188881454	1	13.1822	0.97299	0.898418	rs11709294	0.0753668	1.59148e-19
C61	Malignant neoplasm of prostate	male	C61_8_126591872_127591872	2	10.5005	0.94707	0.821454	rs7832031	0.0476405	1.59258e-19
E04	Other nontoxic goitre	general	E04_11_44716307_45716307	1	17.4655	0.996986	0.994119	rs12284404	0.18231	1.60694e-19
E04	Other nontoxic goitre	general	E04_20_22143338_23143338	1	14.4498	0.990422	0.957012	rs11087391	0.0183917	1.60768e-19
E06.3	Autoimmune thyroiditis Hashimoto thyroiditis	general	E06.3_12_55555651_56555651	1	13.6468	0.979721	0.911181	rs1689510	0.210491	1.63644e-19
D25	Leiomyoma of uterus	female	D25_1_21632301_22632301	1	13.4666	0.954868	0.901288	rs12404660	0.276454	1.6421e-19
D25	Leiomyoma of uterus	female	D25_1_21632301_22632301	1	13.4666	0.954868	0.901288	rs61768001	0.280993	1.64399e-19
E06.3	Autoimmune thyroiditis Hashimoto thyroiditis	general	E06.3_3_187881454_188881454	1	13.1822	0.97299	0.898418	rs1915930	0.0712361	1.692e-19
E06.3	Autoimmune thyroiditis Hashimoto thyroiditis	general	E06.3_3_187881454_188881454	1	13.1822	0.97299	0.898418	rs2030516	0.0712361	1.692e-19
E04	Other nontoxic goitre	general	E04_20_22143338_23143338	1	14.4498	0.990422	0.957012	rs11480708	0.0175082	1.69512e-19
E66	Obesity	general	E66_6_50368566_51368566	1	12.4242	0.969717	0.902753	rs372710312	0.0287725	1.70294e-19
E66	Obesity	general	E66_6_50368566_51368566	1	12.4242	0.969717	0.902753	rs3798519	0.0287725	1.70294e-19
D24	Benign neoplasm of breast	general	D24_10_61992218_62992218	1	6.83795	0.979024	0.893515	rs10995181	0.0398219	1.70765e-19
E04.2	Nontoxic multinodular goitre	general	E04.2_1_19017082_20017082	2	10.154	0.98197	0.905133	rs12405176	0.0491075	1.71514e-19
B36.0	Pityriasis versicolor	general	B36.0_2_227374419_228374419	1	13.425	0.99307	0.967638	rs1721359	0.233178	1.71949e-19
H53.0	Amblyopia ex anopsia	general	H53.0_17_81148542_82148542	1	13.9209	0.99306	0.97582	rs62075723	0.0811634	1.7386e-19
E06.3	Autoimmune thyroiditis Hashimoto thyroiditis	general	E06.3_3_187881454_188881454	1	13.1822	0.97299	0.898418	rs9865817	0.069153	1.739e-19
E78.0	Pure hypercholesterolaemia	general	E78.0_2_43347292_44347292	2	10.5727	0.982213	0.96703	rs11887534	0.102891	1.74221e-19
I20.8	Other forms of angina pectoris	general	I20.8_9_21624505_22624505	1	14.1587	0.935379	0.806302	rs1556516	0.0433017	1.77542e-19
E06.3	Autoimmune thyroiditis Hashimoto thyroiditis	general	E06.3_13_23699665_24699665	1	14.2173	0.998005	0.988298	rs9553218	0.0377526	1.77542e-19
E06.3	Autoimmune thyroiditis Hashimoto thyroiditis	general	E06.3_13_23699665_24699665	1	14.2173	0.998005	0.988298	rs9553219	0.0377526	1.77542e-19
E06.3	Autoimmune thyroiditis Hashimoto thyroiditis	general	E06.3_13_23699665_24699665	1	14.2173	0.998005	0.988298	rs9553220	0.0377526	1.77542e-19
E04	Other nontoxic goitre	general	E04_20_22143338_23143338	1	14.4498	0.990422	0.957012	rs1203922	0.0167342	1.78978e-19
D25	Leiomyoma of uterus	female	D25_1_21632301_22632301	1	13.4666	0.954868	0.901288	rs3820282	0.257262	1.79887e-19
E04	Other nontoxic goitre	general	E04_20_22143338_23143338	1	14.4498	0.990422	0.957012	rs1203926	0.0166059	1.80634e-19
E06.3	Autoimmune thyroiditis Hashimoto thyroiditis	general	E06.3_13_23699665_24699665	1	14.2173	0.998005	0.988298	rs9511147	0.0368943	1.8197e-19
E06.3	Autoimmune thyroiditis Hashimoto thyroiditis	general	E06.3_13_23699665_24699665	1	14.2173	0.998005	0.988298	rs7326088	0.0368697	1.82096e-19
E06.3	Autoimmune thyroiditis Hashimoto thyroiditis	general	E06.3_13_23699665_24699665	1	14.2173	0.998005	0.988298	rs7336646	0.0368697	1.82096e-19
I20.8	Other forms of angina pectoris	general	I20.8_9_21624505_22624505	1	14.1587	0.935379	0.806302	rs2210538	0.041286	1.8638e-19
E04.2	Nontoxic multinodular goitre	general	E04.2_1_19017082_20017082	2	10.154	0.98197	0.905133	rs12042004	0.0455022	1.88408e-19
I20.8	Other forms of angina pectoris	general	I20.8_9_21624505_22624505	1	14.1587	0.935379	0.806302	rs7866503	0.0407334	1.8906e-19
E06.3	Autoimmune thyroiditis Hashimoto thyroiditis	general	E06.3_13_23699665_24699665	1	14.2173	0.998005	0.988298	rs4770626	0.0355383	1.89322e-19
E06.3	Autoimmune thyroiditis Hashimoto thyroiditis	general	E06.3_13_23699665_24699665	1	14.2173	0.998005	0.988298	rs10626783	0.0355383	1.89322e-19
E06.3	Autoimmune thyroiditis Hashimoto thyroiditis	general	E06.3_13_23699665_24699665	1	14.2173	0.998005	0.988298	rs4770627	0.0355383	1.89322e-19
E06.3	Autoimmune thyroiditis Hashimoto thyroiditis	general	E06.3_13_23699665_24699665	1	14.2173	0.998005	0.988298	rs4770628	0.0355383	1.89322e-19
E06.3	Autoimmune thyroiditis Hashimoto thyroiditis	general	E06.3_13_23699665_24699665	1	14.2173	0.998005	0.988298	rs7329958	0.0355383	1.89322e-19
E06.3	Autoimmune thyroiditis Hashimoto thyroiditis	general	E06.3_13_23699665_24699665	1	14.2173	0.998005	0.988298	rs7323478	0.0355383	1.89322e-19
E06.3	Autoimmune thyroiditis Hashimoto thyroiditis	general	E06.3_13_23699665_24699665	1	14.2173	0.998005	0.988298	rs7325589	0.0355383	1.89322e-19
E06.3	Autoimmune thyroiditis Hashimoto thyroiditis	general	E06.3_13_23699665_24699665	1	14.2173	0.998005	0.988298	rs7323885	0.0355383	1.89322e-19
E06.3	Autoimmune thyroiditis Hashimoto thyroiditis	general	E06.3_13_23699665_24699665	1	14.2173	0.998005	0.988298	rs1475199	0.0355383	1.89322e-19
E06.3	Autoimmune thyroiditis Hashimoto thyroiditis	general	E06.3_3_187881454_188881454	1	13.1822	0.97299	0.898418	rs56046601	0.0635124	1.90414e-19
E04	Other nontoxic goitre	general	E04_20_22143338_23143338	1	14.4498	0.990422	0.957012	rs1203921	0.0157152	1.92221e-19
E66	Obesity	general	E66_6_50368566_51368566	1	12.4242	0.969717	0.902753	rs145327195	0.0257271	1.92797e-19
E66	Obesity	general	E66_6_50368566_51368566	1	12.4242	0.969717	0.902753	rs2206277	0.0256928	1.93553e-19
L72.8	Other follicular cysts of skin and subcutaneous tissue	general	L72.8_3_37509720_39026095	1	12.6324	1	1	rs75495843	0.999779	1.94312e-19
E04	Other nontoxic goitre	general	E04_20_22143338_23143338	1	14.4498	0.990422	0.957012	rs11474135	0.015544	1.94805e-19
H52.0	Hypermetropia	general	H52.0_2_232015231_233015231	1	11.2908	0.854106	0.78535	rs2573210	0.107791	1.94895e-19
E04	Other nontoxic goitre	general	E04_20_22143338_23143338	1	14.4498	0.990422	0.957012	rs1203924	0.015534	1.94984e-19
E04	Other nontoxic goitre	general	E04_20_22143338_23143338	1	14.4498	0.990422	0.957012	rs1203925	0.0155189	1.95164e-19
E04	Other nontoxic goitre	general	E04_20_22143338_23143338	1	14.4498	0.990422	0.957012	rs1007458	0.015503	1.95344e-19
E04	Other nontoxic goitre	general	E04_20_22143338_23143338	1	14.4498	0.990422	0.957012	rs1203929	0.0154765	1.95749e-19
I20.8	Other forms of angina pectoris	general	I20.8_9_21624505_22624505	1	14.1587	0.935379	0.806302	rs9644862	0.0393219	1.95884e-19
E04	Other nontoxic goitre	general	E04_20_22143338_23143338	1	14.4498	0.990422	0.957012	rs995734	0.015463	1.95884e-19
E04.2	Nontoxic multinodular goitre	general	E04.2_1_19017082_20017082	2	10.154	0.98197	0.905133	rs12041311	0.0435554	1.97834e-19
E66	Obesity	general	E66_6_50368566_51368566	1	12.4242	0.969717	0.902753	rs2207139	0.0248288	2.00678e-19
I20.8	Other forms of angina pectoris	general	I20.8_9_21624505_22624505	1	14.1587	0.935379	0.806302	rs1537371	0.0382524	2.01558e-19
E78.0	Pure hypercholesterolaemia	general	E78.0_2_43347292_44347292	2	10.5727	0.982213	0.96703	rs4953023	0.0951518	2.02908e-19
E04	Other nontoxic goitre	general	E04_20_22143338_23143338	1	14.4498	0.990422	0.957012	rs1203923	0.0149801	2.03142e-19
R42	Dizziness and giddiness	general	R42_19_22823411_23823411	1	14.4523	0.992214	0.962999	rs139825967	0.0220134	2.03892e-19
E06.3	Autoimmune thyroiditis Hashimoto thyroiditis	general	E06.3_3_187881454_188881454	1	13.1822	0.97299	0.898418	rs9877752	0.0592142	2.05163e-19
I83	Varicose veins of lower extremities	general	I83_16_88274657_89274657	4	4.34644	0.762205	0.448964	rs9932423	0.0231732	2.05779e-19
E66	Obesity	general	E66_6_50368566_51368566	1	12.4242	0.969717	0.902753	rs72891717	0.0241774	2.06205e-19
E66	Obesity	general	E66_6_50368566_51368566	1	12.4242	0.969717	0.902753	rs1928185	0.0240645	2.07778e-19
I20.8	Other forms of angina pectoris	general	I20.8_9_21624505_22624505	1	14.1587	0.935379	0.806302	rs10738608	0.0370312	2.08305e-19
C61	Malignant neoplasm of prostate	male	C61_8_126591872_127591872	2	10.5005	0.94707	0.821454	rs4582524	0.0414154	2.08882e-19
L70	Acne	general	L70_5_52830398_53830398	1	13.5208	0.990402	0.967955	rs584593	0.0601203	2.09556e-19
E06.3	Autoimmune thyroiditis Hashimoto thyroiditis	general	E06.3_3_187881454_188881454	1	13.1822	0.97299	0.898418	rs7613192	0.057737	2.10717e-19
E66	Obesity	general	E66_6_50368566_51368566	1	12.4242	0.969717	0.902753	rs3798526	0.0236502	2.11495e-19
L70	Acne	general	L70_5_52830398_53830398	1	13.5208	0.990402	0.967955	rs37778	0.0595035	2.11836e-19
E06	Thyroiditis	general	E06_2_898009_1898009	1	17.5631	0.818619	0.573468	rs938326	0.0237131	2.12178e-19
C61	Malignant neoplasm of prostate	male	C61_8_126591872_127591872	2	10.5005	0.94707	0.821454	rs11986220	0.0423209	2.12471e-19
E06	Thyroiditis	general	E06_2_898009_1898009	1	17.5631	0.818619	0.573468	rs11675342	0.167616	2.14042e-19
E04	Other nontoxic goitre	general	E04_20_22143338_23143338	1	14.4498	0.990422	0.957012	rs1203930	0.0143224	2.1419e-19
E04.2	Nontoxic multinodular goitre	general	E04.2_1_19017082_20017082	2	10.154	0.98197	0.905133	rs12045440	0.0406704	2.14882e-19
I20.8	Other forms of angina pectoris	general	I20.8_9_21624505_22624505	1	14.1587	0.935379	0.806302	rs9644860	0.0358187	2.15625e-19
C61	Malignant neoplasm of prostate	male	C61_8_126591872_127591872	2	10.5005	0.94707	0.821454	rs13255059	0.0408382	2.16371e-19
E06.3	Autoimmune thyroiditis Hashimoto thyroiditis	general	E06.3_12_9286671_10286671	1	9.52194	0.884443	0.737737	rs4385980	0.00555335	2.16471e-19
E66	Obesity	general	E66_6_50368566_51368566	1	12.4242	0.969717	0.902753	rs62405443	0.0232415	2.1732e-19
E66	Obesity	general	E66_6_50368566_51368566	1	12.4242	0.969717	0.902753	rs4715207	0.0230455	2.18072e-19
R42	Dizziness and giddiness	general	R42_19_22823411_23823411	1	14.4523	0.992214	0.962999	rs143563110	0.0205976	2.18424e-19
E04	Other nontoxic goitre	general	E04_20_22143338_23143338	1	14.4498	0.990422	0.957012	rs1007202	0.0139595	2.2075e-19
E04.2	Nontoxic multinodular goitre	general	E04.2_1_19017082_20017082	2	10.154	0.98197	0.905133	rs12407089	0.0390342	2.21309e-19
E66	Obesity	general	E66_6_50368566_51368566	1	12.4242	0.969717	0.902753	rs62405422	0.0228143	2.2136e-19
E04	Other nontoxic goitre	general	E04_20_22143338_23143338	1	14.4498	0.990422	0.957012	rs1203949	0.0139066	2.2136e-19
E04	Other nontoxic goitre	general	E04_11_44716307_45716307	1	17.4655	0.996986	0.994119	rs17723470	0.128368	2.2228e-19
E66	Obesity	general	E66_6_50368566_51368566	1	12.4242	0.969717	0.902753	rs72887147	0.0226202	2.22792e-19
E04	Other nontoxic goitre	general	E04_20_22143338_23143338	1	14.4498	0.990422	0.957012	rs1203928	0.0138256	2.23049e-19
E66	Obesity	general	E66_6_50368566_51368566	1	12.4242	0.969717	0.902753	rs4711965	0.0225881	2.23357e-19
E66	Obesity	general	E66_6_50368566_51368566	1	12.4242	0.969717	0.902753	rs62405439	0.0225082	2.23666e-19
E66	Obesity	general	E66_6_50368566_51368566	1	12.4242	0.969717	0.902753	rs62407804	0.0225032	2.24595e-19
C61	Malignant neoplasm of prostate	male	C61_8_126591872_127591872	2	10.5005	0.94707	0.821454	rs4515512	0.0399705	2.25061e-19
C61	Malignant neoplasm of prostate	male	C61_8_126591872_127591872	2	10.5005	0.94707	0.821454	rs10090154	0.0399466	2.25061e-19
E04	Other nontoxic goitre	general	E04_20_22143338_23143338	1	14.4498	0.990422	0.957012	rs1203946	0.0137336	2.25165e-19
E66	Obesity	general	E66_6_50368566_51368566	1	12.4242	0.969717	0.902753	rs62407770	0.022293	2.26412e-19
E04	Other nontoxic goitre	general	E04_20_22143338_23143338	1	14.4498	0.990422	0.957012	rs5840968	0.0136398	2.26464e-19
H53.0	Amblyopia ex anopsia	general	H53.0_17_81148542_82148542	1	13.9209	0.99306	0.97582	rs9905786	0.063822	2.26517e-19
H53.0	Amblyopia ex anopsia	general	H53.0_17_81148542_82148542	1	13.9209	0.99306	0.97582	rs8081701	0.0636674	2.27091e-19
H53.0	Amblyopia ex anopsia	general	H53.0_17_81148542_82148542	1	13.9209	0.99306	0.97582	rs9895741	0.0636367	2.27248e-19
I20.8	Other forms of angina pectoris	general	I20.8_9_21624505_22624505	1	14.1587	0.935379	0.806302	rs10811653	0.0340491	2.27248e-19
E78.0	Pure hypercholesterolaemia	general	E78.0_2_43347292_44347292	2	10.5727	0.982213	0.96703	rs76866386	0.0886782	2.27877e-19
E06.3	Autoimmune thyroiditis Hashimoto thyroiditis	general	E06.3_3_187881454_188881454	1	13.1822	0.97299	0.898418	rs11365699	0.0524435	2.27929e-19
E06.3	Autoimmune thyroiditis Hashimoto thyroiditis	general	E06.3_13_23699665_24699665	1	14.2173	0.998005	0.988298	rs3067259	0.0298334	2.28139e-19
E04	Other nontoxic goitre	general	E04_20_22143338_23143338	1	14.4498	0.990422	0.957012	rs1203931	0.0135422	2.28665e-19
E04.2	Nontoxic multinodular goitre	general	E04.2_1_19017082_20017082	2	10.154	0.98197	0.905133	rs12042240	0.037874	2.2877e-19
E66	Obesity	general	E66_6_50368566_51368566	1	12.4242	0.969717	0.902753	rs72887130	0.022083	2.28823e-19
E66	Obesity	general	E66_6_50368566_51368566	1	12.4242	0.969717	0.902753	rs16880854	0.0220796	2.28823e-19
E66	Obesity	general	E66_6_50368566_51368566	1	12.4242	0.969717	0.902753	rs3857596	0.0220796	2.28823e-19
E66	Obesity	general	E66_6_50368566_51368566	1	12.4242	0.969717	0.902753	rs6925404	0.0220778	2.28876e-19
E66	Obesity	general	E66_6_50368566_51368566	1	12.4242	0.969717	0.902753	rs145101485	0.0220772	2.28876e-19
E04.2	Nontoxic multinodular goitre	general	E04.2_1_19017082_20017082	2	10.154	0.98197	0.905133	rs10458381	0.0378145	2.28929e-19
C61	Malignant neoplasm of prostate	male	C61_8_126591872_127591872	2	10.5005	0.94707	0.821454	rs10808558	0.0352785	2.28929e-19
E66	Obesity	general	E66_6_50368566_51368566	1	12.4242	0.969717	0.902753	rs12529728	0.0220688	2.28981e-19
E66	Obesity	general	E66_6_50368566_51368566	1	12.4242	0.969717	0.902753	rs62407775	0.0220685	2.28981e-19
E66	Obesity	general	E66_6_50368566_51368566	1	12.4242	0.969717	0.902753	rs4715210	0.0220654	2.29034e-19
E66	Obesity	general	E66_6_50368566_51368566	1	12.4242	0.969717	0.902753	rs62407774	0.0220649	2.29034e-19
E66	Obesity	general	E66_6_50368566_51368566	1	12.4242	0.969717	0.902753	rs62407779	0.0220546	2.2914e-19
E66	Obesity	general	E66_6_50368566_51368566	1	12.4242	0.969717	0.902753	rs12524834	0.0220513	2.29192e-19
E66	Obesity	general	E66_6_50368566_51368566	1	12.4242	0.969717	0.902753	rs77891659	0.0220513	2.29192e-19
E04	Other nontoxic goitre	general	E04_20_22143338_23143338	1	14.4498	0.990422	0.957012	rs2424435	0.0134852	2.29879e-19
E04	Other nontoxic goitre	general	E04_20_22143338_23143338	1	14.4498	0.990422	0.957012	rs2424436	0.0134852	2.29879e-19
E66	Obesity	general	E66_6_50368566_51368566	1	12.4242	0.969717	0.902753	rs16880869	0.0220015	2.29985e-19
E66	Obesity	general	E66_6_50368566_51368566	1	12.4242	0.969717	0.902753	rs62407801	0.0219893	2.30091e-19
E66	Obesity	general	E66_6_50368566_51368566	1	12.4242	0.969717	0.902753	rs4715213	0.0219825	2.30197e-19
E66	Obesity	general	E66_6_50368566_51368566	1	12.4242	0.969717	0.902753	rs200236098	0.023638	2.3297e-19
E06.3	Autoimmune thyroiditis Hashimoto thyroiditis	general	E06.3_12_9286671_10286671	1	9.52194	0.884443	0.737737	rs4519175	0.00531568	2.33131e-19
E06.3	Autoimmune thyroiditis Hashimoto thyroiditis	general	E06.3_1_217964949_218964949	1	13.2166	0.953012	0.898695	rs10047116	0.187268	2.34423e-19
I20.8	Other forms of angina pectoris	general	I20.8_9_21624505_22624505	1	14.1587	0.935379	0.806302	rs9644861	0.032888	2.35396e-19
H53.0	Amblyopia ex anopsia	general	H53.0_17_81148542_82148542	1	13.9209	0.99306	0.97582	rs10536197	0.0624139	2.35451e-19
E66	Obesity	general	E66_6_50368566_51368566	1	12.4242	0.969717	0.902753	rs943005	0.0215186	2.35451e-19
L70	Acne	general	L70_5_52830398_53830398	1	13.5208	0.990402	0.967955	rs37776	0.0529764	2.35668e-19
R42	Dizziness and giddiness	general	R42_19_22823411_23823411	1	14.4523	0.992214	0.962999	rs295390	0.0188238	2.39607e-19
E06.3	Autoimmune thyroiditis Hashimoto thyroiditis	general	E06.3_13_23699665_24699665	1	14.2173	0.998005	0.988298	rs4770629	0.0283998	2.40658e-19
E66.0	Obesity due to excess calories	general	E66.0_1_177419890_178419890	1	13.2234	0.972488	0.935453	rs539515	0.29111	2.4088e-19
E06	Thyroiditis	general	E06_2_898009_1898009	1	17.5631	0.818619	0.573468	rs12329058	0.0203078	2.41324e-19
E06	Thyroiditis	general	E06_2_898009_1898009	1	17.5631	0.818619	0.573468	rs12329063	0.0202445	2.42438e-19
I20.8	Other forms of angina pectoris	general	I20.8_9_21624505_22624505	1	14.1587	0.935379	0.806302	rs1537373	0.0317698	2.44006e-19
I20.8	Other forms of angina pectoris	general	I20.8_9_21624505_22624505	1	14.1587	0.935379	0.806302	rs10757273	0.0317548	2.44006e-19
E06.3	Autoimmune thyroiditis Hashimoto thyroiditis	general	E06.3_13_23699665_24699665	1	14.2173	0.998005	0.988298	rs9507286	0.0278447	2.4581e-19
E06	Thyroiditis	general	E06_2_898009_1898009	1	17.5631	0.818619	0.573468	rs12328062	0.0193178	2.49689e-19
R42	Dizziness and giddiness	general	R42_19_22823411_23823411	1	14.4523	0.992214	0.962999	rs427567	0.0179074	2.52116e-19
E04	Other nontoxic goitre	general	E04_20_22143338_23143338	1	14.4498	0.990422	0.957012	rs1203934	0.0123961	2.53454e-19
E04	Other nontoxic goitre	general	E04_20_22143338_23143338	1	14.4498	0.990422	0.957012	rs1203936	0.0123961	2.53454e-19
E04	Other nontoxic goitre	general	E04_20_22143338_23143338	1	14.4498	0.990422	0.957012	rs1203937	0.0123961	2.53454e-19
E04	Other nontoxic goitre	general	E04_20_22143338_23143338	1	14.4498	0.990422	0.957012	rs1203938	0.0123961	2.53454e-19
E04	Other nontoxic goitre	general	E04_20_22143338_23143338	1	14.4498	0.990422	0.957012	rs1203939	0.0123961	2.53454e-19
E04	Other nontoxic goitre	general	E04_20_22143338_23143338	1	14.4498	0.990422	0.957012	rs1203940	0.0123961	2.53454e-19
E04	Other nontoxic goitre	general	E04_20_22143338_23143338	1	14.4498	0.990422	0.957012	rs61186493	0.0123961	2.53454e-19
E04	Other nontoxic goitre	general	E04_20_22143338_23143338	1	14.4498	0.990422	0.957012	rs1203941	0.0123961	2.53454e-19
E04	Other nontoxic goitre	general	E04_20_22143338_23143338	1	14.4498	0.990422	0.957012	rs1203942	0.0123961	2.53454e-19
E04	Other nontoxic goitre	general	E04_20_22143338_23143338	1	14.4498	0.990422	0.957012	rs1203943	0.0123961	2.53454e-19
E04	Other nontoxic goitre	general	E04_20_22143338_23143338	1	14.4498	0.990422	0.957012	rs1203944	0.0123961	2.53454e-19
E04	Other nontoxic goitre	general	E04_20_22143338_23143338	1	14.4498	0.990422	0.957012	rs1203945	0.0123961	2.53454e-19
E04	Other nontoxic goitre	general	E04_20_22143338_23143338	1	14.4498	0.990422	0.957012	rs1203947	0.0123961	2.53454e-19
C61	Malignant neoplasm of prostate	male	C61_8_126591872_127591872	2	10.5005	0.94707	0.821454	rs11393128	0.0328417	2.55094e-19
H53.0	Amblyopia ex anopsia	general	H53.0_17_81148542_82148542	1	13.9209	0.99306	0.97582	rs7503894	0.0569979	2.55211e-19
E78	Disorders of lipoprotein metabolism and other lipidaemias	general	E78_19_10051423_11578371	2	37.5791	0.990968	0.986466	rs1962352	0.0854618	2.60315e-19
L70	Acne	general	L70_5_52830398_53830398	1	13.5208	0.990402	0.967955	rs574790	0.0487957	2.61096e-19
B35	Dermatophytosis	general	B35_16_30584843_31584843	1	14.8431	0.979281	0.953304	rs12445650	0.0104961	2.62845e-19
I20.8	Other forms of angina pectoris	general	I20.8_9_21624505_22624505	1	14.1587	0.935379	0.806302	rs10757277	0.0290019	2.67793e-19
E06	Thyroiditis	general	E06_2_898009_1898009	1	17.5631	0.818619	0.573468	rs10183226	0.018234	2.71144e-19
E06	Thyroiditis	general	E06_2_898009_1898009	1	17.5631	0.818619	0.573468	rs10180405	0.018234	2.71144e-19
E06	Thyroiditis	general	E06_2_898009_1898009	1	17.5631	0.818619	0.573468	rs10183390	0.018234	2.71144e-19
E66	Obesity	general	E66_6_50368566_51368566	1	12.4242	0.969717	0.902753	rs76541102	0.018941	2.74157e-19
D50.0	Iron deficiency anaemia secondary to blood loss (chronic) Posthaemorrhagic anaemia (chronic)	general	D50.0_1_169049811_170049811	1	12.7621	0.892917	0.841595	rs6025	0.663405	2.746e-19
E06	Thyroiditis	general	E06_2_898009_1898009	1	17.5631	0.818619	0.573468	rs55750095	0.0726042	2.75486e-19
E78	Disorders of lipoprotein metabolism and other lipidaemias	general	E78_19_10051423_11578371	2	37.5791	0.990968	0.986466	rs2738446	0.530089	2.81384e-19
R42	Dizziness and giddiness	general	R42_19_22823411_23823411	1	14.4523	0.992214	0.962999	rs295393	0.0160583	2.81838e-19
R42	Dizziness and giddiness	general	R42_19_22823411_23823411	1	14.4523	0.992214	0.962999	rs295392	0.016046	2.82098e-19
R42	Dizziness and giddiness	general	R42_19_22823411_23823411	1	14.4523	0.992214	0.962999	rs295385	0.0160325	2.82423e-19
R42	Dizziness and giddiness	general	R42_19_22823411_23823411	1	14.4523	0.992214	0.962999	rs295383	0.0159958	2.83009e-19
R42	Dizziness and giddiness	general	R42_19_22823411_23823411	1	14.4523	0.992214	0.962999	rs295380	0.0159714	2.83335e-19
R42	Dizziness and giddiness	general	R42_19_22823411_23823411	1	14.4523	0.992214	0.962999	rs295379	0.0159714	2.834e-19
E04	Other nontoxic goitre	general	E04_20_22143338_23143338	1	14.4498	0.990422	0.957012	rs1203952	0.0111998	2.85299e-19
D24	Benign neoplasm of breast	general	D24_10_61992218_62992218	2	6.42805	0.965836	0.867286	rs10822012	0.0833338	2.8543e-19
D24	Benign neoplasm of breast	general	D24_10_61992218_62992218	2	6.42805	0.965836	0.867286	rs10761637	0.0833338	2.8543e-19
D24	Benign neoplasm of breast	general	D24_10_61992218_62992218	2	6.42805	0.965836	0.867286	rs4282885	0.0834837	2.87012e-19
D24	Benign neoplasm of breast	general	D24_10_61992218_62992218	2	6.42805	0.965836	0.867286	rs12098307	0.0824552	2.87674e-19
D24	Benign neoplasm of breast	general	D24_10_61992218_62992218	2	6.42805	0.965836	0.867286	rs10995173	0.0825275	2.88138e-19
B35	Dermatophytosis	general	B35_16_30584843_31584843	1	14.8431	0.979281	0.953304	rs112906665	0.00955758	2.89401e-19
E04.2	Nontoxic multinodular goitre	general	E04.2_1_19017082_20017082	2	10.154	0.98197	0.905133	rs12027702	0.033145	2.89668e-19
I20.8	Other forms of angina pectoris	general	I20.8_9_21624505_22624505	1	14.1587	0.935379	0.806302	rs10757274	0.026858	2.89668e-19
R42	Dizziness and giddiness	general	R42_19_22823411_23823411	1	14.4523	0.992214	0.962999	rs295412	0.0156056	2.90202e-19
R42	Dizziness and giddiness	general	R42_19_22823411_23823411	1	14.4523	0.992214	0.962999	rs295411	0.0155937	2.90402e-19
R42	Dizziness and giddiness	general	R42_19_22823411_23823411	1	14.4523	0.992214	0.962999	rs295408	0.015545	2.91273e-19
R42	Dizziness and giddiness	general	R42_19_22823411_23823411	1	14.4523	0.992214	0.962999	rs295409	0.015545	2.91407e-19
R42	Dizziness and giddiness	general	R42_19_22823411_23823411	1	14.4523	0.992214	0.962999	rs295401	0.0155164	2.92079e-19
R42	Dizziness and giddiness	general	R42_19_22823411_23823411	1	14.4523	0.992214	0.962999	rs295403	0.0155058	2.92079e-19
R42	Dizziness and giddiness	general	R42_19_22823411_23823411	1	14.4523	0.992214	0.962999	rs295402	0.015494	2.92281e-19
R42	Dizziness and giddiness	general	R42_19_22823411_23823411	1	14.4523	0.992214	0.962999	rs295404	0.015494	2.92415e-19
E06	Thyroiditis	general	E06_3_187873850_188873850	1	13.2609	0.944038	0.832959	rs9713173	0.104186	2.93022e-19
R42	Dizziness and giddiness	general	R42_19_22823411_23823411	1	14.4523	0.992214	0.962999	rs295407	0.0154374	2.93427e-19
K80	Cholelithiasis	general	K80_3_148993725_149993725	1	27.0744	0.984342	0.973972	rs4681516	0.0553874	2.93697e-19
E06	Thyroiditis	general	E06_3_187873850_188873850	1	13.2609	0.944038	0.832959	rs9714227	0.103868	2.93833e-19
R42	Dizziness and giddiness	general	R42_19_22823411_23823411	1	14.4523	0.992214	0.962999	rs295416	0.0154166	2.94036e-19
E04	Other nontoxic goitre	general	E04_20_22143338_23143338	1	14.4498	0.990422	0.957012	rs1203933	0.0109464	2.94171e-19
B35	Dermatophytosis	general	B35_16_30584843_31584843	1	14.8431	0.979281	0.953304	rs8056842	0.00933662	2.96347e-19
K80	Cholelithiasis	general	K80_3_148993725_149993725	1	27.0744	0.984342	0.973972	rs4681515	0.0546886	2.97167e-19
R42	Dizziness and giddiness	general	R42_19_22823411_23823411	1	14.4523	0.992214	0.962999	rs295419	0.0152204	2.97852e-19
E04	Other nontoxic goitre	general	E04_20_22143338_23143338	1	14.4498	0.990422	0.957012	rs1203932	0.0107871	2.99433e-19
B35	Dermatophytosis	general	B35_16_30584843_31584843	1	14.8431	0.979281	0.953304	rs58726213	0.00923601	2.99709e-19
R42	Dizziness and giddiness	general	R42_19_22823411_23823411	1	14.4523	0.992214	0.962999	rs34062806	0.0151113	2.99778e-19
B35	Dermatophytosis	general	B35_16_30584843_31584843	1	14.8431	0.979281	0.953304	rs55979739	0.0091738	3.01787e-19
E06.3	Autoimmune thyroiditis Hashimoto thyroiditis	general	E06.3_12_9286671_10286671	1	9.52194	0.884443	0.737737	rs10844750	0.0046238	3.02343e-19
R42	Dizziness and giddiness	general	R42_19_22823411_23823411	1	14.4523	0.992214	0.962999	rs8102644	0.0149109	3.04299e-19
R42	Dizziness and giddiness	general	R42_19_22823411_23823411	1	14.4523	0.992214	0.962999	rs35876084	0.0148779	3.04649e-19
D24	Benign neoplasm of breast	general	D24_10_61992218_62992218	2	6.42805	0.965836	0.867286	rs4489633	0.0786515	3.06337e-19
R42	Dizziness and giddiness	general	R42_19_22823411_23823411	1	14.4523	0.992214	0.962999	rs35852165	0.0147967	3.0669e-19
E06.3	Autoimmune thyroiditis Hashimoto thyroiditis	general	E06.3_3_187881454_188881454	1	13.1822	0.97299	0.898418	rs9864554	0.0407597	3.09457e-19
R42	Dizziness and giddiness	general	R42_19_22823411_23823411	1	14.4523	0.992214	0.962999	rs8104071	0.0146479	3.09599e-19
R42	Dizziness and giddiness	general	R42_19_22823411_23823411	1	14.4523	0.992214	0.962999	rs12985838	0.0146255	3.1017e-19
R42	Dizziness and giddiness	general	R42_19_22823411_23823411	1	14.4523	0.992214	0.962999	rs296081	0.0146121	3.10527e-19
R42	Dizziness and giddiness	general	R42_19_22823411_23823411	1	14.4523	0.992214	0.962999	rs71163492	0.0145675	3.11458e-19
R42	Dizziness and giddiness	general	R42_19_22823411_23823411	1	14.4523	0.992214	0.962999	rs296083	0.0145564	3.11674e-19
R42	Dizziness and giddiness	general	R42_19_22823411_23823411	1	14.4523	0.992214	0.962999	rs296086	0.0145121	3.12752e-19
R42	Dizziness and giddiness	general	R42_19_22823411_23823411	1	14.4523	0.992214	0.962999	rs57486395	0.014501	3.12824e-19
R42	Dizziness and giddiness	general	R42_19_22823411_23823411	1	14.4523	0.992214	0.962999	rs296085	0.014501	3.12896e-19
E06.3	Autoimmune thyroiditis Hashimoto thyroiditis	general	E06.3_12_9286671_10286671	1	9.52194	0.884443	0.737737	rs59962414	0.00449183	3.13401e-19
L81	Other disorders of pigmentation	general	L81_11_88678528_89678528	1	12.5309	0.884074	0.831427	rs1042602	0.640903	3.14775e-19
R42	Dizziness and giddiness	general	R42_19_22823411_23823411	1	14.4523	0.992214	0.962999	rs295370	0.0143544	3.16082e-19
R42	Dizziness and giddiness	general	R42_19_22823411_23823411	1	14.4523	0.992214	0.962999	rs12978950	0.0143481	3.16446e-19
R42	Dizziness and giddiness	general	R42_19_22823411_23823411	1	14.4523	0.992214	0.962999	rs159356	0.0143205	3.1703e-19
R42	Dizziness and giddiness	general	R42_19_22823411_23823411	1	14.4523	0.992214	0.962999	rs295368	0.0143205	3.1703e-19
R42	Dizziness and giddiness	general	R42_19_22823411_23823411	1	14.4523	0.992214	0.962999	rs428549	0.0143205	3.1703e-19
R42	Dizziness and giddiness	general	R42_19_22823411_23823411	1	14.4523	0.992214	0.962999	rs385750	0.0143205	3.1703e-19
R42	Dizziness and giddiness	general	R42_19_22823411_23823411	1	14.4523	0.992214	0.962999	rs296092	0.0143205	3.1703e-19
I20.8	Other forms of angina pectoris	general	I20.8_9_21624505_22624505	1	14.1587	0.935379	0.806302	rs9644859	0.0244447	3.19227e-19
R42	Dizziness and giddiness	general	R42_19_22823411_23823411	1	14.4523	0.992214	0.962999	rs35998493	0.0142029	3.19816e-19
R42	Dizziness and giddiness	general	R42_19_22823411_23823411	1	14.4523	0.992214	0.962999	rs71333885	0.0141927	3.1989e-19
L57	Skin changes due to chronic exposure to nonionizing radiation	general	L57_16_88829030_90460104	2	3.49504	0.73369	0.264195	rs1805007	0.461226	3.20037e-19
B35	Dermatophytosis	general	B35_16_30584843_31584843	1	14.8431	0.979281	0.953304	rs35468353	0.00865305	3.20406e-19
B35	Dermatophytosis	general	B35_16_30584843_31584843	1	14.8431	0.979281	0.953304	rs11862744	0.00865305	3.20406e-19
B35	Dermatophytosis	general	B35_16_30584843_31584843	1	14.8431	0.979281	0.953304	rs17839567	0.00865305	3.20406e-19
K42.9	Umbilical hernia without obstruction or gangrene	general	K42.9_1_219054437_220054437	1	13.9249	0.925603	0.820292	rs2820443	0.0454185	3.22478e-19
R42	Dizziness and giddiness	general	R42_19_22823411_23823411	1	14.4523	0.992214	0.962999	rs8102750	0.0140738	3.22626e-19
R42	Dizziness and giddiness	general	R42_19_22823411_23823411	1	14.4523	0.992214	0.962999	rs12611239	0.0140059	3.24265e-19
R42	Dizziness and giddiness	general	R42_19_22823411_23823411	1	14.4523	0.992214	0.962999	rs71163491	0.0139912	3.24638e-19
R42	Dizziness and giddiness	general	R42_19_22823411_23823411	1	14.4523	0.992214	0.962999	rs2170012	0.0139868	3.24713e-19
B35	Dermatophytosis	general	B35_16_30584843_31584843	1	14.8431	0.979281	0.953304	rs56284083	0.00851058	3.25912e-19
K42.9	Umbilical hernia without obstruction or gangrene	general	K42.9_1_219054437_220054437	1	13.9249	0.925603	0.820292	rs2820444	0.044706	3.27793e-19
K42.9	Umbilical hernia without obstruction or gangrene	general	K42.9_1_219054437_220054437	1	13.9249	0.925603	0.820292	rs1415287	0.044706	3.27793e-19
K42.9	Umbilical hernia without obstruction or gangrene	general	K42.9_1_219054437_220054437	1	13.9249	0.925603	0.820292	rs1415288	0.044706	3.27793e-19
K42.9	Umbilical hernia without obstruction or gangrene	general	K42.9_1_219054437_220054437	1	13.9249	0.925603	0.820292	rs2785988	0.044706	3.27793e-19
I20.8	Other forms of angina pectoris	general	I20.8_9_21624505_22624505	1	14.1587	0.935379	0.806302	rs10757279	0.0237568	3.28549e-19
L70	Acne	general	L70_5_52830398_53830398	1	13.5208	0.990402	0.967955	rs252035	0.0398428	3.29762e-19
L70	Acne	general	L70_5_52830398_53830398	1	13.5208	0.990402	0.967955	rs37777	0.0391537	3.30065e-19
R42	Dizziness and giddiness	general	R42_19_22823411_23823411	1	14.4523	0.992214	0.962999	rs1600361	0.0136792	3.32047e-19
E06.3	Autoimmune thyroiditis Hashimoto thyroiditis	general	E06.3_1_217964949_218964949	1	13.2166	0.953012	0.898695	rs1690789	0.116931	3.32506e-19
I20.8	Other forms of angina pectoris	general	I20.8_9_21624505_22624505	1	14.1587	0.935379	0.806302	rs1333049	0.0232325	3.36124e-19
E04.2	Nontoxic multinodular goitre	general	E04.2_1_19017082_20017082	2	10.154	0.98197	0.905133	rs12033437	0.0293398	3.39e-19
E04.2	Nontoxic multinodular goitre	general	E04.2_1_19017082_20017082	2	10.154	0.98197	0.905133	rs12034426	0.0292888	3.39469e-19
E04.2	Nontoxic multinodular goitre	general	E04.2_1_19017082_20017082	2	10.154	0.98197	0.905133	rs12031691	0.0292287	3.4033e-19
E66	Obesity	general	E66_6_50368566_51368566	1	12.4242	0.969717	0.902753	rs987237	0.0156822	3.41036e-19
E04.2	Nontoxic multinodular goitre	general	E04.2_1_19017082_20017082	2	10.154	0.98197	0.905133	rs12036866	0.0290894	3.42373e-19
I82.8	Embolism and thrombosis of other specified veins	general	I82.8_1_169049811_170049811	1	13.4185	0.981425	0.981425	rs6025	0.745001	3.47296e-19
I20.8	Other forms of angina pectoris	general	I20.8_9_21624505_22624505	1	14.1587	0.935379	0.806302	rs1333042	0.0224524	3.48097e-19
E78	Disorders of lipoprotein metabolism and other lipidaemias	general	E78_19_10051423_11578371	2	37.5791	0.990968	0.986466	rs688	0.377399	3.48578e-19
E04.2	Nontoxic multinodular goitre	general	E04.2_1_19017082_20017082	2	10.154	0.98197	0.905133	rs2133971	0.0281015	3.5059e-19
L70	Acne	general	L70_5_52830398_53830398	1	13.5208	0.990402	0.967955	rs370753	0.0377065	3.50671e-19
E04.2	Nontoxic multinodular goitre	general	E04.2_1_19017082_20017082	2	10.154	0.98197	0.905133	rs6692727	0.0280587	3.51156e-19
E55.9	Vitamin D deficiency, unspecified	general	E55.9_11_13916402_14916402	1	15.7169	0.997759	0.951089	rs12803897	0.0381526	3.5156e-19
E04.2	Nontoxic multinodular goitre	general	E04.2_1_19017082_20017082	2	10.154	0.98197	0.905133	rs6702374	0.0280309	3.5156e-19
R42	Dizziness and giddiness	general	R42_19_22823411_23823411	1	14.4523	0.992214	0.962999	rs426564	0.0129246	3.52128e-19
R42	Dizziness and giddiness	general	R42_19_22823411_23823411	1	14.4523	0.992214	0.962999	rs2438154	0.0128941	3.52939e-19
R42	Dizziness and giddiness	general	R42_19_22823411_23823411	1	14.4523	0.992214	0.962999	rs295353	0.0128843	3.53183e-19
H53.0	Amblyopia ex anopsia	general	H53.0_17_81148542_82148542	1	13.9209	0.99306	0.97582	rs11656126	0.0413242	3.55959e-19
I83.9	Varicose veins of lower extremities without ulcer or	general	I83.9_5_158317075_159317075	1	13.2608	0.930328	0.716224	rs11135046	0.168955	3.57026e-19
B35	Dermatophytosis	general	B35_16_30584843_31584843	1	14.8431	0.979281	0.953304	rs7500176	0.00776816	3.57849e-19
B35	Dermatophytosis	general	B35_16_30584843_31584843	1	14.8431	0.979281	0.953304	rs9673641	0.00774886	3.58757e-19
R42	Dizziness and giddiness	general	R42_19_22823411_23823411	1	14.4523	0.992214	0.962999	rs35462958	0.0125604	3.6241e-19
B35	Dermatophytosis	general	B35_16_30584843_31584843	1	14.8431	0.979281	0.953304	rs57576577	0.00767283	3.6241e-19
B35	Dermatophytosis	general	B35_16_30584843_31584843	1	14.8431	0.979281	0.953304	rs732172	0.00763962	3.64083e-19
L70	Acne	general	L70_5_52830398_53830398	1	13.5208	0.990402	0.967955	rs626726	0.0363764	3.64586e-19
B35	Dermatophytosis	general	B35_16_30584843_31584843	1	14.8431	0.979281	0.953304	rs35961830	0.007605	3.65679e-19
E78	Disorders of lipoprotein metabolism and other lipidaemias	general	E78_1_53906839_56436016	4	1.68127	0.906531	0.844072	rs200159426	0.36215	3.67451e-19
R42	Dizziness and giddiness	general	R42_19_22823411_23823411	1	14.4523	0.992214	0.962999	rs12973739	0.0123897	3.67875e-19
I20.8	Other forms of angina pectoris	general	I20.8_9_21624505_22624505	1	14.1587	0.935379	0.806302	rs4977574	0.021027	3.72649e-19
R42	Dizziness and giddiness	general	R42_19_22823411_23823411	1	14.4523	0.992214	0.962999	rs295381	0.0122301	3.72735e-19
H53.0	Amblyopia ex anopsia	general	H53.0_17_81148542_82148542	1	13.9209	0.99306	0.97582	rs112364254	0.0390269	3.78268e-19
I20.8	Other forms of angina pectoris	general	I20.8_9_21624505_22624505	1	14.1587	0.935379	0.806302	rs10757278	0.020661	3.7914e-19
L21.8	Other seborrhoeic dermatitis	general	L21.8_5_158902519_159902519	1	9.70092	1	1	rs12188300	0.99319	3.82825e-19
I20.8	Other forms of angina pectoris	general	I20.8_9_21624505_22624505	1	14.1587	0.935379	0.806302	rs10738610	0.0204172	3.83796e-19
B35	Dermatophytosis	general	B35_16_30584843_31584843	1	14.8431	0.979281	0.953304	rs4889609	0.00723601	3.84858e-19
B35	Dermatophytosis	general	B35_16_30584843_31584843	1	14.8431	0.979281	0.953304	rs732173	0.00705758	3.94912e-19
E78	Disorders of lipoprotein metabolism and other lipidaemias	general	E78_1_53906839_56436016	4	1.68127	0.906531	0.844072	rs4927191	0.345019	3.97375e-19
B35	Dermatophytosis	general	B35_16_30584843_31584843	1	14.8431	0.979281	0.953304	rs1108431	0.00699587	3.98474e-19
E06.3	Autoimmune thyroiditis Hashimoto thyroiditis	general	E06.3_1_217964949_218964949	1	13.2166	0.953012	0.898695	rs622912	0.103943	4.02995e-19
L70	Acne	general	L70_5_52830398_53830398	1	13.5208	0.990402	0.967955	rs629725	0.0319076	4.17638e-19
R42	Dizziness and giddiness	general	R42_19_22823411_23823411	1	14.4523	0.992214	0.962999	rs35187405	0.0109454	4.17734e-19
E04.2	Nontoxic multinodular goitre	general	E04.2_1_19017082_20017082	2	10.154	0.98197	0.905133	rs56224045	0.0269935	4.23253e-19
E04.2	Nontoxic multinodular goitre	general	E04.2_1_19017082_20017082	2	10.154	0.98197	0.905133	rs1566532	0.0269935	4.23253e-19
R42	Dizziness and giddiness	general	R42_19_22823411_23823411	1	14.4523	0.992214	0.962999	rs71165803	0.010744	4.25696e-19
I11	Hypertensive heart disease	general	I11_16_53275211_54275211	1	14.4939	0.944288	0.884986	rs1121980	0.00987353	4.2658e-19
E04	Other nontoxic goitre	general	E04_20_22143338_23143338	1	14.4498	0.990422	0.957012	rs910957	0.00850978	4.30527e-19
E66	Obesity	general	E66_4_44663633_45663633	1	13.11	0.989033	0.972304	rs10938398	0.152697	4.30626e-19
E04.2	Nontoxic multinodular goitre	general	E04.2_1_19017082_20017082	2	10.154	0.98197	0.905133	rs60780644	0.0256355	4.30824e-19
H53.0	Amblyopia ex anopsia	general	H53.0_17_81148542_82148542	1	13.9209	0.99306	0.97582	rs71373084	0.0344574	4.3142e-19
E06	Thyroiditis	general	E06_3_187873850_188873850	1	13.2609	0.944038	0.832959	rs1915930	0.0718922	4.36516e-19
E06	Thyroiditis	general	E06_3_187873850_188873850	1	13.2609	0.944038	0.832959	rs2030516	0.0718922	4.36516e-19
L70	Acne	general	L70_5_52830398_53830398	1	13.5208	0.990402	0.967955	rs11454947	0.0306002	4.3944e-19
L70	Acne	general	L70_5_52830398_53830398	1	13.5208	0.990402	0.967955	rs384866	0.030434	4.42283e-19
E06	Thyroiditis	general	E06_3_187873850_188873850	1	13.2609	0.944038	0.832959	rs4686955	0.0706583	4.4412e-19
E04.2	Nontoxic multinodular goitre	general	E04.2_1_19017082_20017082	2	10.154	0.98197	0.905133	rs12026907	0.0264649	4.48436e-19
D68.8	Other specified coagulation defects	general	D68.8_11_45269404_50920359	1	11.9589	0.856531	0.749462	rs1799963	0.50853	4.49573e-19
E66	Obesity	general	E66_4_44663633_45663633	1	13.11	0.989033	0.972304	rs13130484	0.146516	4.49676e-19
L70	Acne	general	L70_5_52830398_53830398	1	13.5208	0.990402	0.967955	rs27967	0.0298413	4.51648e-19
E78.0	Pure hypercholesterolaemia	general	E78.0_2_43347292_44347292	2	10.5727	0.982213	0.96703	rs6756629	0.0564718	4.52272e-19
D25	Leiomyoma of uterus	female	D25_1_21632301_22632301	1	13.4666	0.954868	0.901288	rs36031493	0.104877	4.53211e-19
E06	Thyroiditis	general	E06_3_187873850_188873850	1	13.2609	0.944038	0.832959	rs11706429	0.0698084	4.54465e-19
L70	Acne	general	L70_5_52830398_53830398	1	13.5208	0.990402	0.967955	rs252038	0.0296002	4.55512e-19
E04.2	Nontoxic multinodular goitre	general	E04.2_1_19017082_20017082	2	10.154	0.98197	0.905133	rs7667	0.025283	4.57509e-19
K80	Cholelithiasis	general	K80_2_41810518_45504370	4	16.2162	0.910328	0.910328	rs151177142	0.650365	4.58564e-19
E55.9	Vitamin D deficiency, unspecified	general	E55.9_11_13916402_14916402	1	15.7169	0.997759	0.951089	rs34564115	0.0169791	4.59833e-19
L70	Acne	general	L70_5_52830398_53830398	1	13.5208	0.990402	0.967955	rs252034	0.0292498	4.61105e-19
H53.0	Amblyopia ex anopsia	general	H53.0_17_81148542_82148542	1	13.9209	0.99306	0.97582	rs12948708	0.0324718	4.62488e-19
H53.0	Amblyopia ex anopsia	general	H53.0_17_81148542_82148542	1	13.9209	0.99306	0.97582	rs67050149	0.0324551	4.62594e-19
L70	Acne	general	L70_5_52830398_53830398	1	13.5208	0.990402	0.967955	rs11322203	0.0290424	4.65372e-19
L70	Acne	general	L70_5_52830398_53830398	1	13.5208	0.990402	0.967955	rs408393	0.0289789	4.66445e-19
L70	Acne	general	L70_5_52830398_53830398	1	13.5208	0.990402	0.967955	rs252043	0.0288157	4.69462e-19
L70	Acne	general	L70_5_52830398_53830398	1	13.5208	0.990402	0.967955	rs252042	0.0287836	4.70002e-19
L57	Skin changes due to chronic exposure to nonionizing radiation	general	L57_16_88829030_90460104	2	3.49504	0.73369	0.264195	rs74800773	0.0142716	4.70002e-19
E78	Disorders of lipoprotein metabolism and other lipidaemias	general	E78_1_53906839_56436016	3	14.996	1	1	rs147599496	0.99957	4.70435e-19
L70	Acne	general	L70_5_52830398_53830398	1	13.5208	0.990402	0.967955	rs252040	0.0287402	4.7076e-19
L70	Acne	general	L70_5_52830398_53830398	1	13.5208	0.990402	0.967955	rs252041	0.0287324	4.70869e-19
E06.3	Autoimmune thyroiditis Hashimoto thyroiditis	general	E06.3_1_217964949_218964949	1	13.2166	0.953012	0.898695	rs550238	0.0836236	4.75992e-19
E06.3	Autoimmune thyroiditis Hashimoto thyroiditis	general	E06.3_1_217964949_218964949	1	13.2166	0.953012	0.898695	rs1764705	0.089038	4.76212e-19
E06.3	Autoimmune thyroiditis Hashimoto thyroiditis	general	E06.3_1_217964949_218964949	1	13.2166	0.953012	0.898695	rs35997412	0.0872758	4.82614e-19
H53.0	Amblyopia ex anopsia	general	H53.0_17_81148542_82148542	1	13.9209	0.99306	0.97582	rs34635363	0.0313037	4.82725e-19
I20.8	Other forms of angina pectoris	general	I20.8_9_21624505_22624505	1	14.1587	0.935379	0.806302	rs10811654	0.0161858	4.87416e-19
E78.0	Pure hypercholesterolaemia	general	E78.0_2_43347292_44347292	2	10.5727	0.982213	0.96703	rs72875462	0.04591	4.88877e-19
L70	Acne	general	L70_5_52830398_53830398	1	13.5208	0.990402	0.967955	rs2067266	0.0269534	4.90117e-19
E66	Obesity	general	E66_6_50368566_51368566	1	12.4242	0.969717	0.902753	rs6904450	0.0242494	4.90569e-19
I20.8	Other forms of angina pectoris	general	I20.8_9_21624505_22624505	1	14.1587	0.935379	0.806302	rs1333046	0.0160619	4.91247e-19
E06	Thyroiditis	general	E06_3_187873850_188873850	1	13.2609	0.944038	0.832959	rs11709294	0.0641436	4.91473e-19
E78.0	Pure hypercholesterolaemia	general	E78.0_2_43347292_44347292	2	10.5727	0.982213	0.96703	rs56132765	0.0455518	4.92266e-19
R42	Dizziness and giddiness	general	R42_19_22823411_23823411	1	14.4523	0.992214	0.962999	rs11882589	0.00928351	4.94425e-19
E04.2	Nontoxic multinodular goitre	general	E04.2_1_19017082_20017082	2	10.154	0.98197	0.905133	rs6662273	0.0231579	4.94652e-19
E06	Thyroiditis	general	E06_3_187873850_188873850	1	13.2609	0.944038	0.832959	rs56046601	0.063658	4.95678e-19
E04.2	Nontoxic multinodular goitre	general	E04.2_1_19017082_20017082	2	10.154	0.98197	0.905133	rs12030205	0.02308	4.97622e-19
K42.9	Umbilical hernia without obstruction or gangrene	general	K42.9_1_219054437_220054437	1	13.9249	0.925603	0.820292	rs4846303	0.0295826	5.01649e-19
K42.9	Umbilical hernia without obstruction or gangrene	general	K42.9_1_219054437_220054437	1	13.9249	0.925603	0.820292	rs1415293	0.029565	5.0188e-19
K42.9	Umbilical hernia without obstruction or gangrene	general	K42.9_1_219054437_220054437	1	13.9249	0.925603	0.820292	rs4846302	0.0293644	5.05592e-19
K42.9	Umbilical hernia without obstruction or gangrene	general	K42.9_1_219054437_220054437	1	13.9249	0.925603	0.820292	rs2785998	0.0292733	5.07107e-19
E78.0	Pure hypercholesterolaemia	general	E78.0_2_43347292_44347292	2	10.5727	0.982213	0.96703	rs4507142	0.0444712	5.08276e-19
K42.9	Umbilical hernia without obstruction or gangrene	general	K42.9_1_219054437_220054437	1	13.9249	0.925603	0.820292	rs2820441	0.0291779	5.08862e-19
E78.0	Pure hypercholesterolaemia	general	E78.0_2_43347292_44347292	2	10.5727	0.982213	0.96703	rs4614977	0.0443893	5.09565e-19
E78.0	Pure hypercholesterolaemia	general	E78.0_2_43347292_44347292	2	10.5727	0.982213	0.96703	rs9753033	0.0442294	5.11446e-19
H53.0	Amblyopia ex anopsia	general	H53.0_17_81148542_82148542	1	13.9209	0.99306	0.97582	rs12953229	0.0294855	5.12743e-19
I20.8	Other forms of angina pectoris	general	I20.8_9_21624505_22624505	1	14.1587	0.935379	0.806302	rs2891168	0.0153803	5.13689e-19
L70	Acne	general	L70_5_52830398_53830398	1	13.5208	0.990402	0.967955	rs40230	0.0263009	5.17011e-19
E06	Thyroiditis	general	E06_3_187873850_188873850	1	13.2609	0.944038	0.832959	rs9865817	0.0604828	5.21315e-19
E04.2	Nontoxic multinodular goitre	general	E04.2_1_19017082_20017082	2	10.154	0.98197	0.905133	rs58441212	0.0225689	5.22156e-19
E04.2	Nontoxic multinodular goitre	general	E04.2_1_19017082_20017082	2	10.154	0.98197	0.905133	rs12022399	0.0225689	5.22156e-19
E04.2	Nontoxic multinodular goitre	general	E04.2_1_19017082_20017082	2	10.154	0.98197	0.905133	rs1566531	0.0225689	5.22156e-19
E04.2	Nontoxic multinodular goitre	general	E04.2_1_19017082_20017082	2	10.154	0.98197	0.905133	rs12561981	0.0225689	5.22156e-19
E06	Thyroiditis	general	E06_2_898009_1898009	1	17.5631	0.818619	0.573468	rs11900674	0.00872245	5.23118e-19
E06.3	Autoimmune thyroiditis Hashimoto thyroiditis	general	E06.3_1_217964949_218964949	1	13.2166	0.953012	0.898695	rs796395	0.0759896	5.26017e-19
E04	Other nontoxic goitre	general	E04_20_22143338_23143338	1	14.4498	0.990422	0.957012	rs754855	0.00725633	5.30396e-19
R42	Dizziness and giddiness	general	R42_19_22823411_23823411	1	14.4523	0.992214	0.962999	rs12611297	0.00860551	5.34441e-19
I11	Hypertensive heart disease	general	I11_16_53275211_54275211	1	14.4939	0.944288	0.884986	rs9937354	0.0079212	5.34687e-19
C61	Malignant neoplasm of prostate	male	C61_8_126591872_127591872	2	10.5005	0.94707	0.821454	rs4871024	0.0179003	5.35427e-19
E06	Thyroiditis	general	E06_2_898009_1898009	1	17.5631	0.818619	0.573468	rs56302939	0.0376109	5.41253e-19
E06	Thyroiditis	general	E06_2_898009_1898009	1	17.5631	0.818619	0.573468	rs55980998	0.0374256	5.41377e-19
I11	Hypertensive heart disease	general	I11_16_53275211_54275211	1	14.4939	0.944288	0.884986	rs9940646	0.0078035	5.42875e-19
I11	Hypertensive heart disease	general	I11_16_53275211_54275211	1	14.4939	0.944288	0.884986	rs9939973	0.00778551	5.44252e-19
L21.0	Seborrhoea capitis	general	L21.0_5_158902519_159902519	1	10.4346	1	1	rs12188300	0.999381	5.48403e-19
I11	Hypertensive heart disease	general	I11_16_53275211_54275211	1	14.4939	0.944288	0.884986	rs9928094	0.00769065	5.51061e-19
E66.0	Obesity due to excess calories	general	E66.0_1_177419890_178419890	1	13.2234	0.972488	0.935453	rs543874	0.131037	5.52077e-19
R42	Dizziness and giddiness	general	R42_19_22823411_23823411	1	14.4523	0.992214	0.962999	rs12976946	0.00831908	5.53605e-19
I11	Hypertensive heart disease	general	I11_16_53275211_54275211	1	14.4939	0.944288	0.884986	rs1421086	0.00760731	5.57314e-19
I11	Hypertensive heart disease	general	I11_16_53275211_54275211	1	14.4939	0.944288	0.884986	rs9923147	0.00760731	5.57314e-19
I11	Hypertensive heart disease	general	I11_16_53275211_54275211	1	14.4939	0.944288	0.884986	rs9923544	0.00760731	5.57314e-19
I11	Hypertensive heart disease	general	I11_16_53275211_54275211	1	14.4939	0.944288	0.884986	rs1558901	0.00760731	5.57314e-19
I11	Hypertensive heart disease	general	I11_16_53275211_54275211	1	14.4939	0.944288	0.884986	rs11075985	0.00760731	5.57314e-19
E06.3	Autoimmune thyroiditis Hashimoto thyroiditis	general	E06.3_6_89767049_90767049	1	6.24438	0.68738	0.553673	rs72928038	0.46934	5.60144e-19
H53.0	Amblyopia ex anopsia	general	H53.0_17_81148542_82148542	1	13.9209	0.99306	0.97582	rs8070929	0.0274471	5.61177e-19
C61	Malignant neoplasm of prostate	male	C61_8_126591872_127591872	2	10.5005	0.94707	0.821454	rs1447292	0.0163844	5.65197e-19
E04	Other nontoxic goitre	general	E04_20_22143338_23143338	1	14.4498	0.990422	0.957012	rs2208169	0.00690012	5.65718e-19
E78.0	Pure hypercholesterolaemia	general	E78.0_2_43347292_44347292	2	10.5727	0.982213	0.96703	rs41360247	0.0371617	5.75572e-19
E06.3	Autoimmune thyroiditis Hashimoto thyroiditis	general	E06.3_1_217964949_218964949	1	13.2166	0.953012	0.898695	rs34876734	0.0694838	5.75705e-19
I11	Hypertensive heart disease	general	I11_16_53275211_54275211	1	14.4939	0.944288	0.884986	rs9940278	0.00735967	5.76501e-19
L82	Seborrhoeic keratosis	general	L82_11_119820288_120820288	3	30.9492	0.956842	0.900533	rs12799480	0.238546	5.82371e-19
I11	Hypertensive heart disease	general	I11_16_53275211_54275211	1	14.4939	0.944288	0.884986	rs9937053	0.00727695	5.83176e-19
E06	Thyroiditis	general	E06_3_187873850_188873850	1	13.2609	0.944038	0.832959	rs9877752	0.05415	5.8479e-19
I20.8	Other forms of angina pectoris	general	I20.8_9_21624505_22624505	1	14.1587	0.935379	0.806302	rs5896965	0.0135022	5.87219e-19
J12	Viral pneumonia, not elsewhere classified	general	J12_3_45367532_46367532	1	14.3336	0.993752	0.969167	rs35044562	0.089444	5.88166e-19
E06	Thyroiditis	general	E06_3_187873850_188873850	1	13.2609	0.944038	0.832959	rs7613192	0.0528401	6.02698e-19
L70	Acne	general	L70_5_52830398_53830398	1	13.5208	0.990402	0.967955	rs251525	0.0227747	6.06038e-19
E66	Obesity	general	E66_2_126431_1126431	2	15.1415	0.964243	0.949531	rs62106258	0.643646	6.29361e-19
E78.0	Pure hypercholesterolaemia	general	E78.0_2_43347292_44347292	2	10.5727	0.982213	0.96703	rs4076834	0.0373288	6.33578e-19
E06	Thyroiditis	general	E06_2_898009_1898009	1	17.5631	0.818619	0.573468	rs11675434	0.0312138	6.46249e-19
E78	Disorders of lipoprotein metabolism and other lipidaemias	general	E78_16_71545758_72545758	1	7.40386	0.974522	0.961816	rs77303550	0.381114	6.65733e-19
L82	Seborrhoeic keratosis	general	L82_11_119820288_120820288	3	30.9492	0.956842	0.900533	rs5795226	0.319982	6.72202e-19
E06.3	Autoimmune thyroiditis Hashimoto thyroiditis	general	E06.3_6_89767049_90767049	1	6.24438	0.68738	0.553673	rs6908626	0.427887	6.79047e-19
E55.9	Vitamin D deficiency, unspecified	general	E55.9_11_13916402_14916402	1	15.7169	0.997759	0.951089	rs11023216	0.0199403	6.80769e-19
E55.9	Vitamin D deficiency, unspecified	general	E55.9_11_13916402_14916402	1	15.7169	0.997759	0.951089	rs58093276	0.019294	6.9199e-19
E66	Obesity	general	E66_4_44663633_45663633	1	13.11	0.989033	0.972304	rs12507026	0.097571	6.95184e-19
I20.8	Other forms of angina pectoris	general	I20.8_9_21624505_22624505	1	14.1587	0.935379	0.806302	rs1333048	0.0113714	7.00164e-19
E06	Thyroiditis	general	E06_3_187873850_188873850	1	13.2609	0.944038	0.832959	rs11365699	0.0452411	7.02425e-19
E78	Disorders of lipoprotein metabolism and other lipidaemias	general	E78_16_71545758_72545758	1	7.40386	0.974522	0.961816	rs217184	0.321428	7.05667e-19
E78.0	Pure hypercholesterolaemia	general	E78.0_5_74860714_75860714	1	13.3715	0.913793	0.753299	rs3846663	0.0433428	7.08272e-19
E06	Thyroiditis	general	E06_2_898009_1898009	1	17.5631	0.818619	0.573468	rs9711204	0.0111008	7.14825e-19
E06	Thyroiditis	general	E06_2_898009_1898009	1	17.5631	0.818619	0.573468	rs11694732	0.0280794	7.16143e-19
K42.9	Umbilical hernia without obstruction or gangrene	general	K42.9_1_219054437_220054437	1	13.9249	0.925603	0.820292	rs2820446	0.0209217	7.16968e-19
I11	Hypertensive heart disease	general	I11_16_53275211_54275211	1	14.4939	0.944288	0.884986	rs9930333	0.00594601	7.17464e-19
I11	Hypertensive heart disease	general	I11_16_53275211_54275211	1	14.4939	0.944288	0.884986	rs9930397	0.00594546	7.17464e-19
E06	Thyroiditis	general	E06_2_898009_1898009	1	17.5631	0.818619	0.573468	rs11678852	0.0278199	7.2144e-19
J12	Viral pneumonia, not elsewhere classified	general	J12_3_45367532_46367532	1	14.3336	0.993752	0.969167	rs13081482	0.0731242	7.23269e-19
D18.0	Haemangioma, any site	general	D18.0_8_126495403_127495403	1	13.2157	0.998504	0.996605	rs7817995	0.172954	7.23436e-19
D18.0	Haemangioma, any site	general	D18.0_8_126495403_127495403	1	13.2157	0.998504	0.996605	rs7817934	0.172741	7.23936e-19
E78.2	Mixed hyperlipidaemia	general	E78.2_2_19649742_21467152	2	6.22937	0.930673	0.315822	rs562338	0.192787	7.25103e-19
H35	Other retinal disorders	general	H35_1_196186150_197186150	1	13.3009	0.998939	0.991056	rs1329422	0.0317762	7.25437e-19
R42	Dizziness and giddiness	general	R42_19_22823411_23823411	1	14.4523	0.992214	0.962999	rs137924790	0.00636586	7.2778e-19
D25.1	Intramural leiomyoma of uterus	female	D25.1_13_39649807_40649807	1	11.938	1	1	rs117245733	0.999883	7.30466e-19
Z80	Family history of malignant neoplasm	general	Z80_17_42210710_45515956	2	11.9142	0.929435	0.897512	rs560267031	0.482549	7.34514e-19
E55.9	Vitamin D deficiency, unspecified	general	E55.9_11_13916402_14916402	1	15.7169	0.997759	0.951089	rs7124371	0.0181322	7.51277e-19
D68.8	Other specified coagulation defects	general	D68.8_11_45269404_50920359	1	11.9589	0.856531	0.749462	rs149903077	0.31318	7.51796e-19
R42	Dizziness and giddiness	general	R42_19_22823411_23823411	1	14.4523	0.992214	0.962999	rs670485	0.00617456	7.51796e-19
R42	Dizziness and giddiness	general	R42_19_22823411_23823411	1	14.4523	0.992214	0.962999	rs670459	0.00616525	7.52662e-19
E55.9	Vitamin D deficiency, unspecified	general	E55.9_11_13916402_14916402	1	15.7169	0.997759	0.951089	rs11023212	0.0142589	7.56136e-19
K42.9	Umbilical hernia without obstruction or gangrene	general	K42.9_1_219054437_220054437	1	13.9249	0.925603	0.820292	rs4846567	0.0198528	7.56833e-19
D18.0	Haemangioma, any site	general	D18.0_8_126495403_127495403	1	13.2157	0.998504	0.996605	rs13252108	0.165266	7.58228e-19
R42	Dizziness and giddiness	general	R42_19_22823411_23823411	1	14.4523	0.992214	0.962999	rs201037201	0.00609919	7.61202e-19
E06	Thyroiditis	general	E06_2_898009_1898009	1	17.5631	0.818619	0.573468	rs11211645	0.0204753	7.61728e-19
I11	Hypertensive heart disease	general	I11_16_53275211_54275211	1	14.4939	0.944288	0.884986	rs9940128	0.0056047	7.62255e-19
E78	Disorders of lipoprotein metabolism and other lipidaemias	general	E78_16_71545758_72545758	1	7.40386	0.974522	0.961816	rs217181	0.299785	7.77499e-19
I11	Hypertensive heart disease	general	I11_16_53275211_54275211	1	14.4939	0.944288	0.884986	rs199952722	0.00548049	7.8001e-19
R42	Dizziness and giddiness	general	R42_19_22823411_23823411	1	14.4523	0.992214	0.962999	rs35633001	0.00593201	7.82889e-19
E06.3	Autoimmune thyroiditis Hashimoto thyroiditis	general	E06.3_12_55555651_56555651	1	13.6468	0.979721	0.911181	rs1701704	0.0490184	7.8343e-19
E55.9	Vitamin D deficiency, unspecified	general	E55.9_11_13916402_14916402	1	15.7169	0.997759	0.951089	rs35696644	0.0176766	7.84332e-19
E55.9	Vitamin D deficiency, unspecified	general	E55.9_11_13916402_14916402	1	15.7169	0.997759	0.951089	rs12795972	0.0173045	7.87952e-19
E55.9	Vitamin D deficiency, unspecified	general	E55.9_11_13916402_14916402	1	15.7169	0.997759	0.951089	rs3923294	0.0173026	7.88315e-19
E55.9	Vitamin D deficiency, unspecified	general	E55.9_11_13916402_14916402	1	15.7169	0.997759	0.951089	rs12287715	0.0172938	7.88315e-19
E55.9	Vitamin D deficiency, unspecified	general	E55.9_11_13916402_14916402	1	15.7169	0.997759	0.951089	rs10832257	0.0172923	7.88497e-19
E55.9	Vitamin D deficiency, unspecified	general	E55.9_11_13916402_14916402	1	15.7169	0.997759	0.951089	rs10832256	0.0172927	7.88678e-19
E55.9	Vitamin D deficiency, unspecified	general	E55.9_11_13916402_14916402	1	15.7169	0.997759	0.951089	rs4347353	0.01729	7.89223e-19
E55.9	Vitamin D deficiency, unspecified	general	E55.9_11_13916402_14916402	1	15.7169	0.997759	0.951089	rs10047457	0.0172666	7.89769e-19
E55.9	Vitamin D deficiency, unspecified	general	E55.9_11_13916402_14916402	1	15.7169	0.997759	0.951089	rs7121171	0.017259	7.89951e-19
D50.0	Iron deficiency anaemia secondary to blood loss (chronic) Posthaemorrhagic anaemia (chronic)	general	D50.0_1_169049811_170049811	1	12.7621	0.892917	0.841595	rs1894692	0.23733	7.90133e-19
E55.9	Vitamin D deficiency, unspecified	general	E55.9_11_13916402_14916402	1	15.7169	0.997759	0.951089	rs4412729	0.0172544	7.90315e-19
E55.9	Vitamin D deficiency, unspecified	general	E55.9_11_13916402_14916402	1	15.7169	0.997759	0.951089	rs10047429	0.0172544	7.90315e-19
E55.9	Vitamin D deficiency, unspecified	general	E55.9_11_13916402_14916402	1	15.7169	0.997759	0.951089	rs12283797	0.0172556	7.90679e-19
E55.9	Vitamin D deficiency, unspecified	general	E55.9_11_13916402_14916402	1	15.7169	0.997759	0.951089	rs10832254	0.0170911	7.90679e-19
E55.9	Vitamin D deficiency, unspecified	general	E55.9_11_13916402_14916402	1	15.7169	0.997759	0.951089	rs11023215	0.017241	7.91043e-19
E55.9	Vitamin D deficiency, unspecified	general	E55.9_11_13916402_14916402	1	15.7169	0.997759	0.951089	rs12804549	0.0172179	7.92136e-19
E55.9	Vitamin D deficiency, unspecified	general	E55.9_11_13916402_14916402	1	15.7169	0.997759	0.951089	rs11023214	0.0170631	7.92319e-19
E06.3	Autoimmune thyroiditis Hashimoto thyroiditis	general	E06.3_12_55555651_56555651	1	13.6468	0.979721	0.911181	rs2456973	0.0481116	7.98914e-19
E66	Obesity	general	E66_4_44663633_45663633	1	13.11	0.989033	0.972304	rs35478252	0.0843574	8.00018e-19
L71	Rosacea	general	L71_1_7647519_8647519	1	14.382	0.959749	0.959749	rs80293268	0.82181	8.06863e-19
C44	Other malignant neoplasms of skin	general	C44_8_99532566_100532566	1	13.4875	0.996218	0.98732	rs10283388	0.0657725	8.26799e-19
C44	Other malignant neoplasms of skin	general	C44_8_99532566_100532566	1	13.4875	0.996218	0.98732	rs28410444	0.0656504	8.28324e-19
C44	Other malignant neoplasms of skin	general	C44_8_99532566_100532566	1	13.4875	0.996218	0.98732	rs7004782	0.0656504	8.28324e-19
I11	Hypertensive heart disease	general	I11_16_53275211_54275211	1	14.4939	0.944288	0.884986	rs56772311	0.00513984	8.32914e-19
C44	Other malignant neoplasms of skin	general	C44_8_99532566_100532566	1	13.4875	0.996218	0.98732	rs3116089	0.065276	8.33105e-19
C44	Other malignant neoplasms of skin	general	C44_8_99532566_100532566	1	13.4875	0.996218	0.98732	rs10104624	0.065276	8.33297e-19
C44	Other malignant neoplasms of skin	general	C44_8_99532566_100532566	1	13.4875	0.996218	0.98732	rs10099237	0.0652138	8.34065e-19
C44	Other malignant neoplasms of skin	general	C44_8_99532566_100532566	1	13.4875	0.996218	0.98732	rs34338006	0.0652022	8.34257e-19
J12	Viral pneumonia, not elsewhere classified	general	J12_3_45367532_46367532	1	14.3336	0.993752	0.969167	rs73064425	0.0630291	8.4217e-19
L82	Seborrhoeic keratosis	general	L82_11_119820288_120820288	3	30.9492	0.956842	0.900533	rs12799299	0.178049	8.45279e-19
E55.9	Vitamin D deficiency, unspecified	general	E55.9_11_13916402_14916402	1	15.7169	0.997759	0.951089	rs2305306	0.0165504	8.47423e-19
E06.3	Autoimmune thyroiditis Hashimoto thyroiditis	general	E06.3_1_217964949_218964949	1	13.2166	0.953012	0.898695	rs575544	0.0552537	8.47618e-19
H35	Other retinal disorders	general	H35_1_196186150_197186150	1	13.3009	0.998939	0.991056	rs1061147	0.0274991	8.50746e-19
J12	Viral pneumonia, not elsewhere classified	general	J12_3_45367532_46367532	1	14.3336	0.993752	0.969167	rs34326463	0.0624018	8.50942e-19
E06	Thyroiditis	general	E06_3_187873850_188873850	1	13.2609	0.944038	0.832959	rs9864554	0.0378252	8.57235e-19
E55.9	Vitamin D deficiency, unspecified	general	E55.9_11_13916402_14916402	1	15.7169	0.997759	0.951089	rs10832276	0.0161069	8.63177e-19
H35	Other retinal disorders	general	H35_1_196186150_197186150	1	13.3009	0.998939	0.991056	rs10801555	0.0269161	8.70763e-19
D25	Leiomyoma of uterus	female	D25_1_21632301_22632301	1	13.4666	0.954868	0.901288	rs12037376	0.0561708	8.74984e-19
C44	Other malignant neoplasms of skin	general	C44_8_99532566_100532566	1	13.4875	0.996218	0.98732	rs28758904	0.0621679	8.76193e-19
C44	Other malignant neoplasms of skin	general	C44_8_99532566_100532566	1	13.4875	0.996218	0.98732	rs2199333	0.0621011	8.77203e-19
R42	Dizziness and giddiness	general	R42_19_22823411_23823411	1	14.4523	0.992214	0.962999	rs167154	0.00527927	8.82267e-19
R42	Dizziness and giddiness	general	R42_19_22823411_23823411	1	14.4523	0.992214	0.962999	rs60764259	0.00527179	8.83283e-19
K80.5	Calculus of bile duct without cholangitis or cholecystitis	general	K80.5_2_43346517_44346517	1	12.8068	0.982375	0.967443	rs41360247	0.161317	8.98256e-19
J12	Viral pneumonia, not elsewhere classified	general	J12_3_45367532_46367532	1	14.3336	0.993752	0.969167	rs35731912	0.0590284	9.00534e-19
J12	Viral pneumonia, not elsewhere classified	general	J12_3_45367532_46367532	1	14.3336	0.993752	0.969167	rs35081325	0.0590287	9.00741e-19
E55.9	Vitamin D deficiency, unspecified	general	E55.9_11_13916402_14916402	1	15.7169	0.997759	0.951089	rs35635097	0.0156022	9.02194e-19
E78.0	Pure hypercholesterolaemia	general	E78.0_2_43347292_44347292	2	10.5727	0.982213	0.96703	rs114938914	0.0308571	9.06358e-19
E66.0	Obesity due to excess calories	general	E66.0_1_177419890_178419890	1	13.2234	0.972488	0.935453	rs545608	0.0816076	9.06776e-19
E78.0	Pure hypercholesterolaemia	general	E78.0_2_43347292_44347292	2	10.5727	0.982213	0.96703	rs111617668	0.0308182	9.06985e-19
H18.5	Hereditary corneal dystrophies	general	H18.5_18_54600287_56676665	2	1.82636	0.606534	0.340547	rs12957933	0.83244	9.15166e-19
E78.0	Pure hypercholesterolaemia	general	E78.0_2_43347292_44347292	2	10.5727	0.982213	0.96703	rs79835740	0.0305327	9.1622e-19
J12	Viral pneumonia, not elsewhere classified	general	J12_3_45367532_46367532	1	14.3336	0.993752	0.969167	rs34288077	0.0578294	9.19814e-19
E06	Thyroiditis	general	E06_2_898009_1898009	1	17.5631	0.818619	0.573468	rs55781504	0.00638218	9.24698e-19
E78.0	Pure hypercholesterolaemia	general	E78.0_2_43347292_44347292	2	10.5727	0.982213	0.96703	rs56266464	0.0303726	9.25124e-19
E06.3	Autoimmune thyroiditis Hashimoto thyroiditis	general	E06.3_1_217964949_218964949	1	13.2166	0.953012	0.898695	rs623356	0.0507069	9.27684e-19
E04.2	Nontoxic multinodular goitre	general	E04.2_1_19017082_20017082	2	10.154	0.98197	0.905133	rs10917441	0.0133225	9.31322e-19
E78.0	Pure hypercholesterolaemia	general	E78.0_2_43347292_44347292	2	10.5727	0.982213	0.96703	rs77725792	0.0299443	9.31751e-19
H53.0	Amblyopia ex anopsia	general	H53.0_17_81148542_82148542	1	13.9209	0.99306	0.97582	rs11650127	0.0171535	9.3519e-19
E78.0	Pure hypercholesterolaemia	general	E78.0_5_74860714_75860714	1	13.3715	0.913793	0.753299	rs17244834	0.0333476	9.35406e-19
I11	Hypertensive heart disease	general	I11_16_53275211_54275211	1	14.4939	0.944288	0.884986	rs17817449	0.00458734	9.36052e-19
E55.9	Vitamin D deficiency, unspecified	general	E55.9_11_13916402_14916402	1	15.7169	0.997759	0.951089	rs35289797	0.0150387	9.36915e-19
I83	Varicose veins of lower extremities	general	I83_5_158317075_159317075	1	13.9592	0.814921	0.685293	rs10061900	0.010031	9.40589e-19
E78.0	Pure hypercholesterolaemia	general	E78.0_2_43347292_44347292	2	10.5727	0.982213	0.96703	rs4148197	0.0296486	9.43409e-19
J12	Viral pneumonia, not elsewhere classified	general	J12_3_45367532_46367532	1	14.3336	0.993752	0.969167	rs35508621	0.0559639	9.51043e-19
E55.9	Vitamin D deficiency, unspecified	general	E55.9_11_13916402_14916402	1	15.7169	0.997759	0.951089	rs12364959	0.0148874	9.51043e-19
E55.9	Vitamin D deficiency, unspecified	general	E55.9_11_13916402_14916402	1	15.7169	0.997759	0.951089	rs2305305	0.0148759	9.51919e-19
E55.9	Vitamin D deficiency, unspecified	general	E55.9_11_13916402_14916402	1	15.7169	0.997759	0.951089	rs1011538	0.0148759	9.52138e-19
E55.9	Vitamin D deficiency, unspecified	general	E55.9_11_13916402_14916402	1	15.7169	0.997759	0.951089	rs10466412	0.0148667	9.52357e-19
E78.0	Pure hypercholesterolaemia	general	E78.0_2_43347292_44347292	2	10.5727	0.982213	0.96703	rs3923912	0.0294013	9.53235e-19
E55.9	Vitamin D deficiency, unspecified	general	E55.9_11_13916402_14916402	1	15.7169	0.997759	0.951089	rs11023237	0.0148564	9.53455e-19
E55.9	Vitamin D deficiency, unspecified	general	E55.9_11_13916402_14916402	1	15.7169	0.997759	0.951089	rs10832277	0.0148463	9.53894e-19
E55.9	Vitamin D deficiency, unspecified	general	E55.9_11_13916402_14916402	1	15.7169	0.997759	0.951089	rs55665837	0.0148463	9.53894e-19
E04.2	Nontoxic multinodular goitre	general	E04.2_1_19017082_20017082	2	10.154	0.98197	0.905133	rs10917440	0.0131233	9.55873e-19
E55.9	Vitamin D deficiency, unspecified	general	E55.9_11_13916402_14916402	1	15.7169	0.997759	0.951089	rs12792120	0.0147823	9.57414e-19
E55.9	Vitamin D deficiency, unspecified	general	E55.9_11_13916402_14916402	1	15.7169	0.997759	0.951089	rs12576926	0.0147762	9.57635e-19
E55.9	Vitamin D deficiency, unspecified	general	E55.9_11_13916402_14916402	1	15.7169	0.997759	0.951089	rs34453666	0.0147272	9.59622e-19
J12	Viral pneumonia, not elsewhere classified	general	J12_3_45367532_46367532	1	14.3336	0.993752	0.969167	rs71325088	0.0552287	9.63607e-19
J12	Viral pneumonia, not elsewhere classified	general	J12_3_45367532_46367532	1	14.3336	0.993752	0.969167	rs10490770	0.0552287	9.63607e-19
J12	Viral pneumonia, not elsewhere classified	general	J12_3_45367532_46367532	1	14.3336	0.993752	0.969167	rs35624553	0.0552287	9.63607e-19
J12	Viral pneumonia, not elsewhere classified	general	J12_3_45367532_46367532	1	14.3336	0.993752	0.969167	rs67959919	0.0552287	9.63607e-19
E55.9	Vitamin D deficiency, unspecified	general	E55.9_11_13916402_14916402	1	15.7169	0.997759	0.951089	rs10766182	0.0147157	9.64051e-19
H35	Other retinal disorders	general	H35_1_196186150_197186150	1	13.3009	0.998939	0.991056	rs140142103	0.025246	9.64273e-19
E66.0	Obesity due to excess calories	general	E66.0_1_177419890_178419890	1	13.2234	0.972488	0.935453	rs509325	0.0769546	9.64717e-19
C44	Other malignant neoplasms of skin	general	C44_8_99532566_100532566	1	13.4875	0.996218	0.98732	rs28884287	0.0566155	9.64717e-19
K80.5	Calculus of bile duct without cholangitis or cholecystitis	general	K80.5_2_43346517_44346517	1	12.8068	0.982375	0.967443	rs4953023	0.14976	9.67609e-19
L82	Seborrhoeic keratosis	general	L82_11_119820288_120820288	3	30.9492	0.956842	0.900533	rs2212641	0.208361	9.67832e-19
E66.0	Obesity due to excess calories	general	E66.0_1_177419890_178419890	1	13.2234	0.972488	0.935453	rs506589	0.0767112	9.67832e-19
E78.0	Pure hypercholesterolaemia	general	E78.0_5_74860714_75860714	1	13.3715	0.913793	0.753299	rs10038095	0.0322018	9.72076e-19
L82	Seborrhoeic keratosis	general	L82_17_82294256_83294256	1	13.3158	0.983538	0.983538	rs75596709	0.678653	9.75888e-19
E06.3	Autoimmune thyroiditis Hashimoto thyroiditis	general	E06.3_1_217964949_218964949	1	13.2166	0.953012	0.898695	rs1690791	0.0484797	9.76113e-19
E78.0	Pure hypercholesterolaemia	general	E78.0_5_74860714_75860714	1	13.3715	0.913793	0.753299	rs17238379	0.0320363	9.77687e-19
D18.0	Haemangioma, any site	general	D18.0_8_126495403_127495403	1	13.2157	0.998504	0.996605	rs12678465	0.12897	9.79039e-19
C44	Other malignant neoplasms of skin	general	C44_8_99532566_100532566	1	13.4875	0.996218	0.98732	rs28622940	0.0556125	9.82653e-19
E55.9	Vitamin D deficiency, unspecified	general	E55.9_11_13916402_14916402	1	15.7169	0.997759	0.951089	rs12276938	0.0141783	9.89236e-19
E55.9	Vitamin D deficiency, unspecified	general	E55.9_11_13916402_14916402	1	15.7169	0.997759	0.951089	rs11023227	0.0141355	9.89464e-19
E55.9	Vitamin D deficiency, unspecified	general	E55.9_11_13916402_14916402	1	15.7169	0.997759	0.951089	rs11023229	0.0141348	9.90604e-19
E55.9	Vitamin D deficiency, unspecified	general	E55.9_11_13916402_14916402	1	15.7169	0.997759	0.951089	rs11023225	0.0140694	9.91973e-19
E55.9	Vitamin D deficiency, unspecified	general	E55.9_11_13916402_14916402	1	15.7169	0.997759	0.951089	rs11023226	0.0140856	9.92659e-19
E55.9	Vitamin D deficiency, unspecified	general	E55.9_11_13916402_14916402	1	15.7169	0.997759	0.951089	rs10832267	0.014142	9.93116e-19
E55.9	Vitamin D deficiency, unspecified	general	E55.9_11_13916402_14916402	1	15.7169	0.997759	0.951089	rs10832264	0.0140784	9.93802e-19
E78.0	Pure hypercholesterolaemia	general	E78.0_5_74860714_75860714	1	13.3715	0.913793	0.753299	rs4704210	0.0315577	9.94031e-19
E55.9	Vitamin D deficiency, unspecified	general	E55.9_11_13916402_14916402	1	15.7169	0.997759	0.951089	rs4536175	0.0139456	9.95864e-19
E55.9	Vitamin D deficiency, unspecified	general	E55.9_11_13916402_14916402	1	15.7169	0.997759	0.951089	rs10832260	0.0139456	9.96323e-19
E55.9	Vitamin D deficiency, unspecified	general	E55.9_11_13916402_14916402	1	15.7169	0.997759	0.951089	rs10832261	0.0139456	9.96323e-19
E55.9	Vitamin D deficiency, unspecified	general	E55.9_11_13916402_14916402	1	15.7169	0.997759	0.951089	rs10832262	0.0139456	9.96552e-19
E55.9	Vitamin D deficiency, unspecified	general	E55.9_11_13916402_14916402	1	15.7169	0.997759	0.951089	rs10832263	0.013936	9.96552e-19
E55.9	Vitamin D deficiency, unspecified	general	E55.9_11_13916402_14916402	1	15.7169	0.997759	0.951089	rs7128011	0.0140654	9.96782e-19
E55.9	Vitamin D deficiency, unspecified	general	E55.9_11_13916402_14916402	1	15.7169	0.997759	0.951089	rs10832266	0.0140903	9.9747e-19
E55.9	Vitamin D deficiency, unspecified	general	E55.9_11_13916402_14916402	1	15.7169	0.997759	0.951089	rs10832265	0.0140291	9.9793e-19
E55.9	Vitamin D deficiency, unspecified	general	E55.9_11_13916402_14916402	1	15.7169	0.997759	0.951089	rs11023222	0.0139168	9.98619e-19
E55.9	Vitamin D deficiency, unspecified	general	E55.9_11_13916402_14916402	1	15.7169	0.997759	0.951089	rs60622588	0.0138976	1e-18
E55.9	Vitamin D deficiency, unspecified	general	E55.9_11_13916402_14916402	1	15.7169	0.997759	0.951089	rs11023223	0.0138881	1.00023e-18
H35	Other retinal disorders	general	H35_1_196186150_197186150	1	13.3009	0.998939	0.991056	rs572515	0.0237716	1.00046e-18
H35	Other retinal disorders	general	H35_1_196186150_197186150	1	13.3009	0.998939	0.991056	rs33944729	0.0237716	1.00046e-18
H35	Other retinal disorders	general	H35_1_196186150_197186150	1	13.3009	0.998939	0.991056	rs2300430	0.0237716	1.00046e-18
H35	Other retinal disorders	general	H35_1_196186150_197186150	1	13.3009	0.998939	0.991056	rs10801553	0.0237716	1.00046e-18
H35	Other retinal disorders	general	H35_1_196186150_197186150	1	13.3009	0.998939	0.991056	rs1329421	0.0237716	1.00046e-18
H35	Other retinal disorders	general	H35_1_196186150_197186150	1	13.3009	0.998939	0.991056	rs570618	0.0237716	1.00046e-18
H35	Other retinal disorders	general	H35_1_196186150_197186150	1	13.3009	0.998939	0.991056	rs10922092	0.0237716	1.00046e-18
H35	Other retinal disorders	general	H35_1_196186150_197186150	1	13.3009	0.998939	0.991056	rs10801554	0.0237716	1.00046e-18
H35	Other retinal disorders	general	H35_1_196186150_197186150	1	13.3009	0.998939	0.991056	rs7529589	0.0237716	1.00046e-18
H35	Other retinal disorders	general	H35_1_196186150_197186150	1	13.3009	0.998939	0.991056	rs482934	0.0237716	1.00046e-18
H35	Other retinal disorders	general	H35_1_196186150_197186150	1	13.3009	0.998939	0.991056	rs12029785	0.0237716	1.00046e-18
H35	Other retinal disorders	general	H35_1_196186150_197186150	1	13.3009	0.998939	0.991056	rs1061170	0.0237716	1.00046e-18
H35	Other retinal disorders	general	H35_1_196186150_197186150	1	13.3009	0.998939	0.991056	rs10801556	0.0237699	1.00046e-18
C44	Other malignant neoplasms of skin	general	C44_8_99532566_100532566	1	13.4875	0.996218	0.98732	rs7006527	0.0546144	1.00092e-18
E55.9	Vitamin D deficiency, unspecified	general	E55.9_11_13916402_14916402	1	15.7169	0.997759	0.951089	rs11023224	0.0138497	1.003e-18
E55.9	Vitamin D deficiency, unspecified	general	E55.9_11_13916402_14916402	1	15.7169	0.997759	0.951089	rs12287212	0.013834	1.00392e-18
M20.1	Hallux valgus (acquired)	general	M20.1_20_34937976_35937976	1	13.971	0.985807	0.806803	rs143383	0.0161016	1.00462e-18
E55.9	Vitamin D deficiency, unspecified	general	E55.9_11_13916402_14916402	1	15.7169	0.997759	0.951089	rs12295888	0.0138253	1.00462e-18
E55.9	Vitamin D deficiency, unspecified	general	E55.9_11_13916402_14916402	1	15.7169	0.997759	0.951089	rs34382046	0.0138271	1.00485e-18
E55.9	Vitamin D deficiency, unspecified	general	E55.9_11_13916402_14916402	1	15.7169	0.997759	0.951089	rs12288873	0.0138253	1.00485e-18
H52.1	Myopia	general	H52.1_10_83745117_84745117	1	11.0276	0.999988	0.999982	rs2279227	0.33815	1.00577e-18
H35	Other retinal disorders	general	H35_1_196186150_197186150	1	13.3009	0.998939	0.991056	rs528298	0.0236578	1.00577e-18
E55.9	Vitamin D deficiency, unspecified	general	E55.9_11_13916402_14916402	1	15.7169	0.997759	0.951089	rs12295723	0.0138161	1.00577e-18
E55.9	Vitamin D deficiency, unspecified	general	E55.9_11_13916402_14916402	1	15.7169	0.997759	0.951089	rs7930750	0.0138095	1.00624e-18
E55.9	Vitamin D deficiency, unspecified	general	E55.9_11_13916402_14916402	1	15.7169	0.997759	0.951089	rs35104840	0.0138124	1.00647e-18
E55.9	Vitamin D deficiency, unspecified	general	E55.9_11_13916402_14916402	1	15.7169	0.997759	0.951089	rs7945167	0.0137989	1.0067e-18
H35	Other retinal disorders	general	H35_1_196186150_197186150	1	13.3009	0.998939	0.991056	rs10922094	0.0236155	1.0074e-18
J12	Viral pneumonia, not elsewhere classified	general	J12_3_45367532_46367532	1	14.3336	0.993752	0.969167	rs17713054	0.0527648	1.01042e-18
J12	Viral pneumonia, not elsewhere classified	general	J12_3_45367532_46367532	1	14.3336	0.993752	0.969167	rs13078854	0.0525738	1.01391e-18
M20.1	Hallux valgus (acquired)	general	M20.1_20_34937976_35937976	1	13.971	0.985807	0.806803	rs34493303	0.0159352	1.01531e-18
E04.2	Nontoxic multinodular goitre	general	E04.2_1_19017082_20017082	2	10.154	0.98197	0.905133	rs10917437	0.0124709	1.01742e-18
L70	Acne	general	L70_5_52830398_53830398	1	13.5208	0.990402	0.967955	rs251519	0.0137555	1.02141e-18
L70	Acne	general	L70_5_52830398_53830398	1	13.5208	0.990402	0.967955	rs435548	0.0137375	1.02282e-18
H52.1	Myopia	general	H52.1_10_83745117_84745117	1	11.0276	0.999988	0.999982	rs10736319	0.332786	1.02329e-18
Z95	Presence of cardiac and vascular implants and grafts	general	Z95_6_159564028_161601563	1	13.1941	0.996631	0.993855	rs118039278	0.267166	1.02353e-18
L70	Acne	general	L70_5_52830398_53830398	1	13.5208	0.990402	0.967955	rs565253	0.0137232	1.024e-18
L70	Acne	general	L70_5_52830398_53830398	1	13.5208	0.990402	0.967955	rs251522	0.013712	1.02494e-18
L70	Acne	general	L70_5_52830398_53830398	1	13.5208	0.990402	0.967955	rs251520	0.0136332	1.03157e-18
D18.0	Haemangioma, any site	general	D18.0_8_126495403_127495403	1	13.2157	0.998504	0.996605	rs1027038	0.122444	1.03324e-18
H52.1	Myopia	general	H52.1_10_83745117_84745117	1	11.0276	0.999988	0.999982	rs2279228	0.329175	1.03514e-18
I11	Hypertensive heart disease	general	I11_16_53275211_54275211	1	14.4939	0.944288	0.884986	rs7202296	0.0041583	1.03514e-18
E04.2	Nontoxic multinodular goitre	general	E04.2_1_19017082_20017082	2	10.154	0.98197	0.905133	rs10917436	0.0123025	1.03657e-18
D18.0	Haemangioma, any site	general	D18.0_8_126495403_127495403	1	13.2157	0.998504	0.996605	rs1516933	0.12191	1.03825e-18
D18.0	Haemangioma, any site	general	D18.0_8_126495403_127495403	1	13.2157	0.998504	0.996605	rs1516932	0.12184	1.03848e-18
I11	Hypertensive heart disease	general	I11_16_53275211_54275211	1	14.4939	0.944288	0.884986	rs62033403	0.00412656	1.04328e-18
I83	Varicose veins of lower extremities	general	I83_5_158317075_159317075	1	13.9592	0.814921	0.685293	rs31864	0.0120941	1.04448e-18
I11	Hypertensive heart disease	general	I11_16_53275211_54275211	1	14.4939	0.944288	0.884986	rs28562191	0.00411662	1.04592e-18
I11	Hypertensive heart disease	general	I11_16_53275211_54275211	1	14.4939	0.944288	0.884986	rs66908032	0.00411135	1.04713e-18
I11	Hypertensive heart disease	general	I11_16_53275211_54275211	1	14.4939	0.944288	0.884986	rs62033404	0.00411135	1.04713e-18
E55.9	Vitamin D deficiency, unspecified	general	E55.9_11_13916402_14916402	1	15.7169	0.997759	0.951089	rs10832271	0.0136346	1.04906e-18
I11	Hypertensive heart disease	general	I11_16_53275211_54275211	1	14.4939	0.944288	0.884986	rs7185735	0.00410315	1.04954e-18
R42	Dizziness and giddiness	general	R42_19_22823411_23823411	1	14.4523	0.992214	0.962999	rs2434383	0.0044554	1.05027e-18
D68.2	Hereditary deficiency of other clotting factors Congenital afibrinogenaemia	general	D68.2_1_168420135_170049811	1	11.4986	0.919341	0.841595	rs6025	0.296337	1.05779e-18
I11	Hypertensive heart disease	general	I11_16_53275211_54275211	1	14.4939	0.944288	0.884986	rs11075990	0.00406649	1.05901e-18
R42	Dizziness and giddiness	general	R42_19_22823411_23823411	1	14.4523	0.992214	0.962999	rs596661	0.00441748	1.05974e-18
I11	Hypertensive heart disease	general	I11_16_53275211_54275211	1	14.4939	0.944288	0.884986	rs7206410	0.00405283	1.06267e-18
Z95	Presence of cardiac and vascular implants and grafts	general	Z95_6_159564028_161601563	1	13.1941	0.996631	0.993855	rs74617384	0.257522	1.06316e-18
H35	Other retinal disorders	general	H35_1_196186150_197186150	1	13.3009	0.998939	0.991056	rs3645	0.0223573	1.07177e-18
I82.8	Embolism and thrombosis of other specified veins	general	I82.8_1_169049811_170049811	1	13.4185	0.981425	0.981425	rs1894692	0.254264	1.07201e-18
E06.3	Autoimmune thyroiditis Hashimoto thyroiditis	general	E06.3_12_55555651_56555651	1	13.6468	0.979721	0.911181	rs705704	0.036561	1.07275e-18
I11	Hypertensive heart disease	general	I11_16_53275211_54275211	1	14.4939	0.944288	0.884986	rs9936385	0.00400738	1.07523e-18
J12	Viral pneumonia, not elsewhere classified	general	J12_3_45367532_46367532	1	14.3336	0.993752	0.969167	rs35652899	0.0496107	1.07771e-18
I11	Hypertensive heart disease	general	I11_16_53275211_54275211	1	14.4939	0.944288	0.884986	rs57292959	0.00399323	1.07895e-18
E04.2	Nontoxic multinodular goitre	general	E04.2_1_19017082_20017082	2	10.154	0.98197	0.905133	rs10799805	0.0118271	1.08069e-18
R42	Dizziness and giddiness	general	R42_19_22823411_23823411	1	14.4523	0.992214	0.962999	rs594320	0.00433083	1.08143e-18
I11	Hypertensive heart disease	general	I11_16_53275211_54275211	1	14.4939	0.944288	0.884986	rs7202116	0.00398106	1.08243e-18
I11	Hypertensive heart disease	general	I11_16_53275211_54275211	1	14.4939	0.944288	0.884986	rs9937521	0.00392821	1.09749e-18
I11	Hypertensive heart disease	general	I11_16_53275211_54275211	1	14.4939	0.944288	0.884986	rs72803697	0.00392024	1.09977e-18
E78.0	Pure hypercholesterolaemia	general	E78.0_5_74860714_75860714	1	13.3715	0.913793	0.753299	rs12654264	0.028528	1.11301e-18
E55.9	Vitamin D deficiency, unspecified	general	E55.9_11_13916402_14916402	1	15.7169	0.997759	0.951089	rs60625526	0.0126218	1.1259e-18
E04.2	Nontoxic multinodular goitre	general	E04.2_1_19017082_20017082	2	10.154	0.98197	0.905133	rs12049019	0.0113446	1.13266e-18
I11	Hypertensive heart disease	general	I11_16_53275211_54275211	1	14.4939	0.944288	0.884986	rs79994966	0.00379574	1.13658e-18
E06.3	Autoimmune thyroiditis Hashimoto thyroiditis	general	E06.3_3_187881454_188881454	1	13.1822	0.97299	0.898418	rs11335233	0.012026	1.14842e-18
Z80.3	Family history of malignant neoplasm of breast	general	Z80.3_17_42210710_45515956	2	11.4984	1	1	rs146803643	0.99996	1.15744e-18
Z95	Presence of cardiac and vascular implants and grafts	general	Z95_6_159564028_161601563	1	13.1941	0.996631	0.993855	rs55730499	0.242127	1.15904e-18
H35	Other retinal disorders	general	H35_1_196186150_197186150	1	13.3009	0.998939	0.991056	rs36137052	0.0206124	1.17058e-18
E78.0	Pure hypercholesterolaemia	general	E78.0_5_74860714_75860714	1	13.3715	0.913793	0.753299	rs2878419	0.0271606	1.17652e-18
H35	Other retinal disorders	general	H35_1_196186150_197186150	1	13.3009	0.998939	0.991056	rs514943	0.0205549	1.17951e-18
Z95	Presence of cardiac and vascular implants and grafts	general	Z95_6_159564028_161601563	1	13.1941	0.996631	0.993855	rs10455872	0.233859	1.18386e-18
E06.3	Autoimmune thyroiditis Hashimoto thyroiditis	general	E06.3_3_187881454_188881454	1	13.1822	0.97299	0.898418	rs2049218	0.0117562	1.1844e-18
H35	Other retinal disorders	general	H35_1_196186150_197186150	1	13.3009	0.998939	0.991056	rs7546015	0.020423	1.18796e-18
H35	Other retinal disorders	general	H35_1_196186150_197186150	1	13.3009	0.998939	0.991056	rs488380	0.0202297	1.20088e-18
J12	Viral pneumonia, not elsewhere classified	general	J12_3_45367532_46367532	1	14.3336	0.993752	0.969167	rs11385942	0.0413942	1.20587e-18
H35	Other retinal disorders	general	H35_1_196186150_197186150	1	13.3009	0.998939	0.991056	rs1329424	0.0201398	1.20615e-18
H35	Other retinal disorders	general	H35_1_196186150_197186150	1	13.3009	0.998939	0.991056	rs10922098	0.0201556	1.20642e-18
E06.3	Autoimmune thyroiditis Hashimoto thyroiditis	general	E06.3_3_187881454_188881454	1	13.1822	0.97299	0.898418	rs12639588	0.0115432	1.20698e-18
W60	Contact with plant thorns and spines and sharp leaves	general	W60_2_226708710_227708710	2	7.29325	0.910076	0.689073	rs62279162	0.0944888	1.20809e-18
H35	Other retinal disorders	general	H35_1_196186150_197186150	1	13.3009	0.998939	0.991056	rs485632	0.020102	1.20976e-18
W60	Contact with plant thorns and spines and sharp leaves	general	W60_2_226708710_227708710	2	7.29325	0.910076	0.689073	rs62279163	0.0941925	1.21116e-18
H35	Other retinal disorders	general	H35_1_196186150_197186150	1	13.3009	0.998939	0.991056	rs579745	0.0200796	1.21116e-18
E06.3	Autoimmune thyroiditis Hashimoto thyroiditis	general	E06.3_12_55555651_56555651	1	13.6468	0.979721	0.911181	rs34813703	0.0325753	1.21703e-18
H35	Other retinal disorders	general	H35_1_196186150_197186150	1	13.3009	0.998939	0.991056	rs10922099	0.0199401	1.22067e-18
E78.0	Pure hypercholesterolaemia	general	E78.0_5_74860714_75860714	1	13.3715	0.913793	0.753299	rs6453131	0.0261639	1.22631e-18
E04.2	Nontoxic multinodular goitre	general	E04.2_1_19017082_20017082	2	10.154	0.98197	0.905133	rs10917434	0.0106702	1.228e-18
R42	Dizziness and giddiness	general	R42_19_22823411_23823411	1	14.4523	0.992214	0.962999	rs3215020	0.00382523	1.22857e-18
H52.1	Myopia	general	H52.1_17_81097516_82097516	1	8.03587	0.995537	0.988638	rs11656126	0.0896356	1.23225e-18
I11	Hypertensive heart disease	general	I11_16_53275211_54275211	1	14.4939	0.944288	0.884986	rs3751812	0.00349614	1.23652e-18
H35	Other retinal disorders	general	H35_1_196186150_197186150	1	13.3009	0.998939	0.991056	rs10922100	0.0196816	1.23965e-18
E55.9	Vitamin D deficiency, unspecified	general	E55.9_11_13916402_14916402	1	15.7169	0.997759	0.951089	rs11023246	0.0117528	1.24194e-18
E04.2	Nontoxic multinodular goitre	general	E04.2_1_19017082_20017082	2	10.154	0.98197	0.905133	rs12088915	0.0105503	1.24337e-18
H35	Other retinal disorders	general	H35_1_196186150_197186150	1	13.3009	0.998939	0.991056	rs12038674	0.0195331	1.24997e-18
I11	Hypertensive heart disease	general	I11_16_53275211_54275211	1	14.4939	0.944288	0.884986	rs7206122	0.00345314	1.25228e-18
D68.2	Hereditary deficiency of other clotting factors Congenital afibrinogenaemia	general	D68.2_1_168420135_170049811	1	11.4986	0.919341	0.841595	rs1894692	0.26011	1.26096e-18
E66	Obesity	general	E66_2_126431_1126431	2	15.1415	0.964243	0.949531	rs62107261	0.30463	1.26183e-18
H35	Other retinal disorders	general	H35_1_196186150_197186150	1	13.3009	0.998939	0.991056	rs76258507	0.0193748	1.26183e-18
I11	Hypertensive heart disease	general	I11_16_53275211_54275211	1	14.4939	0.944288	0.884986	rs62033405	0.00340425	1.27087e-18
H35	Other retinal disorders	general	H35_1_196186150_197186150	1	13.3009	0.998939	0.991056	rs28853072	0.0191414	1.27968e-18
C44	Other malignant neoplasms of skin	general	C44_8_99532566_100532566	1	13.4875	0.996218	0.98732	rs28765982	0.0426562	1.29092e-18
M20.1	Hallux valgus (acquired)	general	M20.1_20_34937976_35937976	1	13.971	0.985807	0.806803	rs981818	0.0125698	1.29539e-18
M20.1	Hallux valgus (acquired)	general	M20.1_20_34937976_35937976	1	13.971	0.985807	0.806803	rs981819	0.012546	1.29778e-18
H35	Other retinal disorders	general	H35_1_196186150_197186150	1	13.3009	0.998939	0.991056	rs1089033	0.0188114	1.30587e-18
I11	Hypertensive heart disease	general	I11_16_53275211_54275211	1	14.4939	0.944288	0.884986	rs17817712	0.00330084	1.3116e-18
R42	Dizziness and giddiness	general	R42_19_22823411_23823411	1	14.4523	0.992214	0.962999	rs453711	0.00358448	1.31371e-18
H35	Other retinal disorders	general	H35_1_196186150_197186150	1	13.3009	0.998939	0.991056	rs10922097	0.0186747	1.31886e-18
E06.3	Autoimmune thyroiditis Hashimoto thyroiditis	general	E06.3_12_55555651_56555651	1	13.6468	0.979721	0.911181	rs34415530	0.0300467	1.32373e-18
Z80	Family history of malignant neoplasm	general	Z80_17_42210710_45515956	2	11.9142	0.929435	0.897512	rs185837559	0.349484	1.32587e-18
E78.0	Pure hypercholesterolaemia	general	E78.0_5_74860714_75860714	1	13.3715	0.913793	0.753299	rs10045497	0.0243799	1.3277e-18
H35	Other retinal disorders	general	H35_1_196186150_197186150	1	13.3009	0.998939	0.991056	rs368465	0.0185015	1.33752e-18
H35	Other retinal disorders	general	H35_1_196186150_197186150	1	13.3009	0.998939	0.991056	rs402056	0.0184724	1.33906e-18
B36.0	Pityriasis versicolor	general	B36.0_2_227374419_228374419	1	13.425	0.99307	0.967638	rs6744308	0.0327312	1.34029e-18
I11	Hypertensive heart disease	general	I11_16_53275211_54275211	1	14.4939	0.944288	0.884986	rs56137030	0.0032322	1.34029e-18
E78.0	Pure hypercholesterolaemia	general	E78.0_5_74860714_75860714	1	13.3715	0.913793	0.753299	rs3843482	0.0241636	1.34184e-18
R42	Dizziness and giddiness	general	R42_19_22823411_23823411	1	14.4523	0.992214	0.962999	rs424223	0.00350045	1.34586e-18
I21	Acute myocardial infarction	general	I21_9_21591925_22591925	1	12.7782	0.886079	0.651036	rs7866503	0.143801	1.3471e-18
C61	Malignant neoplasm of prostate	male	C61_8_126591872_127591872	2	10.5005	0.94707	0.821454	rs6470518	0.0112962	1.35021e-18
R42	Dizziness and giddiness	general	R42_19_22823411_23823411	1	14.4523	0.992214	0.962999	rs146262350	0.00348066	1.35301e-18
H35	Other retinal disorders	general	H35_1_196186150_197186150	1	13.3009	0.998939	0.991056	rs529899	0.0182256	1.35925e-18
E78.0	Pure hypercholesterolaemia	general	E78.0_5_74860714_75860714	1	13.3715	0.913793	0.753299	rs7703051	0.0236398	1.37436e-18
M20.1	Hallux valgus (acquired)	general	M20.1_20_34937976_35937976	1	13.971	0.985807	0.806803	rs2425055	0.0118551	1.37626e-18
M20.1	Hallux valgus (acquired)	general	M20.1_20_34937976_35937976	1	13.971	0.985807	0.806803	rs1406948	0.0118551	1.37626e-18
M20.1	Hallux valgus (acquired)	general	M20.1_20_34937976_35937976	1	13.971	0.985807	0.806803	rs10626059	0.0118551	1.37626e-18
M20.1	Hallux valgus (acquired)	general	M20.1_20_34937976_35937976	1	13.971	0.985807	0.806803	rs1406949	0.0118551	1.37626e-18
E06.3	Autoimmune thyroiditis Hashimoto thyroiditis	general	E06.3_12_55555651_56555651	1	13.6468	0.979721	0.911181	rs1702877	0.0292108	1.37721e-18
H35	Other retinal disorders	general	H35_1_196186150_197186150	1	13.3009	0.998939	0.991056	rs10922102	0.0179437	1.37816e-18
H52.1	Myopia	general	H52.1_17_81097516_82097516	1	8.03587	0.995537	0.988638	rs34635363	0.0827214	1.37848e-18
H35	Other retinal disorders	general	H35_1_196186150_197186150	1	13.3009	0.998939	0.991056	rs34813609	0.0179361	1.37975e-18
H35	Other retinal disorders	general	H35_1_196186150_197186150	1	13.3009	0.998939	0.991056	rs2860102	0.0179287	1.38038e-18
M20.1	Hallux valgus (acquired)	general	M20.1_20_34937976_35937976	1	13.971	0.985807	0.806803	rs2425063	0.0117667	1.38644e-18
W60	Contact with plant thorns and spines and sharp leaves	general	W60_2_226708710_227708710	2	7.29325	0.910076	0.689073	rs4305262	0.0846497	1.38803e-18
H52.1	Myopia	general	H52.1_17_81097516_82097516	1	8.03587	0.995537	0.988638	rs112364254	0.0830557	1.38931e-18
E78.2	Mixed hyperlipidaemia	general	E78.2_2_19649742_21467152	2	6.22937	0.930673	0.315822	rs563290	0.116748	1.39187e-18
R42	Dizziness and giddiness	general	R42_19_22823411_23823411	1	14.4523	0.992214	0.962999	rs10403968	0.00337678	1.3954e-18
E66.0	Obesity due to excess calories	general	E66.0_1_177419890_178419890	1	13.2234	0.972488	0.935453	rs1266155	0.0546366	1.41938e-18
E66.0	Obesity due to excess calories	general	E66.0_1_177419890_178419890	1	13.2234	0.972488	0.935453	rs693232	0.0546366	1.41938e-18
E06.3	Autoimmune thyroiditis Hashimoto thyroiditis	general	E06.3_12_55555651_56555651	1	13.6468	0.979721	0.911181	rs61555617	0.0282438	1.42135e-18
E06.3	Autoimmune thyroiditis Hashimoto thyroiditis	general	E06.3_12_55555651_56555651	1	13.6468	0.979721	0.911181	rs10876866	0.0282438	1.42135e-18
E06.3	Autoimmune thyroiditis Hashimoto thyroiditis	general	E06.3_12_55555651_56555651	1	13.6468	0.979721	0.911181	rs61938962	0.0282438	1.42135e-18
E06.3	Autoimmune thyroiditis Hashimoto thyroiditis	general	E06.3_12_55555651_56555651	1	13.6468	0.979721	0.911181	rs61938963	0.0282438	1.42135e-18
E06	Thyroiditis	general	E06_2_898009_1898009	1	17.5631	0.818619	0.573468	rs2071402	0.284192	1.42167e-18
B36.0	Pityriasis versicolor	general	B36.0_2_227374419_228374419	1	13.425	0.99307	0.967638	rs13384448	0.0309817	1.42331e-18
M20.1	Hallux valgus (acquired)	general	M20.1_20_34937976_35937976	1	13.971	0.985807	0.806803	rs2425061	0.0114589	1.42462e-18
H52.1	Myopia	general	H52.1_17_81097516_82097516	1	8.03587	0.995537	0.988638	rs12953229	0.0808827	1.42594e-18
L70	Acne	general	L70_5_52830398_53830398	1	13.5208	0.990402	0.967955	rs251528	0.0103201	1.42659e-18
L70	Acne	general	L70_5_52830398_53830398	1	13.5208	0.990402	0.967955	rs153129	0.0102772	1.43318e-18
L70	Acne	general	L70_5_52830398_53830398	1	13.5208	0.990402	0.967955	rs38055	0.0102769	1.43582e-18
B36.0	Pityriasis versicolor	general	B36.0_2_227374419_228374419	1	13.425	0.99307	0.967638	rs4487084	0.0305702	1.44411e-18
I21	Acute myocardial infarction	general	I21_9_21591925_22591925	1	12.7782	0.886079	0.651036	rs2210538	0.134273	1.44544e-18
H35	Other retinal disorders	general	H35_1_196186150_197186150	1	13.3009	0.998939	0.991056	rs7539005	0.0172101	1.44744e-18
M20.1	Hallux valgus (acquired)	general	M20.1_20_34937976_35937976	1	13.971	0.985807	0.806803	rs3795159	0.0112606	1.45011e-18
I11	Hypertensive heart disease	general	I11_16_53275211_54275211	1	14.4939	0.944288	0.884986	rs10468280	0.00298771	1.45278e-18
I11	Hypertensive heart disease	general	I11_16_53275211_54275211	1	14.4939	0.944288	0.884986	rs62033408	0.00298771	1.45278e-18
L70	Acne	general	L70_5_52830398_53830398	1	13.5208	0.990402	0.967955	rs454737	0.0101496	1.45412e-18
R42	Dizziness and giddiness	general	R42_19_22823411_23823411	1	14.4523	0.992214	0.962999	rs606617	0.00324233	1.45479e-18
L70	Acne	general	L70_5_52830398_53830398	1	13.5208	0.990402	0.967955	rs252049	0.0101351	1.45646e-18
L70	Acne	general	L70_5_52830398_53830398	1	13.5208	0.990402	0.967955	rs252051	0.0101187	1.45949e-18
L70	Acne	general	L70_5_52830398_53830398	1	13.5208	0.990402	0.967955	rs252050	0.0101163	1.45982e-18
L70	Acne	general	L70_5_52830398_53830398	1	13.5208	0.990402	0.967955	rs252053	0.0100742	1.4669e-18
L70	Acne	general	L70_5_52830398_53830398	1	13.5208	0.990402	0.967955	rs252054	0.0100724	1.4669e-18
M20.1	Hallux valgus (acquired)	general	M20.1_20_34937976_35937976	1	13.971	0.985807	0.806803	rs2425062	0.011128	1.46791e-18
L70	Acne	general	L70_5_52830398_53830398	1	13.5208	0.990402	0.967955	rs252052	0.0100615	1.46893e-18
L70	Acne	general	L70_5_52830398_53830398	1	13.5208	0.990402	0.967955	rs171666	0.010061	1.46893e-18
L70	Acne	general	L70_5_52830398_53830398	1	13.5208	0.990402	0.967955	rs251531	0.010061	1.46893e-18
H35	Other retinal disorders	general	H35_1_196186150_197186150	1	13.3009	0.998939	0.991056	rs10801557	0.016952	1.47333e-18
H52.1	Myopia	general	H52.1_17_81097516_82097516	1	8.03587	0.995537	0.988638	rs71373084	0.078974	1.47367e-18
C44	Other malignant neoplasms of skin	general	C44_8_99532566_100532566	1	13.4875	0.996218	0.98732	rs28671717	0.0373922	1.47877e-18
B36.0	Pityriasis versicolor	general	B36.0_2_227374419_228374419	1	13.425	0.99307	0.967638	rs4300818	0.0299147	1.47877e-18
B36.0	Pityriasis versicolor	general	B36.0_2_227374419_228374419	1	13.425	0.99307	0.967638	rs2056566	0.0299276	1.47911e-18
M20.1	Hallux valgus (acquired)	general	M20.1_20_34937976_35937976	1	13.971	0.985807	0.806803	rs6088791	0.011019	1.48218e-18
M20.1	Hallux valgus (acquired)	general	M20.1_20_34937976_35937976	1	13.971	0.985807	0.806803	rs6060371	0.011019	1.48218e-18
M20.1	Hallux valgus (acquired)	general	M20.1_20_34937976_35937976	1	13.971	0.985807	0.806803	rs6060373	0.011007	1.48388e-18
E04.2	Nontoxic multinodular goitre	general	E04.2_1_19017082_20017082	2	10.154	0.98197	0.905133	rs3790767	0.00983602	1.48628e-18
E04.2	Nontoxic multinodular goitre	general	E04.2_1_19017082_20017082	2	10.154	0.98197	0.905133	rs3790762	0.00982602	1.48628e-18
E78.0	Pure hypercholesterolaemia	general	E78.0_5_74860714_75860714	1	13.3715	0.913793	0.753299	rs11443896	0.0220331	1.48662e-18
E04.2	Nontoxic multinodular goitre	general	E04.2_1_19017082_20017082	2	10.154	0.98197	0.905133	rs10753558	0.00983455	1.48696e-18
E78.0	Pure hypercholesterolaemia	general	E78.0_5_74860714_75860714	1	13.3715	0.913793	0.753299	rs3843480	0.0220812	1.48936e-18
E78.2	Mixed hyperlipidaemia	general	E78.2_2_19649742_21467152	2	6.22937	0.930673	0.315822	rs515135	0.148653	1.49005e-18
E04.2	Nontoxic multinodular goitre	general	E04.2_1_19017082_20017082	2	10.154	0.98197	0.905133	rs10753559	0.00981288	1.49108e-18
K80.5	Calculus of bile duct without cholangitis or cholecystitis	general	K80.5_2_43346517_44346517	1	12.8068	0.982375	0.967443	rs76866386	0.0989392	1.49383e-18
E04.2	Nontoxic multinodular goitre	general	E04.2_1_19017082_20017082	2	10.154	0.98197	0.905133	rs867355	0.00979395	1.49383e-18
D23	Other benign neoplasms of skin	general	D23_5_792868_1792868	1	12.1093	0.984655	0.977142	rs2853672	0.520791	1.50141e-18
R42	Dizziness and giddiness	general	R42_19_22823411_23823411	1	14.4523	0.992214	0.962999	rs141771535	0.00312631	1.51043e-18
B36.0	Pityriasis versicolor	general	B36.0_2_227374419_228374419	1	13.425	0.99307	0.967638	rs7574255	0.0292853	1.51461e-18
I11	Hypertensive heart disease	general	I11_16_53275211_54275211	1	14.4939	0.944288	0.884986	rs8050136	0.00286517	1.5167e-18
I11	Hypertensive heart disease	general	I11_16_53275211_54275211	1	14.4939	0.944288	0.884986	rs62033399	0.00286312	1.51775e-18
I11	Hypertensive heart disease	general	I11_16_53275211_54275211	1	14.4939	0.944288	0.884986	rs9939609	0.00285521	1.52195e-18
H35	Other retinal disorders	general	H35_1_196186150_197186150	1	13.3009	0.998939	0.991056	rs4658046	0.0163429	1.54099e-18
B36.0	Pityriasis versicolor	general	B36.0_2_227374419_228374419	1	13.425	0.99307	0.967638	rs2894644	0.0287764	1.54383e-18
L81	Other disorders of pigmentation	general	L81_11_88678528_89678528	1	12.5309	0.884074	0.831427	rs61903389	0.133502	1.54703e-18
H35	Other retinal disorders	general	H35_1_196186150_197186150	1	13.3009	0.998939	0.991056	rs10754199	0.0162776	1.5481e-18
C44	Other malignant neoplasms of skin	general	C44_8_99532566_100532566	1	13.4875	0.996218	0.98732	rs112640602	0.035689	1.55096e-18
H35	Other retinal disorders	general	H35_1_196186150_197186150	1	13.3009	0.998939	0.991056	rs10922103	0.0162371	1.55203e-18
R42	Dizziness and giddiness	general	R42_19_22823411_23823411	1	14.4523	0.992214	0.962999	rs2619706	0.00304515	1.55274e-18
H35	Other retinal disorders	general	H35_1_196186150_197186150	1	13.3009	0.998939	0.991056	rs28664709	0.0162118	1.55525e-18
M20.1	Hallux valgus (acquired)	general	M20.1_20_34937976_35937976	1	13.971	0.985807	0.806803	rs6142351	0.0105047	1.55704e-18
H52.1	Myopia	general	H52.1_17_81097516_82097516	1	8.03587	0.995537	0.988638	rs11650127	0.0741832	1.55812e-18
B36.0	Pityriasis versicolor	general	B36.0_2_227374419_228374419	1	13.425	0.99307	0.967638	rs7423358	0.0284757	1.56135e-18
R42	Dizziness and giddiness	general	R42_19_22823411_23823411	1	14.4523	0.992214	0.962999	rs695017	0.00302718	1.56171e-18
M20.1	Hallux valgus (acquired)	general	M20.1_20_34937976_35937976	1	13.971	0.985807	0.806803	rs4911491	0.0104333	1.56856e-18
M20.1	Hallux valgus (acquired)	general	M20.1_20_34937976_35937976	1	13.971	0.985807	0.806803	rs735531	0.0104333	1.56856e-18
E78.0	Pure hypercholesterolaemia	general	E78.0_5_74860714_75860714	1	13.3715	0.913793	0.753299	rs11749783	0.0211167	1.56892e-18
E78.0	Pure hypercholesterolaemia	general	E78.0_5_74860714_75860714	1	13.3715	0.913793	0.753299	rs3064877	0.0209803	1.57543e-18
I11.9	Hypertensive heart disease without (congestive) heart failure	general	I11.9_16_53275211_54275211	1	13.0011	0.956442	0.884873	rs55872725	0.0857462	1.5758e-18
H35	Other retinal disorders	general	H35_1_196186150_197186150	1	13.3009	0.998939	0.991056	rs12038333	0.0160219	1.57725e-18
H35	Other retinal disorders	general	H35_1_196186150_197186150	1	13.3009	0.998939	0.991056	rs203688	0.0160154	1.57797e-18
H35	Other retinal disorders	general	H35_1_196186150_197186150	1	13.3009	0.998939	0.991056	rs12045503	0.0160089	1.5787e-18
M20.1	Hallux valgus (acquired)	general	M20.1_20_34937976_35937976	1	13.971	0.985807	0.806803	rs6142363	0.0103686	1.57906e-18
M20.1	Hallux valgus (acquired)	general	M20.1_20_34937976_35937976	1	13.971	0.985807	0.806803	rs6142364	0.0103686	1.57906e-18
H52.1	Myopia	general	H52.1_17_81097516_82097516	1	8.03587	0.995537	0.988638	rs12948708	0.0746158	1.5838e-18
E78.0	Pure hypercholesterolaemia	general	E78.0_5_74860714_75860714	1	13.3715	0.913793	0.753299	rs3843481	0.0208524	1.58453e-18
E06.3	Autoimmune thyroiditis Hashimoto thyroiditis	general	E06.3_12_55555651_56555651	1	13.6468	0.979721	0.911181	rs2640564	0.0255966	1.58672e-18
E78.0	Pure hypercholesterolaemia	general	E78.0_5_74860714_75860714	1	13.3715	0.913793	0.753299	rs6882842	0.0212546	1.58891e-18
B36.0	Pityriasis versicolor	general	B36.0_2_227374419_228374419	1	13.425	0.99307	0.967638	rs6436741	0.0278317	1.59625e-18
H52.1	Myopia	general	H52.1_17_81097516_82097516	1	8.03587	0.995537	0.988638	rs67050149	0.0737617	1.60472e-18
B36.0	Pityriasis versicolor	general	B36.0_2_227374419_228374419	1	13.425	0.99307	0.967638	rs7591163	0.0275269	1.61547e-18
B36.0	Pityriasis versicolor	general	B36.0_2_227374419_228374419	1	13.425	0.99307	0.967638	rs1039665	0.0273574	1.6248e-18
E06.3	Autoimmune thyroiditis Hashimoto thyroiditis	general	E06.3_12_55555651_56555651	1	13.6468	0.979721	0.911181	rs772921	0.0249094	1.63757e-18
K80	Cholelithiasis	general	K80_2_41810518_45504370	4	16.2162	0.910328	0.910328	rs141828689	0.349646	1.63832e-18
R42	Dizziness and giddiness	general	R42_19_22823411_23823411	1	14.4523	0.992214	0.962999	rs10402186	0.00287044	1.6493e-18
L81	Other disorders of pigmentation	general	L81_11_88678528_89678528	1	12.5309	0.884074	0.831427	rs11018439	0.115006	1.6573e-18
E78.0	Pure hypercholesterolaemia	general	E78.0_5_74860714_75860714	1	13.3715	0.913793	0.753299	rs10683134	0.0201872	1.68461e-18
R42	Dizziness and giddiness	general	R42_19_22823411_23823411	1	14.4523	0.992214	0.962999	rs603909	0.00279613	1.69473e-18
E78.2	Mixed hyperlipidaemia	general	E78.2_2_19649742_21467152	2	6.22937	0.930673	0.315822	rs581411	0.100367	1.70373e-18
K80.5	Calculus of bile duct without cholangitis or cholecystitis	general	K80.5_2_43346517_44346517	1	12.8068	0.982375	0.967443	rs75331444	0.0863581	1.7112e-18
I11.9	Hypertensive heart disease without (congestive) heart failure	general	I11.9_16_53275211_54275211	1	13.0011	0.956442	0.884873	rs11642015	0.0790959	1.71199e-18
I11.9	Hypertensive heart disease without (congestive) heart failure	general	I11.9_16_53275211_54275211	1	13.0011	0.956442	0.884873	rs62048402	0.0790959	1.71199e-18
I11.9	Hypertensive heart disease without (congestive) heart failure	general	I11.9_16_53275211_54275211	1	13.0011	0.956442	0.884873	rs1558902	0.0790959	1.71199e-18
I11.9	Hypertensive heart disease without (congestive) heart failure	general	I11.9_16_53275211_54275211	1	13.0011	0.956442	0.884873	rs56094641	0.0790959	1.71199e-18
I11.9	Hypertensive heart disease without (congestive) heart failure	general	I11.9_16_53275211_54275211	1	13.0011	0.956442	0.884873	rs1421085	0.0790724	1.71238e-18
E06.3	Autoimmune thyroiditis Hashimoto thyroiditis	general	E06.3_3_187881454_188881454	1	13.1822	0.97299	0.898418	rs9860547	0.00824058	1.71791e-18
E03.8	Other specified hypothyroidism	general	E03.8_2_896298_1896298	1	12.3578	0.859193	0.716867	rs56217611	0.233562	1.73141e-18
E66	Obesity	general	E66_4_44663633_45663633	1	13.11	0.989033	0.972304	rs10938397	0.0406963	1.7338e-18
W60	Contact with plant thorns and spines and sharp leaves	general	W60_2_226708710_227708710	2	7.29325	0.910076	0.689073	rs4608502	0.0763782	1.741e-18
R42	Dizziness and giddiness	general	R42_19_22823411_23823411	1	14.4523	0.992214	0.962999	rs147995216	0.00270606	1.75227e-18
E06.3	Autoimmune thyroiditis Hashimoto thyroiditis	general	E06.3_3_187881454_188881454	1	13.1822	0.97299	0.898418	rs2378416	0.0083398	1.77992e-18
M20.1	Hallux valgus (acquired)	general	M20.1_20_34937976_35937976	1	13.971	0.985807	0.806803	rs878639	0.0092164	1.78115e-18
R42	Dizziness and giddiness	general	R42_19_22823411_23823411	1	14.4523	0.992214	0.962999	rs79255464	0.00265039	1.78896e-18
R42	Dizziness and giddiness	general	R42_19_22823411_23823411	1	14.4523	0.992214	0.962999	rs12981812	0.00264763	1.79267e-18
I21	Acute myocardial infarction	general	I21_9_21591925_22591925	1	12.7782	0.886079	0.651036	rs9644862	0.108754	1.7968e-18
R42	Dizziness and giddiness	general	R42_19_22823411_23823411	1	14.4523	0.992214	0.962999	rs622369	0.00263514	1.80094e-18
D24	Benign neoplasm of breast	general	D24_10_61992218_62992218	2	6.42805	0.965836	0.867286	rs1955331	0.0390219	1.80801e-18
R42	Dizziness and giddiness	general	R42_19_22823411_23823411	1	14.4523	0.992214	0.962999	rs612285	0.00262135	1.81051e-18
C44	Other malignant neoplasms of skin	general	C44_8_99532566_100532566	1	13.4875	0.996218	0.98732	rs16897870	0.0304789	1.82474e-18
C44	Other malignant neoplasms of skin	general	C44_8_99532566_100532566	1	13.4875	0.996218	0.98732	rs6989943	0.0304789	1.82474e-18
M20.1	Hallux valgus (acquired)	general	M20.1_20_34937976_35937976	1	13.971	0.985807	0.806803	rs142041816	0.00899253	1.82684e-18
B36.0	Pityriasis versicolor	general	B36.0_2_227374419_228374419	1	13.425	0.99307	0.967638	rs2396499	0.0243407	1.84077e-18
B36.0	Pityriasis versicolor	general	B36.0_2_227374419_228374419	1	13.425	0.99307	0.967638	rs11685995	0.024213	1.85353e-18
R42	Dizziness and giddiness	general	R42_19_22823411_23823411	1	14.4523	0.992214	0.962999	rs3842407	0.00253821	1.87154e-18
E06.3	Autoimmune thyroiditis Hashimoto thyroiditis	general	E06.3_3_187881454_188881454	1	13.1822	0.97299	0.898418	rs73192661	0.00764665	1.88018e-18
B36.0	Pityriasis versicolor	general	B36.0_2_227374419_228374419	1	13.425	0.99307	0.967638	rs10933217	0.0236281	1.90634e-18
B36.0	Pityriasis versicolor	general	B36.0_2_227374419_228374419	1	13.425	0.99307	0.967638	rs2396497	0.0234973	1.91426e-18
E05.2	Thyrotoxicosis with toxic multinodular goitre	general	E05.2_14_92618986_93618986	1	13.1295	0.997223	0.986516	rs8015085	0.0380136	1.94044e-18
E05.2	Thyrotoxicosis with toxic multinodular goitre	general	E05.2_14_92618986_93618986	1	13.1295	0.997223	0.986516	rs28709909	0.0378182	1.95119e-18
K80.5	Calculus of bile duct without cholangitis or cholecystitis	general	K80.5_2_43346517_44346517	1	12.8068	0.982375	0.967443	rs11887534	0.0759265	1.95569e-18
L82	Seborrhoeic keratosis	general	L82_11_119820288_120820288	3	30.9492	0.956842	0.900533	rs4938796	0.0550627	1.9593e-18
B36.0	Pityriasis versicolor	general	B36.0_2_227374419_228374419	1	13.425	0.99307	0.967638	rs940341	0.0228425	1.97379e-18
L71	Rosacea	general	L71_5_130224057_132935113	1	7.61923	0.838088	0.529039	rs2188962	0.0965799	1.98381e-18
D68.2	Hereditary deficiency of other clotting factors Congenital afibrinogenaemia	general	D68.2_1_168420135_170049811	1	11.4986	0.919341	0.841595	rs2678166	0.129518	2.01233e-18
M67.4	Ganglion	general	M67.4_19_51219868_52219868	1	11.8851	0.984531	0.969028	rs7248778	0.682629	2.02069e-18
W60	Contact with plant thorns and spines and sharp leaves	general	W60_2_226708710_227708710	2	7.29325	0.910076	0.689073	rs143937055	0.0668478	2.02116e-18
E06.3	Autoimmune thyroiditis Hashimoto thyroiditis	general	E06.3_3_187881454_188881454	1	13.1822	0.97299	0.898418	rs11709472	0.00851832	2.02815e-18
M20.1	Hallux valgus (acquired)	general	M20.1_20_34937976_35937976	1	13.971	0.985807	0.806803	rs725908	0.00805934	2.04503e-18
W60	Contact with plant thorns and spines and sharp leaves	general	W60_2_226708710_227708710	2	7.29325	0.910076	0.689073	rs57817160	0.0617655	2.08401e-18
B36.0	Pityriasis versicolor	general	B36.0_2_227374419_228374419	1	13.425	0.99307	0.967638	rs4973380	0.0216979	2.08689e-18
E05.2	Thyrotoxicosis with toxic multinodular goitre	general	E05.2_14_92618986_93618986	1	13.1295	0.997223	0.986516	rs139316751	0.0355046	2.09556e-18
Z80	Family history of malignant neoplasm	general	Z80_17_42210710_45515956	2	11.9142	0.929435	0.897512	rs368251552	0.168533	2.10087e-18
E78.0	Pure hypercholesterolaemia	general	E78.0_5_74860714_75860714	1	13.3715	0.913793	0.753299	rs4604177	0.0156016	2.10329e-18
W60	Contact with plant thorns and spines and sharp leaves	general	W60_2_226708710_227708710	2	7.29325	0.910076	0.689073	rs59257065	0.0611446	2.11106e-18
E06.3	Autoimmune thyroiditis Hashimoto thyroiditis	general	E06.3_3_187881454_188881454	1	13.1822	0.97299	0.898418	rs13315917	0.00742836	2.11982e-18
E06.3	Autoimmune thyroiditis Hashimoto thyroiditis	general	E06.3_3_187881454_188881454	1	13.1822	0.97299	0.898418	rs11707807	0.00751715	2.12667e-18
E06.3	Autoimmune thyroiditis Hashimoto thyroiditis	general	E06.3_3_187881454_188881454	1	13.1822	0.97299	0.898418	rs11719821	0.00751715	2.12667e-18
M20.1	Hallux valgus (acquired)	general	M20.1_20_34937976_35937976	1	13.971	0.985807	0.806803	rs6142349	0.00758377	2.17671e-18
C61	Malignant neoplasm of prostate	male	C61_8_126591872_127591872	2	10.5005	0.94707	0.821454	rs7824776	0.009731	2.17771e-18
E06.3	Autoimmune thyroiditis Hashimoto thyroiditis	general	E06.3_3_187881454_188881454	1	13.1822	0.97299	0.898418	rs11718576	0.00702767	2.17921e-18
E78.0	Pure hypercholesterolaemia	general	E78.0_5_74860714_75860714	1	13.3715	0.913793	0.753299	rs3846661	0.0161781	2.18072e-18
M20.1	Hallux valgus (acquired)	general	M20.1_20_34937976_35937976	1	13.971	0.985807	0.806803	rs34993593	0.00756891	2.18122e-18
M20.1	Hallux valgus (acquired)	general	M20.1_20_34937976_35937976	1	13.971	0.985807	0.806803	rs6142353	0.00756891	2.18122e-18
M20.1	Hallux valgus (acquired)	general	M20.1_20_34937976_35937976	1	13.971	0.985807	0.806803	rs56306402	0.00756891	2.18172e-18
M20.1	Hallux valgus (acquired)	general	M20.1_20_34937976_35937976	1	13.971	0.985807	0.806803	rs6088799	0.00755527	2.18474e-18
M20.1	Hallux valgus (acquired)	general	M20.1_20_34937976_35937976	1	13.971	0.985807	0.806803	rs6088800	0.00755527	2.18474e-18
M20.1	Hallux valgus (acquired)	general	M20.1_20_34937976_35937976	1	13.971	0.985807	0.806803	rs2425066	0.00743366	2.22229e-18
J12	Viral pneumonia, not elsewhere classified	general	J12_3_45367532_46367532	1	14.3336	0.993752	0.969167	rs17763742	0.0251937	2.2475e-18
M20.1	Hallux valgus (acquired)	general	M20.1_20_34937976_35937976	1	13.971	0.985807	0.806803	rs11475597	0.00734435	2.24905e-18
M20.1	Hallux valgus (acquired)	general	M20.1_20_34937976_35937976	1	13.971	0.985807	0.806803	rs6087698	0.00734435	2.24905e-18
M20.1	Hallux valgus (acquired)	general	M20.1_20_34937976_35937976	1	13.971	0.985807	0.806803	rs6141546	0.00734435	2.24905e-18
M20.1	Hallux valgus (acquired)	general	M20.1_20_34937976_35937976	1	13.971	0.985807	0.806803	rs4911492	0.00734435	2.24905e-18
M20.1	Hallux valgus (acquired)	general	M20.1_20_34937976_35937976	1	13.971	0.985807	0.806803	rs4911178	0.00734435	2.24905e-18
M20.1	Hallux valgus (acquired)	general	M20.1_20_34937976_35937976	1	13.971	0.985807	0.806803	rs745931	0.00734435	2.24905e-18
M20.1	Hallux valgus (acquired)	general	M20.1_20_34937976_35937976	1	13.971	0.985807	0.806803	rs1570004	0.00734435	2.24905e-18
R04	Haemorrhage from respiratory passages	general	R04_1_169049811_170049811	1	14.0905	0.981425	0.981425	rs6025	0.616108	2.25684e-18
M20.1	Hallux valgus (acquired)	general	M20.1_20_34937976_35937976	1	13.971	0.985807	0.806803	rs62211529	0.00729842	2.26412e-18
M20.1	Hallux valgus (acquired)	general	M20.1_20_34937976_35937976	1	13.971	0.985807	0.806803	rs6142358	0.00729842	2.26412e-18
M20.1	Hallux valgus (acquired)	general	M20.1_20_34937976_35937976	1	13.971	0.985807	0.806803	rs6142359	0.00729842	2.26412e-18
M20.1	Hallux valgus (acquired)	general	M20.1_20_34937976_35937976	1	13.971	0.985807	0.806803	rs6142360	0.00729842	2.26412e-18
M20.1	Hallux valgus (acquired)	general	M20.1_20_34937976_35937976	1	13.971	0.985807	0.806803	rs4911493	0.00729842	2.26412e-18
M20.1	Hallux valgus (acquired)	general	M20.1_20_34937976_35937976	1	13.971	0.985807	0.806803	rs1540928	0.00729842	2.26412e-18
M20.1	Hallux valgus (acquired)	general	M20.1_20_34937976_35937976	1	13.971	0.985807	0.806803	rs11476420	0.00729842	2.26412e-18
M20.1	Hallux valgus (acquired)	general	M20.1_20_34937976_35937976	1	13.971	0.985807	0.806803	rs6088809	0.00729842	2.26412e-18
E05.2	Thyrotoxicosis with toxic multinodular goitre	general	E05.2_14_92618986_93618986	1	13.1295	0.997223	0.986516	rs3035869	0.0327757	2.28718e-18
L82	Seborrhoeic keratosis	general	L82_17_82294256_83294256	1	13.3158	0.983538	0.983538	rs35653278	0.294896	2.29456e-18
E06.3	Autoimmune thyroiditis Hashimoto thyroiditis	general	E06.3_6_166469587_167469587	1	9.6897	0.997102	0.986834	rs9355610	0.0851258	2.30091e-18
E06	Thyroiditis	general	E06_3_187873850_188873850	1	13.2609	0.944038	0.832959	rs9864529	0.0139593	2.30409e-18
H52.1	Myopia	general	H52.1_17_81097516_82097516	1	8.03587	0.995537	0.988638	rs7503894	0.0522949	2.3681e-18
M20.1	Hallux valgus (acquired)	general	M20.1_20_34937976_35937976	1	13.971	0.985807	0.806803	rs1540927	0.00679177	2.43893e-18
C44	Other malignant neoplasms of skin	general	C44_8_99532566_100532566	1	13.4875	0.996218	0.98732	rs10046693	0.0226654	2.47514e-18
C44	Other malignant neoplasms of skin	general	C44_8_99532566_100532566	1	13.4875	0.996218	0.98732	rs12334713	0.0225083	2.49345e-18
E06	Thyroiditis	general	E06_3_187873850_188873850	1	13.2609	0.944038	0.832959	rs10662367	0.0130104	2.49345e-18
M20.1	Hallux valgus (acquired)	general	M20.1_20_34937976_35937976	1	13.971	0.985807	0.806803	rs6088818	0.00662716	2.49977e-18
E06.3	Autoimmune thyroiditis Hashimoto thyroiditis	general	E06.3_12_55555651_56555651	1	13.6468	0.979721	0.911181	rs2640562	0.0164737	2.53454e-18
E05.2	Thyrotoxicosis with toxic multinodular goitre	general	E05.2_14_92618986_93618986	1	13.1295	0.997223	0.986516	rs35332045	0.0295281	2.56685e-18
E06.3	Autoimmune thyroiditis Hashimoto thyroiditis	general	E06.3_6_166469587_167469587	1	9.6897	0.997102	0.986834	rs2247314	0.0771637	2.57336e-18
M20.1	Hallux valgus (acquired)	general	M20.1_20_34937976_35937976	1	13.971	0.985807	0.806803	rs2378349	0.00636359	2.60675e-18
E05.2	Thyrotoxicosis with toxic multinodular goitre	general	E05.2_14_92618986_93618986	1	13.1295	0.997223	0.986516	rs2402240	0.0290866	2.60916e-18
E05.2	Thyrotoxicosis with toxic multinodular goitre	general	E05.2_14_92618986_93618986	1	13.1295	0.997223	0.986516	rs33998003	0.029086	2.60976e-18
M20.1	Hallux valgus (acquired)	general	M20.1_20_34937976_35937976	1	13.971	0.985807	0.806803	rs6142378	0.00632877	2.6212e-18
C61	Malignant neoplasm of prostate	male	C61_8_126591872_127591872	2	10.5005	0.94707	0.821454	rs9643226	0.00647978	2.63148e-18
M20.1	Hallux valgus (acquired)	general	M20.1_20_34937976_35937976	1	13.971	0.985807	0.806803	rs2425064	0.00628583	2.63876e-18
M20.1	Hallux valgus (acquired)	general	M20.1_20_34937976_35937976	1	13.971	0.985807	0.806803	rs6142367	0.00619037	2.6804e-18
M20.1	Hallux valgus (acquired)	general	M20.1_20_34937976_35937976	1	13.971	0.985807	0.806803	rs6088830	0.00618029	2.68534e-18
C61	Malignant neoplasm of prostate	male	C61_8_126591872_127591872	2	10.5005	0.94707	0.821454	rs4871801	0.00726269	2.69464e-18
W60	Contact with plant thorns and spines and sharp leaves	general	W60_2_226708710_227708710	2	7.29325	0.910076	0.689073	rs12471801	0.0546342	2.70334e-18
L71	Rosacea	general	L71_5_130224057_132935113	1	7.61923	0.838088	0.529039	rs12521868	0.0717207	2.70458e-18
C61	Malignant neoplasm of prostate	male	C61_8_126591872_127591872	2	10.5005	0.94707	0.821454	rs7818556	0.00721329	2.70957e-18
H52.1	Myopia	general	H52.1_17_81097516_82097516	1	8.03587	0.995537	0.988638	rs8081701	0.0471617	2.71331e-18
C61	Malignant neoplasm of prostate	male	C61_8_126591872_127591872	2	10.5005	0.94707	0.821454	rs6470520	0.00718659	2.72207e-18
I21	Acute myocardial infarction	general	I21_9_21591925_22591925	1	12.7782	0.886079	0.651036	rs9644860	0.0721532	2.74157e-18
C61	Malignant neoplasm of prostate	male	C61_8_126591872_127591872	2	10.5005	0.94707	0.821454	rs10109700	0.00710897	2.76121e-18
K80.5	Calculus of bile duct without cholangitis or cholecystitis	general	K80.5_2_43346517_44346517	1	12.8068	0.982375	0.967443	rs6756629	0.0546132	2.7663e-18
M20.1	Hallux valgus (acquired)	general	M20.1_20_34937976_35937976	1	13.971	0.985807	0.806803	rs2425065	0.0059949	2.77077e-18
E04.2	Nontoxic multinodular goitre	general	E04.2_1_19017082_20017082	2	10.154	0.98197	0.905133	rs214343	0.0105316	2.82228e-18
E05.2	Thyrotoxicosis with toxic multinodular goitre	general	E05.2_14_92618986_93618986	1	13.1295	0.997223	0.986516	rs8006922	0.0271778	2.82293e-18
E06.3	Autoimmune thyroiditis Hashimoto thyroiditis	general	E06.3_12_55555651_56555651	1	13.6468	0.979721	0.911181	rs141490969	0.0155044	2.82358e-18
M20.1	Hallux valgus (acquired)	general	M20.1_20_34937976_35937976	1	13.971	0.985807	0.806803	rs6088813	0.00585873	2.83857e-18
H52.1	Myopia	general	H52.1_17_81097516_82097516	1	8.03587	0.995537	0.988638	rs9905786	0.0454264	2.84315e-18
H52.1	Myopia	general	H52.1_17_81097516_82097516	1	8.03587	0.995537	0.988638	rs9895741	0.0453656	2.84905e-18
E66.0	Obesity due to excess calories	general	E66.0_1_177419890_178419890	1	13.2234	0.972488	0.935453	rs670323	0.0286159	2.85562e-18
E66.0	Obesity due to excess calories	general	E66.0_1_177419890_178419890	1	13.2234	0.972488	0.935453	rs571567	0.0286159	2.85562e-18
E66.0	Obesity due to excess calories	general	E66.0_1_177419890_178419890	1	13.2234	0.972488	0.935453	rs574367	0.0286159	2.85562e-18
E66.0	Obesity due to excess calories	general	E66.0_1_177419890_178419890	1	13.2234	0.972488	0.935453	rs527248	0.0286159	2.85562e-18
E66.0	Obesity due to excess calories	general	E66.0_1_177419890_178419890	1	13.2234	0.972488	0.935453	rs3075558	0.0286159	2.85562e-18
E66.0	Obesity due to excess calories	general	E66.0_1_177419890_178419890	1	13.2234	0.972488	0.935453	rs589500	0.0286159	2.85562e-18
E66.0	Obesity due to excess calories	general	E66.0_1_177419890_178419890	1	13.2234	0.972488	0.935453	rs633754	0.0286159	2.85562e-18
M20.1	Hallux valgus (acquired)	general	M20.1_20_34937976_35937976	1	13.971	0.985807	0.806803	rs62210591	0.00574414	2.89534e-18
M20.1	Hallux valgus (acquired)	general	M20.1_20_34937976_35937976	1	13.971	0.985807	0.806803	rs6142379	0.00574414	2.89534e-18
M20.1	Hallux valgus (acquired)	general	M20.1_20_34937976_35937976	1	13.971	0.985807	0.806803	rs6087704	0.00574414	2.89534e-18
M20.1	Hallux valgus (acquired)	general	M20.1_20_34937976_35937976	1	13.971	0.985807	0.806803	rs6087705	0.00574414	2.89534e-18
M20.1	Hallux valgus (acquired)	general	M20.1_20_34937976_35937976	1	13.971	0.985807	0.806803	rs6142380	0.00574414	2.89534e-18
M20.1	Hallux valgus (acquired)	general	M20.1_20_34937976_35937976	1	13.971	0.985807	0.806803	rs34091597	0.00574414	2.89534e-18
C61	Malignant neoplasm of prostate	male	C61_8_126591872_127591872	2	10.5005	0.94707	0.821454	rs6470519	0.00683989	2.90269e-18
L82	Seborrhoeic keratosis	general	L82_6_42878065_43878065	1	11.2089	0.928174	0.864379	rs7742789	0.554237	2.90804e-18
H52.1	Myopia	general	H52.1_17_81097516_82097516	1	8.03587	0.995537	0.988638	rs8070929	0.0433765	2.91877e-18
C61	Malignant neoplasm of prostate	male	C61_8_126591872_127591872	2	10.5005	0.94707	0.821454	rs7826179	0.00691087	2.91944e-18
I21	Acute myocardial infarction	general	I21_9_21591925_22591925	1	12.7782	0.886079	0.651036	rs1537373	0.0670191	2.95869e-18
E05.2	Thyrotoxicosis with toxic multinodular goitre	general	E05.2_14_92618986_93618986	1	13.1295	0.997223	0.986516	rs7156872	0.0258489	2.96278e-18
L71	Rosacea	general	L71_5_130224057_132935113	1	7.61923	0.838088	0.529039	rs17622378	0.0661582	2.9744e-18
M20.1	Hallux valgus (acquired)	general	M20.1_20_34937976_35937976	1	13.971	0.985807	0.806803	rs6088823	0.00557369	2.98882e-18
M20.1	Hallux valgus (acquired)	general	M20.1_20_34937976_35937976	1	13.971	0.985807	0.806803	rs6087702	0.00557369	2.98882e-18
M20.1	Hallux valgus (acquired)	general	M20.1_20_34937976_35937976	1	13.971	0.985807	0.806803	rs6088825	0.00557369	2.98882e-18
M20.1	Hallux valgus (acquired)	general	M20.1_20_34937976_35937976	1	13.971	0.985807	0.806803	rs6087703	0.00557369	2.98882e-18
D68.2	Hereditary deficiency of other clotting factors Congenital afibrinogenaemia	general	D68.2_1_168420135_170049811	1	11.4986	0.919341	0.841595	rs144737447	0.0908802	2.99089e-18
M20.1	Hallux valgus (acquired)	general	M20.1_20_34937976_35937976	1	13.971	0.985807	0.806803	rs6141550	0.00555266	2.99916e-18
M20.1	Hallux valgus (acquired)	general	M20.1_20_34937976_35937976	1	13.971	0.985807	0.806803	rs6060369	0.00554923	3.00123e-18
M20.1	Hallux valgus (acquired)	general	M20.1_20_34937976_35937976	1	13.971	0.985807	0.806803	rs6142376	0.00548554	3.03669e-18
M20.1	Hallux valgus (acquired)	general	M20.1_20_34937976_35937976	1	13.971	0.985807	0.806803	rs6142374	0.00543291	3.0669e-18
E06	Thyroiditis	general	E06_12_55555651_56555651	1	12.061	0.953622	0.766182	rs7302200	0.326679	3.06832e-18
M20.1	Hallux valgus (acquired)	general	M20.1_20_34937976_35937976	1	13.971	0.985807	0.806803	rs1886691	0.00542744	3.06832e-18
M20.1	Hallux valgus (acquired)	general	M20.1_20_34937976_35937976	1	13.971	0.985807	0.806803	rs6088821	0.00542198	3.07326e-18
M20.1	Hallux valgus (acquired)	general	M20.1_20_34937976_35937976	1	13.971	0.985807	0.806803	rs6088820	0.00540466	3.08319e-18
E66.0	Obesity due to excess calories	general	E66.0_1_177419890_178419890	1	13.2234	0.972488	0.935453	rs490689	0.0266517	3.09101e-18
E06.3	Autoimmune thyroiditis Hashimoto thyroiditis	general	E06.3_6_166469587_167469587	1	9.6897	0.997102	0.986834	rs9347170	0.0657118	3.1067e-18
J12	Viral pneumonia, not elsewhere classified	general	J12_3_45367532_46367532	1	14.3336	0.993752	0.969167	rs34668658	0.0185046	3.11961e-18
M20.1	Hallux valgus (acquired)	general	M20.1_20_34937976_35937976	1	13.971	0.985807	0.806803	rs6579234	0.00533365	3.12464e-18
L71	Rosacea	general	L71_5_130224057_132935113	1	7.61923	0.838088	0.529039	rs6866614	0.0696836	3.13401e-18
D23	Other benign neoplasms of skin	general	D23_5_792868_1792868	1	12.1093	0.984655	0.977142	rs33951612	0.253514	3.14413e-18
D25	Leiomyoma of uterus	female	D25_11_31848057_32848057	1	12.4357	0.826852	0.639627	rs61889187	0.145798	3.15283e-18
M20.1	Hallux valgus (acquired)	general	M20.1_20_34937976_35937976	1	13.971	0.985807	0.806803	rs6088801	0.00522825	3.19007e-18
M20.1	Hallux valgus (acquired)	general	M20.1_20_34937976_35937976	1	13.971	0.985807	0.806803	rs6088802	0.00522825	3.19007e-18
E05.2	Thyrotoxicosis with toxic multinodular goitre	general	E05.2_14_92618986_93618986	1	13.1295	0.997223	0.986516	rs34162105	0.0240264	3.21662e-18
E05.2	Thyrotoxicosis with toxic multinodular goitre	general	E05.2_14_92618986_93618986	1	13.1295	0.997223	0.986516	rs8013102	0.0240234	3.22329e-18
K40	Inguinal hernia	general	K40_2_55384174_56384174	1	11.177	0.973654	0.961351	rs3791675	0.704367	3.24041e-18
E06	Thyroiditis	general	E06_2_898009_1898009	1	17.5631	0.818619	0.573468	rs2071403	0.0106907	3.25087e-18
E05.2	Thyrotoxicosis with toxic multinodular goitre	general	E05.2_14_92618986_93618986	1	13.1295	0.997223	0.986516	rs768356	0.0237696	3.25462e-18
L81	Other disorders of pigmentation	general	L81_11_88678528_89678528	1	12.5309	0.884074	0.831427	rs12285584	0.0700826	3.26889e-18
E05.2	Thyrotoxicosis with toxic multinodular goitre	general	E05.2_14_92618986_93618986	1	13.1295	0.997223	0.986516	rs880664	0.0236323	3.27642e-18
E05.2	Thyrotoxicosis with toxic multinodular goitre	general	E05.2_14_92618986_93618986	1	13.1295	0.997223	0.986516	rs12101080	0.0235893	3.28322e-18
E05.2	Thyrotoxicosis with toxic multinodular goitre	general	E05.2_14_92618986_93618986	1	13.1295	0.997223	0.986516	rs12435604	0.0233992	3.31284e-18
E05.2	Thyrotoxicosis with toxic multinodular goitre	general	E05.2_14_92618986_93618986	1	13.1295	0.997223	0.986516	rs10138914	0.0233395	3.32277e-18
E05.2	Thyrotoxicosis with toxic multinodular goitre	general	E05.2_14_92618986_93618986	1	13.1295	0.997223	0.986516	rs12436769	0.0233347	3.32353e-18
E05.2	Thyrotoxicosis with toxic multinodular goitre	general	E05.2_14_92618986_93618986	1	13.1295	0.997223	0.986516	rs8003547	0.023333	3.32353e-18
E05.2	Thyrotoxicosis with toxic multinodular goitre	general	E05.2_14_92618986_93618986	1	13.1295	0.997223	0.986516	rs8003043	0.02333	3.32353e-18
E05.2	Thyrotoxicosis with toxic multinodular goitre	general	E05.2_14_92618986_93618986	1	13.1295	0.997223	0.986516	rs8003798	0.0233294	3.32353e-18
E05.2	Thyrotoxicosis with toxic multinodular goitre	general	E05.2_14_92618986_93618986	1	13.1295	0.997223	0.986516	rs8004395	0.0233294	3.3243e-18
E05.2	Thyrotoxicosis with toxic multinodular goitre	general	E05.2_14_92618986_93618986	1	13.1295	0.997223	0.986516	rs6575306	0.0233289	3.3243e-18
E05.2	Thyrotoxicosis with toxic multinodular goitre	general	E05.2_14_92618986_93618986	1	13.1295	0.997223	0.986516	rs28684402	0.0233288	3.3243e-18
E05.2	Thyrotoxicosis with toxic multinodular goitre	general	E05.2_14_92618986_93618986	1	13.1295	0.997223	0.986516	rs8015809	0.0233211	3.32506e-18
E05.2	Thyrotoxicosis with toxic multinodular goitre	general	E05.2_14_92618986_93618986	1	13.1295	0.997223	0.986516	rs8021497	0.0233211	3.32506e-18
E05.2	Thyrotoxicosis with toxic multinodular goitre	general	E05.2_14_92618986_93618986	1	13.1295	0.997223	0.986516	rs10139751	0.0233211	3.32506e-18
E05.2	Thyrotoxicosis with toxic multinodular goitre	general	E05.2_14_92618986_93618986	1	13.1295	0.997223	0.986516	rs10139757	0.0233211	3.32506e-18
E05.2	Thyrotoxicosis with toxic multinodular goitre	general	E05.2_14_92618986_93618986	1	13.1295	0.997223	0.986516	rs8006228	0.0233211	3.32506e-18
E05.2	Thyrotoxicosis with toxic multinodular goitre	general	E05.2_14_92618986_93618986	1	13.1295	0.997223	0.986516	rs2402241	0.0233211	3.32506e-18
E05.2	Thyrotoxicosis with toxic multinodular goitre	general	E05.2_14_92618986_93618986	1	13.1295	0.997223	0.986516	rs8013691	0.0233211	3.32506e-18
E05.2	Thyrotoxicosis with toxic multinodular goitre	general	E05.2_14_92618986_93618986	1	13.1295	0.997223	0.986516	rs9672082	0.0233211	3.32506e-18
E78.2	Mixed hyperlipidaemia	general	E78.2_2_19649742_21467152	2	6.22937	0.930673	0.315822	rs541041	0.0713802	3.32813e-18
M20.1	Hallux valgus (acquired)	general	M20.1_20_34937976_35937976	1	13.971	0.985807	0.806803	rs6141548	0.00498928	3.3458e-18
M20.1	Hallux valgus (acquired)	general	M20.1_20_34937976_35937976	1	13.971	0.985807	0.806803	rs4911494	0.00498928	3.3458e-18
M20.1	Hallux valgus (acquired)	general	M20.1_20_34937976_35937976	1	13.971	0.985807	0.806803	rs4911496	0.00498928	3.3458e-18
M20.1	Hallux valgus (acquired)	general	M20.1_20_34937976_35937976	1	13.971	0.985807	0.806803	rs4911179	0.00498928	3.3458e-18
M20.1	Hallux valgus (acquired)	general	M20.1_20_34937976_35937976	1	13.971	0.985807	0.806803	rs6142369	0.00498928	3.3458e-18
M20.1	Hallux valgus (acquired)	general	M20.1_20_34937976_35937976	1	13.971	0.985807	0.806803	rs6142370	0.00498928	3.3458e-18
M20.1	Hallux valgus (acquired)	general	M20.1_20_34937976_35937976	1	13.971	0.985807	0.806803	rs6088812	0.00498928	3.3458e-18
M20.1	Hallux valgus (acquired)	general	M20.1_20_34937976_35937976	1	13.971	0.985807	0.806803	rs4353719	0.00498928	3.3458e-18
M20.1	Hallux valgus (acquired)	general	M20.1_20_34937976_35937976	1	13.971	0.985807	0.806803	rs143260854	0.00497205	3.35815e-18
E05.2	Thyrotoxicosis with toxic multinodular goitre	general	E05.2_14_92618986_93618986	1	13.1295	0.997223	0.986516	rs71430783	0.0231102	3.35892e-18
M20.1	Hallux valgus (acquired)	general	M20.1_20_34937976_35937976	1	13.971	0.985807	0.806803	rs6088816	0.0049456	3.3752e-18
E05.2	Thyrotoxicosis with toxic multinodular goitre	general	E05.2_14_92618986_93618986	1	13.1295	0.997223	0.986516	rs34719890	0.022981	3.37987e-18
E06	Thyroiditis	general	E06_3_187873850_188873850	1	13.2609	0.944038	0.832959	rs11335233	0.0104285	3.47776e-18
D68.2	Hereditary deficiency of other clotting factors Congenital afibrinogenaemia	general	D68.2_1_168420135_170049811	1	11.4986	0.919341	0.841595	rs145163454	0.0773302	3.49462e-18
E06.3	Autoimmune thyroiditis Hashimoto thyroiditis	general	E06.3_6_166469587_167469587	1	9.6897	0.997102	0.986834	rs933243	0.0597341	3.51965e-18
E78.2	Mixed hyperlipidaemia	general	E78.2_2_19649742_21467152	2	6.22937	0.930673	0.315822	rs10692845	0.0677801	3.52939e-18
D23	Other benign neoplasms of skin	general	D23_5_792868_1792868	1	12.1093	0.984655	0.977142	rs2735940	0.225696	3.54324e-18
W60	Contact with plant thorns and spines and sharp leaves	general	W60_2_226708710_227708710	2	7.29325	0.910076	0.689073	rs7606754	0.0488273	3.55059e-18
E78.0	Pure hypercholesterolaemia	general	E78.0_5_74860714_75860714	1	13.3715	0.913793	0.753299	rs4704219	0.0101778	3.57932e-18
E06	Thyroiditis	general	E06_3_187873850_188873850	1	13.2609	0.944038	0.832959	rs2049218	0.010136	3.58592e-18
I80.2	Phlebitis and thrombophlebitis of other deep vessels of lower extremities	general	I80.2_9_132770565_133770565	1	12.726	0.997457	0.981128	rs2769071	0.0548347	3.59501e-18
K57.3	Diverticular disease of large intestine without perforation or abscess	general	K57.3_2_143017623_144017623	1	8.28513	0.983433	0.96077	rs6724159	0.0673316	3.60413e-18
E05.2	Thyrotoxicosis with toxic multinodular goitre	general	E05.2_14_92618986_93618986	1	13.1295	0.997223	0.986516	rs12431502	0.0216901	3.60579e-18
E05.2	Thyrotoxicosis with toxic multinodular goitre	general	E05.2_14_92618986_93618986	1	13.1295	0.997223	0.986516	rs34269820	0.0216825	3.60662e-18
E05.2	Thyrotoxicosis with toxic multinodular goitre	general	E05.2_14_92618986_93618986	1	13.1295	0.997223	0.986516	rs35119010	0.0216825	3.60662e-18
E05.2	Thyrotoxicosis with toxic multinodular goitre	general	E05.2_14_92618986_93618986	1	13.1295	0.997223	0.986516	rs71430785	0.0216825	3.60662e-18
E05.2	Thyrotoxicosis with toxic multinodular goitre	general	E05.2_14_92618986_93618986	1	13.1295	0.997223	0.986516	rs2402243	0.0216825	3.60662e-18
E05.2	Thyrotoxicosis with toxic multinodular goitre	general	E05.2_14_92618986_93618986	1	13.1295	0.997223	0.986516	rs35835377	0.0216825	3.60662e-18
E05.2	Thyrotoxicosis with toxic multinodular goitre	general	E05.2_14_92618986_93618986	1	13.1295	0.997223	0.986516	rs5810620	0.0216825	3.60662e-18
E05.2	Thyrotoxicosis with toxic multinodular goitre	general	E05.2_14_92618986_93618986	1	13.1295	0.997223	0.986516	rs8013274	0.0215121	3.63915e-18
W60	Contact with plant thorns and spines and sharp leaves	general	W60_2_226708710_227708710	2	7.29325	0.910076	0.689073	rs4643535	0.0462724	3.6509e-18
H52.1	Myopia	general	H52.1_17_81097516_82097516	1	8.03587	0.995537	0.988638	rs6420484	0.035958	3.68383e-18
E06	Thyroiditis	general	E06_3_187873850_188873850	1	13.2609	0.944038	0.832959	rs12639588	0.00986279	3.71022e-18
E06.3	Autoimmune thyroiditis Hashimoto thyroiditis	general	E06.3_6_166469587_167469587	1	9.6897	0.997102	0.986834	rs1130033	0.0565147	3.73852e-18
E06.3	Autoimmune thyroiditis Hashimoto thyroiditis	general	E06.3_6_166469587_167469587	1	9.6897	0.997102	0.986834	rs4710149	0.0565147	3.73852e-18
E06.3	Autoimmune thyroiditis Hashimoto thyroiditis	general	E06.3_6_166469587_167469587	1	9.6897	0.997102	0.986834	rs7750593	0.0565147	3.73852e-18
E06.3	Autoimmune thyroiditis Hashimoto thyroiditis	general	E06.3_6_166469587_167469587	1	9.6897	0.997102	0.986834	rs4710154	0.0565147	3.73852e-18
E06.3	Autoimmune thyroiditis Hashimoto thyroiditis	general	E06.3_6_166469587_167469587	1	9.6897	0.997102	0.986834	rs9366078	0.0565147	3.73852e-18
E06.3	Autoimmune thyroiditis Hashimoto thyroiditis	general	E06.3_6_166469587_167469587	1	9.6897	0.997102	0.986834	rs9356551	0.0565147	3.73852e-18
E06.3	Autoimmune thyroiditis Hashimoto thyroiditis	general	E06.3_6_166469587_167469587	1	9.6897	0.997102	0.986834	rs1951459	0.0565147	3.73852e-18
L71	Rosacea	general	L71_1_7647519_8647519	1	14.382	0.959749	0.959749	rs78924983	0.179427	3.74973e-18
E06.3	Autoimmune thyroiditis Hashimoto thyroiditis	general	E06.3_6_166469587_167469587	1	9.6897	0.997102	0.986834	rs3963512	0.0561688	3.76444e-18
I21	Acute myocardial infarction	general	I21_9_21591925_22591925	1	12.7782	0.886079	0.651036	rs10811653	0.0526309	3.79577e-18
E06.3	Autoimmune thyroiditis Hashimoto thyroiditis	general	E06.3_12_55555651_56555651	1	13.6468	0.979721	0.911181	rs3741499	0.0120285	3.82208e-18
E06.3	Autoimmune thyroiditis Hashimoto thyroiditis	general	E06.3_6_166469587_167469587	1	9.6897	0.997102	0.986834	rs2757053	0.0553453	3.8256e-18
E06.3	Autoimmune thyroiditis Hashimoto thyroiditis	general	E06.3_6_166469587_167469587	1	9.6897	0.997102	0.986834	rs12055488	0.0553446	3.8256e-18
R04	Haemorrhage from respiratory passages	general	R04_1_169049811_170049811	1	14.0905	0.981425	0.981425	rs1894692	0.377783	3.87436e-18
D25	Leiomyoma of uterus	female	D25_11_31848057_32848057	1	12.4357	0.826852	0.639627	rs10835889	0.118515	3.90122e-18
H52.1	Myopia	general	H52.1_17_81097516_82097516	1	8.03587	0.995537	0.988638	rs62075722	0.0342776	3.91021e-18
D25	Leiomyoma of uterus	female	D25_11_31848057_32848057	1	12.4357	0.826852	0.639627	rs11031731	0.118108	3.91381e-18
H61	Other disorders of external ear	general	H61_8_7960307_10449314	1	10.1357	0.95351	0.886629	rs330075	0.514091	3.94003e-18
H52.1	Myopia	general	H52.1_17_81097516_82097516	1	8.03587	0.995537	0.988638	rs62075723	0.0341503	3.96826e-18
I80.2	Phlebitis and thrombophlebitis of other deep vessels of lower extremities	general	I80.2_9_132770565_133770565	1	12.726	0.997457	0.981128	rs1220069967	0.0497601	3.97375e-18
I21	Acute myocardial infarction	general	I21_9_21591925_22591925	1	12.7782	0.886079	0.651036	rs1537371	0.0502645	3.98107e-18
E06.3	Autoimmune thyroiditis Hashimoto thyroiditis	general	E06.3_6_166469587_167469587	1	9.6897	0.997102	0.986834	rs2247315	0.053086	3.98658e-18
I21	Acute myocardial infarction	general	I21_9_21591925_22591925	1	12.7782	0.886079	0.651036	rs9644859	0.049598	4.03645e-18
E78.0	Pure hypercholesterolaemia	general	E78.0_5_74860714_75860714	1	13.3715	0.913793	0.753299	rs4549504	0.00906644	4.13333e-18
J03	Acute tonsillitis	general	J03_1_7707224_8707224	2	6.71845	0.996898	0.996898	rs80278967	0.604246	4.20533e-18
D25	Leiomyoma of uterus	female	D25_11_31848057_32848057	1	12.4357	0.826852	0.639627	rs150981952	0.108381	4.27661e-18
D50.0	Iron deficiency anaemia secondary to blood loss (chronic) Posthaemorrhagic anaemia (chronic)	general	D50.0_1_169049811_170049811	1	12.7621	0.892917	0.841595	rs145163454	0.0457368	4.29438e-18
E78.0	Pure hypercholesterolaemia	general	E78.0_5_74860714_75860714	1	13.3715	0.913793	0.753299	rs4704220	0.00880079	4.29536e-18
E78.0	Pure hypercholesterolaemia	general	E78.0_5_74860714_75860714	1	13.3715	0.913793	0.753299	rs4704221	0.00880079	4.29536e-18
E78.0	Pure hypercholesterolaemia	general	E78.0_5_74860714_75860714	1	13.3715	0.913793	0.753299	rs6873472	0.00880079	4.29536e-18
I80.2	Phlebitis and thrombophlebitis of other deep vessels of lower extremities	general	I80.2_9_132770565_133770565	1	12.726	0.997457	0.981128	rs677355	0.0459747	4.31221e-18
I80.2	Phlebitis and thrombophlebitis of other deep vessels of lower extremities	general	I80.2_9_132770565_133770565	1	12.726	0.997457	0.981128	rs676996	0.0459747	4.31221e-18
E11	Type 2 diabetes mellitus	general	E11_11_92475544_93475544	1	11.423	1	1	rs10830963	0.986125	4.32215e-18
E06.3	Autoimmune thyroiditis Hashimoto thyroiditis	general	E06.3_6_166469587_167469587	1	9.6897	0.997102	0.986834	rs2757039	0.0488778	4.39643e-18
I80.2	Phlebitis and thrombophlebitis of other deep vessels of lower extremities	general	I80.2_9_132770565_133770565	1	12.726	0.997457	0.981128	rs582118	0.04461	4.44836e-18
L71	Rosacea	general	L71_5_130224057_132935113	1	7.61923	0.838088	0.529039	rs55796550	0.0156264	4.4617e-18
K80.5	Calculus of bile duct without cholangitis or cholecystitis	general	K80.5_2_43346517_44346517	1	12.8068	0.982375	0.967443	rs56132765	0.0357856	4.46272e-18
L71	Rosacea	general	L71_5_130224057_132935113	1	7.61923	0.838088	0.529039	rs2631360	0.0156121	4.46581e-18
I80.2	Phlebitis and thrombophlebitis of other deep vessels of lower extremities	general	I80.2_9_132770565_133770565	1	12.726	0.997457	0.981128	rs527210	0.0441206	4.49987e-18
E78.0	Pure hypercholesterolaemia	general	E78.0_5_74860714_75860714	1	13.3715	0.913793	0.753299	rs4704227	0.00850593	4.50091e-18
I80.2	Phlebitis and thrombophlebitis of other deep vessels of lower extremities	general	I80.2_9_132770565_133770565	1	12.726	0.997457	0.981128	rs582094	0.0432192	4.59727e-18
K80.5	Calculus of bile duct without cholangitis or cholecystitis	general	K80.5_2_43346517_44346517	1	12.8068	0.982375	0.967443	rs72875462	0.0345303	4.6366e-18
L71	Rosacea	general	L71_5_130224057_132935113	1	7.61923	0.838088	0.529039	rs200838	0.0149613	4.63874e-18
L71	Rosacea	general	L71_5_130224057_132935113	1	7.61923	0.838088	0.529039	rs12515180	0.0491025	4.64195e-18
H18.8	Other specified disorders of cornea	general	H18.8_2_226708862_227708862	4	3.32883	0.86407	0.416239	rs56851564	0.018971	4.69245e-18
I21	Acute myocardial infarction	general	I21_9_21591925_22591925	1	12.7782	0.886079	0.651036	rs1556516	0.0427758	4.70111e-18
I83.9	Varicose veins of lower extremities without ulcer or	general	I83.9_5_158317075_159317075	1	13.2608	0.930328	0.716224	rs10061900	0.0149828	4.72716e-18
E78.0	Pure hypercholesterolaemia	general	E78.0_5_74860714_75860714	1	13.3715	0.913793	0.753299	rs5744552	0.00818076	4.7446e-18
K57.3	Diverticular disease of large intestine without perforation or abscess	general	K57.3_2_143017623_144017623	1	8.28513	0.983433	0.96077	rs57121831	0.0532839	4.81172e-18
K57.3	Diverticular disease of large intestine without perforation or abscess	general	K57.3_2_143017623_144017623	1	8.28513	0.983433	0.96077	rs7607879	0.0532839	4.81172e-18
E06	Thyroiditis	general	E06_2_898009_1898009	1	17.5631	0.818619	0.573468	rs17786733	0.0715107	4.81504e-18
C44	Other malignant neoplasms of skin	general	C44_16_88829030_90458562	1	13.1562	0.770301	0.678702	rs74800773	0.674945	4.83504e-18
K57.3	Diverticular disease of large intestine without perforation or abscess	general	K57.3_2_143017623_144017623	1	8.28513	0.983433	0.96077	rs35211584	0.0528281	4.86295e-18
K57.3	Diverticular disease of large intestine without perforation or abscess	general	K57.3_2_143017623_144017623	1	8.28513	0.983433	0.96077	rs4580333	0.0526958	4.87192e-18
E03.8	Other specified hypothyroidism	general	E03.8_2_896298_1896298	1	12.3578	0.859193	0.716867	rs11211645	0.0852222	4.88203e-18
E78.0	Pure hypercholesterolaemia	general	E78.0_5_74860714_75860714	1	13.3715	0.913793	0.753299	rs6878990	0.00801127	4.88203e-18
K57.3	Diverticular disease of large intestine without perforation or abscess	general	K57.3_2_143017623_144017623	1	8.28513	0.983433	0.96077	rs58887426	0.053275	4.8854e-18
K57.3	Diverticular disease of large intestine without perforation or abscess	general	K57.3_2_143017623_144017623	1	8.28513	0.983433	0.96077	rs6736741	0.0529152	4.89553e-18
K57.3	Diverticular disease of large intestine without perforation or abscess	general	K57.3_2_143017623_144017623	1	8.28513	0.983433	0.96077	rs67586398	0.0520595	4.94652e-18
K57.3	Diverticular disease of large intestine without perforation or abscess	general	K57.3_2_143017623_144017623	1	8.28513	0.983433	0.96077	rs56346959	0.0520595	4.94652e-18
L71	Rosacea	general	L71_5_130224057_132935113	1	7.61923	0.838088	0.529039	rs3072825	0.0462977	4.95108e-18
W60	Contact with plant thorns and spines and sharp leaves	general	W60_2_226708710_227708710	2	7.29325	0.910076	0.689073	rs8222	0.0225738	4.95222e-18
K80.5	Calculus of bile duct without cholangitis or cholecystitis	general	K80.5_2_43346517_44346517	1	12.8068	0.982375	0.967443	rs9753033	0.0319651	5.03269e-18
I21	Acute myocardial infarction	general	I21_9_21591925_22591925	1	12.7782	0.886079	0.651036	rs9644861	0.0399882	5.03849e-18
E03.8	Other specified hypothyroidism	general	E03.8_2_896298_1896298	1	12.3578	0.859193	0.716867	rs11675434	0.0824825	5.04894e-18
K80.5	Calculus of bile duct without cholangitis or cholecystitis	general	K80.5_2_43346517_44346517	1	12.8068	0.982375	0.967443	rs4507142	0.0317707	5.06524e-18
K80.5	Calculus of bile duct without cholangitis or cholecystitis	general	K80.5_2_43346517_44346517	1	12.8068	0.982375	0.967443	rs4614977	0.0317521	5.06874e-18
D25	Leiomyoma of uterus	female	D25_11_31848057_32848057	1	12.4357	0.826852	0.639627	rs11031728	0.0904114	5.1511e-18
K57.3	Diverticular disease of large intestine without perforation or abscess	general	K57.3_2_143017623_144017623	1	8.28513	0.983433	0.96077	rs6731747	0.0488098	5.15822e-18
I84	Haemorrhoids	general	I84_9_132761662_133761662	1	11.4476	0.998465	0.992761	rs687621	0.0471634	5.1713e-18
L71	Rosacea	general	L71_5_130224057_132935113	1	7.61923	0.838088	0.529039	rs11951091	0.0444539	5.18561e-18
D68.2	Hereditary deficiency of other clotting factors Congenital afibrinogenaemia	general	D68.2_1_168420135_170049811	1	11.4986	0.919341	0.841595	rs2227246	0.0581861	5.19159e-18
I84	Haemorrhoids	general	I84_9_132761662_133761662	1	11.4476	0.998465	0.992761	rs687289	0.0469311	5.19876e-18
K57.3	Diverticular disease of large intestine without perforation or abscess	general	K57.3_2_143017623_144017623	1	8.28513	0.983433	0.96077	rs6722484	0.0497456	5.23239e-18
K57.3	Diverticular disease of large intestine without perforation or abscess	general	K57.3_2_143017623_144017623	1	8.28513	0.983433	0.96077	rs10171589	0.0497456	5.23239e-18
E06	Thyroiditis	general	E06_3_187873850_188873850	1	13.2609	0.944038	0.832959	rs9860547	0.00713659	5.31129e-18
D25	Leiomyoma of uterus	female	D25_11_31848057_32848057	1	12.4357	0.826852	0.639627	rs10835887	0.0869063	5.36537e-18
I80.2	Phlebitis and thrombophlebitis of other deep vessels of lower extremities	general	I80.2_9_132770565_133770565	1	12.726	0.997457	0.981128	rs529565	0.0371887	5.36908e-18
I84	Haemorrhoids	general	I84_9_132761662_133761662	1	11.4476	0.998465	0.992761	rs2769071	0.0451149	5.37527e-18
E03.8	Other specified hypothyroidism	general	E03.8_2_896298_1896298	1	12.3578	0.859193	0.716867	rs55980998	0.077313	5.39635e-18
M10	Gout	general	M10_2_26875230_27875230	1	13.1383	0.926443	0.926443	rs780093	0.0267481	5.42375e-18
E03.8	Other specified hypothyroidism	general	E03.8_2_896298_1896298	1	12.3578	0.859193	0.716867	rs11678852	0.0748211	5.57956e-18
I80.2	Phlebitis and thrombophlebitis of other deep vessels of lower extremities	general	I80.2_9_132770565_133770565	1	12.726	0.997457	0.981128	rs505922	0.0354866	5.63508e-18
E03.8	Other specified hypothyroidism	general	E03.8_2_896298_1896298	1	12.3578	0.859193	0.716867	rs11694732	0.074015	5.64417e-18
I80.2	Phlebitis and thrombophlebitis of other deep vessels of lower extremities	general	I80.2_9_132770565_133770565	1	12.726	0.997457	0.981128	rs34357864	0.0353383	5.65979e-18
I80.2	Phlebitis and thrombophlebitis of other deep vessels of lower extremities	general	I80.2_9_132770565_133770565	1	12.726	0.997457	0.981128	rs57738738	0.0351846	5.68329e-18
I80.2	Phlebitis and thrombophlebitis of other deep vessels of lower extremities	general	I80.2_9_132770565_133770565	1	12.726	0.997457	0.981128	rs676457	0.0351846	5.68329e-18
I80.2	Phlebitis and thrombophlebitis of other deep vessels of lower extremities	general	I80.2_9_132770565_133770565	1	12.726	0.997457	0.981128	rs674302	0.0350696	5.70427e-18
D25	Leiomyoma of uterus	female	D25_11_31848057_32848057	1	12.4357	0.826852	0.639627	rs10635591	0.0818531	5.70821e-18
K80.5	Calculus of bile duct without cholangitis or cholecystitis	general	K80.5_2_43346517_44346517	1	12.8068	0.982375	0.967443	rs56266464	0.0280907	5.71347e-18
K80.5	Calculus of bile duct without cholangitis or cholecystitis	general	K80.5_2_43346517_44346517	1	12.8068	0.982375	0.967443	rs114938914	0.0280264	5.72664e-18
E03.8	Other specified hypothyroidism	general	E03.8_2_896298_1896298	1	12.3578	0.859193	0.716867	rs55750095	0.0723879	5.77564e-18
K80.5	Calculus of bile duct without cholangitis or cholecystitis	general	K80.5_2_43346517_44346517	1	12.8068	0.982375	0.967443	rs111617668	0.0277608	5.78629e-18
I84	Haemorrhoids	general	I84_9_132761662_133761662	1	11.4476	0.998465	0.992761	rs582094	0.0427278	5.79562e-18
E03.8	Other specified hypothyroidism	general	E03.8_2_896298_1896298	1	12.3578	0.859193	0.716867	rs56302939	0.0717338	5.83042e-18
D68.8	Other specified coagulation defects	general	D68.8_11_45269404_50920359	1	11.9589	0.856531	0.749462	rs146399108	0.0461383	5.86949e-18
I48	Atrial fibrillation and flutter	general	I48_4_109691703_111244760	4	2.90121	0.86295	0.626927	rs1448820	0.063718	5.90337e-18
K80.5	Calculus of bile duct without cholangitis or cholecystitis	general	K80.5_2_43346517_44346517	1	12.8068	0.982375	0.967443	rs79835740	0.0272002	5.91562e-18
K80.5	Calculus of bile duct without cholangitis or cholecystitis	general	K80.5_2_43346517_44346517	1	12.8068	0.982375	0.967443	rs3923912	0.0265864	6.06317e-18
E06.3	Autoimmune thyroiditis Hashimoto thyroiditis	general	E06.3_6_166469587_167469587	1	9.6897	0.997102	0.986834	rs2757041	0.03832	6.10801e-18
K80.5	Calculus of bile duct without cholangitis or cholecystitis	general	K80.5_2_43346517_44346517	1	12.8068	0.982375	0.967443	rs4148197	0.0263444	6.1235e-18
I21	Acute myocardial infarction	general	I21_9_21591925_22591925	1	12.7782	0.886079	0.651036	rs7857118	0.0330371	6.13338e-18
K80.5	Calculus of bile duct without cholangitis or cholecystitis	general	K80.5_2_43346517_44346517	1	12.8068	0.982375	0.967443	rs77725792	0.0262178	6.15602e-18
I80.2	Phlebitis and thrombophlebitis of other deep vessels of lower extremities	general	I80.2_9_132770565_133770565	1	12.726	0.997457	0.981128	rs545971	0.0324886	6.17305e-18
E78.2	Mixed hyperlipidaemia	general	E78.2_2_19649742_21467152	2	6.22937	0.930673	0.315822	rs548145	0.0447585	6.19441e-18
E06	Thyroiditis	general	E06_3_187873850_188873850	1	13.2609	0.944038	0.832959	rs2378416	0.00634311	6.21441e-18
M10.9	Gout, unspecified	general	M10.9_4_87624179_88624179	2	2.18601	0.913575	0.704923	rs28366540	0.117714	6.22014e-18
I80.2	Phlebitis and thrombophlebitis of other deep vessels of lower extremities	general	I80.2_9_132770565_133770565	1	12.726	0.997457	0.981128	rs491626	0.0318129	6.30667e-18
I80.2	Phlebitis and thrombophlebitis of other deep vessels of lower extremities	general	I80.2_9_132770565_133770565	1	12.726	0.997457	0.981128	rs492488	0.0318129	6.30667e-18
I80.2	Phlebitis and thrombophlebitis of other deep vessels of lower extremities	general	I80.2_9_132770565_133770565	1	12.726	0.997457	0.981128	rs493246	0.0318129	6.30667e-18
I80.2	Phlebitis and thrombophlebitis of other deep vessels of lower extremities	general	I80.2_9_132770565_133770565	1	12.726	0.997457	0.981128	rs8176663	0.0318114	6.30812e-18
I83.9	Varicose veins of lower extremities without ulcer or	general	I83.9_5_158317075_159317075	1	13.2608	0.930328	0.716224	rs10067607	0.0118001	6.31248e-18
L71	Rosacea	general	L71_5_130224057_132935113	1	7.61923	0.838088	0.529039	rs17622208	0.0126862	6.31393e-18
I80.2	Phlebitis and thrombophlebitis of other deep vessels of lower extremities	general	I80.2_9_132770565_133770565	1	12.726	0.997457	0.981128	rs612169	0.0317353	6.32266e-18
I80.2	Phlebitis and thrombophlebitis of other deep vessels of lower extremities	general	I80.2_9_132770565_133770565	1	12.726	0.997457	0.981128	rs514659	0.0317077	6.32849e-18
E78.2	Mixed hyperlipidaemia	general	E78.2_2_19649742_21467152	2	6.22937	0.930673	0.315822	rs668948	0.0444723	6.3387e-18
E06	Thyroiditis	general	E06_19_4337545_5337545	1	11.6734	0.99995	0.99995	rs10424978	0.517049	6.34892e-18
E78	Disorders of lipoprotein metabolism and other lipidaemias	general	E78_19_10051423_11578371	3	14.9713	0.949508	0.949508	rs17248748	0.850824	6.36209e-18
I84	Haemorrhoids	general	I84_9_132761662_133761662	1	11.4476	0.998465	0.992761	rs582118	0.0391182	6.38117e-18
L71	Rosacea	general	L71_5_130224057_132935113	1	7.61923	0.838088	0.529039	rs55799215	0.0362419	6.41062e-18
I84	Haemorrhoids	general	I84_9_132761662_133761662	1	11.4476	0.998465	0.992761	rs554833	0.0377979	6.46398e-18
I84	Haemorrhoids	general	I84_9_132761662_133761662	1	11.4476	0.998465	0.992761	rs514659	0.0382082	6.48784e-18
W60	Contact with plant thorns and spines and sharp leaves	general	W60_2_226708710_227708710	2	7.29325	0.910076	0.689073	rs12478005	0.0174168	6.54335e-18
I84	Haemorrhoids	general	I84_9_132761662_133761662	1	11.4476	0.998465	0.992761	rs493246	0.0379069	6.54485e-18
I84	Haemorrhoids	general	I84_9_132761662_133761662	1	11.4476	0.998465	0.992761	rs492488	0.0378884	6.54787e-18
I84	Haemorrhoids	general	I84_9_132761662_133761662	1	11.4476	0.998465	0.992761	rs491626	0.0378847	6.54787e-18
I84	Haemorrhoids	general	I84_9_132761662_133761662	1	11.4476	0.998465	0.992761	rs612169	0.0378459	6.55541e-18
I84	Haemorrhoids	general	I84_9_132761662_133761662	1	11.4476	0.998465	0.992761	rs8176663	0.0378101	6.56296e-18
I21	Acute myocardial infarction	general	I21_9_21591925_22591925	1	12.7782	0.886079	0.651036	rs1333042	0.0306265	6.63285e-18
S92	Fracture of foot, except ankle	general	S92_6_126638407_127638407	1	10.7343	0.92704	0.860609	rs9482773	0.344228	6.64049e-18
D25	Leiomyoma of uterus	female	D25_11_31848057_32848057	1	12.4357	0.826852	0.639627	rs11031729	0.0703545	6.66653e-18
E06	Thyroiditis	general	E06_3_187873850_188873850	1	13.2609	0.944038	0.832959	rs73192661	0.00588472	6.71893e-18
D68.8	Other specified coagulation defects	general	D68.8_11_45269404_50920359	1	11.9589	0.856531	0.749462	rs191945075	0.0408875	6.74217e-18
W60	Contact with plant thorns and spines and sharp leaves	general	W60_2_226708710_227708710	2	7.29325	0.910076	0.689073	rs59419007	0.0170093	6.75305e-18
E11.9	Type 2 diabetes mellitus without complications	general	E11.9_12_3775678_4775678	1	11.3685	1	1	rs76895963	1	6.8124e-18
H52.1	Myopia	general	H52.1_1_206829002_207829002	1	12.5411	0.997306	0.98216	rs6702997	0.0251388	6.84857e-18
E06	Thyroiditis	general	E06_19_4337545_5337545	1	11.6734	0.99995	0.99995	rs10425559	0.478541	6.8786e-18
I83.9	Varicose veins of lower extremities without ulcer or	general	I83.9_5_158317075_159317075	1	13.2608	0.930328	0.716224	rs4704968	0.0108594	6.9199e-18
D68.2	Hereditary deficiency of other clotting factors Congenital afibrinogenaemia	general	D68.2_1_168420135_170049811	1	11.4986	0.919341	0.841595	rs2040445	0.0471944	6.92628e-18
I84	Haemorrhoids	general	I84_9_132761662_133761662	1	11.4476	0.998465	0.992761	rs505922	0.0357371	6.97911e-18
Z95	Presence of cardiac and vascular implants and grafts	general	Z95_6_159564028_161601563	2	12.0693	0.775423	0.775423	rs140570886	0.871745	7.04369e-18
K57.3	Diverticular disease of large intestine without perforation or abscess	general	K57.3_2_143017623_144017623	1	8.28513	0.983433	0.96077	rs61603193	0.0408368	7.16473e-18
I80.2	Phlebitis and thrombophlebitis of other deep vessels of lower extremities	general	I80.2_9_132770565_133770565	1	12.726	0.997457	0.981128	rs495203	0.0281177	7.16473e-18
E06	Thyroiditis	general	E06_3_187873850_188873850	1	13.2609	0.944038	0.832959	rs13315917	0.00571137	7.20775e-18
I84	Haemorrhoids	general	I84_9_132761662_133761662	1	11.4476	0.998465	0.992761	rs545971	0.0346859	7.22603e-18
E61	Deficiency of other nutrient elements	general	E61_17_57344868_58858769	1	11.2174	0.9855	0.976257	rs199598395	0.700267	7.33331e-18
I80.2	Phlebitis and thrombophlebitis of other deep vessels of lower extremities	general	I80.2_9_132770565_133770565	1	12.726	0.997457	0.981128	rs554833	0.0274415	7.34683e-18
I84	Haemorrhoids	general	I84_9_132761662_133761662	1	11.4476	0.998465	0.992761	rs1220069967	0.0335415	7.47825e-18
I84	Haemorrhoids	general	I84_9_132761662_133761662	1	11.4476	0.998465	0.992761	rs34357864	0.0334288	7.50585e-18
L71	Rosacea	general	L71_5_130224057_132935113	1	7.61923	0.838088	0.529039	rs10060615	0.0110681	7.52835e-18
J03	Acute tonsillitis	general	J03_1_7707224_8707224	2	6.71845	0.996898	0.996898	rs74865018	0.393991	7.54397e-18
I84	Haemorrhoids	general	I84_9_132761662_133761662	1	11.4476	0.998465	0.992761	rs674302	0.0333672	7.54745e-18
I84	Haemorrhoids	general	I84_9_132761662_133761662	1	11.4476	0.998465	0.992761	rs597988	0.0331735	7.57705e-18
D50.0	Iron deficiency anaemia secondary to blood loss (chronic) Posthaemorrhagic anaemia (chronic)	general	D50.0_1_169049811_170049811	1	12.7621	0.892917	0.841595	rs144737447	0.0262212	7.61027e-18
I84	Haemorrhoids	general	I84_9_132761662_133761662	1	11.4476	0.998465	0.992761	rs597974	0.0328059	7.70549e-18
I84	Haemorrhoids	general	I84_9_132761662_133761662	1	11.4476	0.998465	0.992761	rs576123	0.0327868	7.71081e-18
I84	Haemorrhoids	general	I84_9_132761662_133761662	1	11.4476	0.998465	0.992761	rs576125	0.0327836	7.71259e-18
E61.1	Iron deficiency	general	E61.1_17_57344868_58858769	1	11.1749	0.9855	0.976257	rs199598395	0.710369	7.79471e-18
I84	Haemorrhoids	general	I84_9_132761662_133761662	1	11.4476	0.998465	0.992761	rs676457	0.0321599	7.83249e-18
I84	Haemorrhoids	general	I84_9_132761662_133761662	1	11.4476	0.998465	0.992761	rs57738738	0.0320975	7.84874e-18
L70	Acne	general	L70_1_218185403_219878411	2	9.12992	0.88653	0.711	rs1256580	0.517977	7.87771e-18
I84	Haemorrhoids	general	I84_9_132761662_133761662	1	11.4476	0.998465	0.992761	rs529565	0.0319096	7.90315e-18
I84	Haemorrhoids	general	I84_9_132761662_133761662	1	11.4476	0.998465	0.992761	rs495203	0.0317719	7.97444e-18
B36.0	Pityriasis versicolor	general	B36.0_20_63204906_64204906	1	9.46226	0.865293	0.733976	rs6062497	0.411559	8.07421e-18
I21	Acute myocardial infarction	general	I21_9_21591925_22591925	1	12.7782	0.886079	0.651036	rs10757271	0.0249991	8.17711e-18
I84	Haemorrhoids	general	I84_9_132761662_133761662	1	11.4476	0.998465	0.992761	rs676996	0.0305768	8.28324e-18
I84	Haemorrhoids	general	I84_9_132761662_133761662	1	11.4476	0.998465	0.992761	rs677355	0.0305738	8.28324e-18
E03	Other hypothyroidism	general	E03_5_76734140_77734140	1	11.863	0.895441	0.755915	rs57269846	0.214126	8.35218e-18
E06	Thyroiditis	general	E06_3_187873850_188873850	1	13.2609	0.944038	0.832959	rs6444285	0.00430051	8.4217e-18
E06	Thyroiditis	general	E06_3_187873850_188873850	1	13.2609	0.944038	0.832959	rs4686483	0.00430051	8.4217e-18
E06	Thyroiditis	general	E06_3_187873850_188873850	1	13.2609	0.944038	0.832959	rs4686484	0.00430051	8.4217e-18
E06	Thyroiditis	general	E06_3_187873850_188873850	1	13.2609	0.944038	0.832959	rs6778720	0.00430051	8.4217e-18
M10.9	Gout, unspecified	general	M10.9_4_87624179_88624179	2	2.18601	0.913575	0.704923	rs2725271	0.102261	8.45668e-18
B36.0	Pityriasis versicolor	general	B36.0_20_63204906_64204906	1	9.46226	0.865293	0.733976	rs6011040	0.391037	8.59211e-18
E11	Type 2 diabetes mellitus	general	E11_12_3775678_4775678	1	11.1434	1	1	rs76895963	1	8.6139e-18
M10.9	Gout, unspecified	general	M10.9_4_87624179_88624179	2	2.18601	0.913575	0.704923	rs28692745	0.0987308	8.63973e-18
I80.2	Phlebitis and thrombophlebitis of other deep vessels of lower extremities	general	I80.2_9_132770565_133770565	1	12.726	0.997457	0.981128	rs597988	0.0233075	8.69761e-18
E06	Thyroiditis	general	E06_3_187873850_188873850	1	13.2609	0.944038	0.832959	rs11707807	0.00495177	8.69761e-18
E06	Thyroiditis	general	E06_3_187873850_188873850	1	13.2609	0.944038	0.832959	rs11719821	0.00495177	8.69761e-18
I21	Acute myocardial infarction	general	I21_9_21591925_22591925	1	12.7782	0.886079	0.651036	rs10738608	0.0232394	8.81455e-18
M10.9	Gout, unspecified	general	M10.9_4_87624179_88624179	2	2.18601	0.913575	0.704923	rs10009618	0.0959907	8.82673e-18
I21	Acute myocardial infarction	general	I21_9_21591925_22591925	1	12.7782	0.886079	0.651036	rs4977757	0.0230951	8.87156e-18
E78.2	Mixed hyperlipidaemia	general	E78.2_1_108775536_109775536	1	12.0717	0.993231	0.987561	rs3832016	0.194566	8.92894e-18
L71	Rosacea	general	L71_5_130224057_132935113	1	7.61923	0.838088	0.529039	rs4705950	0.0276559	9.05941e-18
H52.1	Myopia	general	H52.1_1_206829002_207829002	1	12.5411	0.997306	0.98216	rs2135923	0.0194337	9.07403e-18
L71	Rosacea	general	L71_5_130224057_132935113	1	7.61923	0.838088	0.529039	rs11242109	0.00926801	9.13272e-18
M10.9	Gout, unspecified	general	M10.9_4_87624179_88624179	2	2.18601	0.913575	0.704923	rs11732936	0.0960355	9.14745e-18
E78	Disorders of lipoprotein metabolism and other lipidaemias	general	E78_1_53906839_56436016	4	1.68127	0.906531	0.844072	rs34232196	0.0886415	9.14745e-18
K57.3	Diverticular disease of large intestine without perforation or abscess	general	K57.3_2_143017623_144017623	1	8.28513	0.983433	0.96077	rs4416158	0.0292327	9.2619e-18
L71	Rosacea	general	L71_5_130224057_132935113	1	7.61923	0.838088	0.529039	rs72797303	0.0271357	9.2747e-18
L71	Rosacea	general	L71_5_130224057_132935113	1	7.61923	0.838088	0.529039	rs72797306	0.0271357	9.2747e-18
L71	Rosacea	general	L71_5_130224057_132935113	1	7.61923	0.838088	0.529039	rs2706396	0.0271357	9.2747e-18
L71	Rosacea	general	L71_5_130224057_132935113	1	7.61923	0.838088	0.529039	rs2522052	0.0271357	9.2747e-18
L71	Rosacea	general	L71_5_130224057_132935113	1	7.61923	0.838088	0.529039	rs2706403	0.0271357	9.2747e-18
L71	Rosacea	general	L71_5_130224057_132935113	1	7.61923	0.838088	0.529039	rs2706336	0.0271357	9.2747e-18
L71	Rosacea	general	L71_5_130224057_132935113	1	7.61923	0.838088	0.529039	rs2522057	0.0271357	9.2747e-18
E66	Obesity	general	E66_2_126431_1126431	2	15.1415	0.964243	0.949531	rs62106252	0.0395308	9.3713e-18
H18.8	Other specified disorders of cornea	general	H18.8_2_226708862_227708862	4	3.32883	0.86407	0.416239	rs6714835	0.0201344	9.38426e-18
H33.3	Retinal breaks without detachment	general	H33.3_11_92390442_93390442	1	13.1968	0.95757	0.930048	rs7118363	0.185873	9.39291e-18
H52.1	Myopia	general	H52.1_7_158021391_159566071	1	10.4381	0.991112	0.878274	rs529711574	0.0816297	9.44061e-18
M10.9	Gout, unspecified	general	M10.9_4_87624179_88624179	2	2.18601	0.913575	0.704923	rs10011796	0.0942491	9.44713e-18
E78.2	Mixed hyperlipidaemia	general	E78.2_1_108775536_109775536	1	12.0717	0.993231	0.987561	rs7528419	0.182021	9.46455e-18
L71	Rosacea	general	L71_5_130224057_132935113	1	7.61923	0.838088	0.529039	rs1050152	0.0222408	9.55873e-18
I11.9	Hypertensive heart disease without (congestive) heart failure	general	I11.9_16_53275211_54275211	1	13.0011	0.956442	0.884873	rs79994966	0.0147348	9.62055e-18
E78.2	Mixed hyperlipidaemia	general	E78.2_1_108775536_109775536	1	12.0717	0.993231	0.987561	rs660240	0.179683	9.6917e-18
I80.2	Phlebitis and thrombophlebitis of other deep vessels of lower extremities	general	I80.2_9_132770565_133770565	1	12.726	0.997457	0.981128	rs687621	0.0208686	9.74541e-18
I80.2	Phlebitis and thrombophlebitis of other deep vessels of lower extremities	general	I80.2_9_132770565_133770565	1	12.726	0.997457	0.981128	rs687289	0.0208109	9.77687e-18
L71	Rosacea	general	L71_5_130224057_132935113	1	7.61923	0.838088	0.529039	rs56399423	0.021599	9.9977e-18
L71	Rosacea	general	L71_5_130224057_132935113	1	7.61923	0.838088	0.529039	rs2248116	0.0254598	1.00531e-17
K57.3	Diverticular disease of large intestine without perforation or abscess	general	K57.3_2_143017623_144017623	1	8.28513	0.983433	0.96077	rs4662339	0.0272336	1.01018e-17
E78	Disorders of lipoprotein metabolism and other lipidaemias	general	E78_1_53906839_56436016	4	1.68127	0.906531	0.844072	rs4500361	0.146499	1.01695e-17
I83.9	Varicose veins of lower extremities without ulcer or	general	I83.9_5_158317075_159317075	1	13.2608	0.930328	0.716224	rs10068867	0.00804228	1.02353e-17
H52.1	Myopia	general	H52.1_1_206829002_207829002	1	12.5411	0.997306	0.98216	rs1257728	0.0174391	1.02825e-17
L71	Rosacea	general	L71_5_130224057_132935113	1	7.61923	0.838088	0.529039	rs11950562	0.0088891	1.03753e-17
H52.1	Myopia	general	H52.1_1_206829002_207829002	1	12.5411	0.997306	0.98216	rs1354942	0.0172876	1.03896e-17
D68.8	Other specified coagulation defects	general	D68.8_11_45269404_50920359	1	11.9589	0.856531	0.749462	chr11_46929630_C_CGTTTTT	0.0271601	1.04088e-17
H52.1	Myopia	general	H52.1_1_206829002_207829002	1	12.5411	0.997306	0.98216	rs6700079	0.0171801	1.04641e-17
H52.1	Myopia	general	H52.1_1_206829002_207829002	1	12.5411	0.997306	0.98216	rs6700168	0.0171801	1.04641e-17
H52.1	Myopia	general	H52.1_1_206829002_207829002	1	12.5411	0.997306	0.98216	rs7548463	0.0171801	1.04641e-17
H52.1	Myopia	general	H52.1_1_206829002_207829002	1	12.5411	0.997306	0.98216	rs1395969	0.0171801	1.04641e-17
H52.1	Myopia	general	H52.1_1_206829002_207829002	1	12.5411	0.997306	0.98216	rs28371609	0.0171801	1.04641e-17
H52.1	Myopia	general	H52.1_1_206829002_207829002	1	12.5411	0.997306	0.98216	rs925130	0.0171801	1.04641e-17
H52.1	Myopia	general	H52.1_1_206829002_207829002	1	12.5411	0.997306	0.98216	rs2184476	0.0171801	1.04641e-17
H52.1	Myopia	general	H52.1_1_206829002_207829002	1	12.5411	0.997306	0.98216	rs1507757	0.0171801	1.04641e-17
H52.1	Myopia	general	H52.1_1_206829002_207829002	1	12.5411	0.997306	0.98216	rs6662070	0.0171801	1.04641e-17
H52.1	Myopia	general	H52.1_1_206829002_207829002	1	12.5411	0.997306	0.98216	rs10864231	0.0171801	1.04641e-17
H52.1	Myopia	general	H52.1_1_206829002_207829002	1	12.5411	0.997306	0.98216	rs12133548	0.0171801	1.04641e-17
H52.1	Myopia	general	H52.1_1_206829002_207829002	1	12.5411	0.997306	0.98216	rs11120733	0.0171801	1.04641e-17
H52.1	Myopia	general	H52.1_1_206829002_207829002	1	12.5411	0.997306	0.98216	rs1507758	0.0171801	1.04641e-17
H52.1	Myopia	general	H52.1_1_206829002_207829002	1	12.5411	0.997306	0.98216	rs28738985	0.0171801	1.04641e-17
H52.1	Myopia	general	H52.1_1_206829002_207829002	1	12.5411	0.997306	0.98216	rs56357840	0.0171801	1.04641e-17
H52.1	Myopia	general	H52.1_1_206829002_207829002	1	12.5411	0.997306	0.98216	rs7555030	0.0171801	1.04641e-17
H52.1	Myopia	general	H52.1_1_206829002_207829002	1	12.5411	0.997306	0.98216	rs7512422	0.0171801	1.04641e-17
H52.1	Myopia	general	H52.1_1_206829002_207829002	1	12.5411	0.997306	0.98216	rs1507760	0.0171801	1.04641e-17
H52.1	Myopia	general	H52.1_1_206829002_207829002	1	12.5411	0.997306	0.98216	rs10746462	0.0171801	1.04641e-17
H52.1	Myopia	general	H52.1_1_206829002_207829002	1	12.5411	0.997306	0.98216	rs1507761	0.0171801	1.04641e-17
H52.1	Myopia	general	H52.1_1_206829002_207829002	1	12.5411	0.997306	0.98216	rs4844379	0.0171707	1.04713e-17
H52.1	Myopia	general	H52.1_1_206829002_207829002	1	12.5411	0.997306	0.98216	rs1588143	0.0171615	1.04785e-17
H52.1	Myopia	general	H52.1_1_206829002_207829002	1	12.5411	0.997306	0.98216	rs2661358	0.0171615	1.04785e-17
H52.1	Myopia	general	H52.1_1_206829002_207829002	1	12.5411	0.997306	0.98216	rs2802227	0.0171615	1.04785e-17
H52.1	Myopia	general	H52.1_1_206829002_207829002	1	12.5411	0.997306	0.98216	rs1257729	0.0171615	1.04785e-17
H52.1	Myopia	general	H52.1_1_206829002_207829002	1	12.5411	0.997306	0.98216	rs2490256	0.0171615	1.04785e-17
H52.1	Myopia	general	H52.1_1_206829002_207829002	1	12.5411	0.997306	0.98216	rs6681853	0.0171506	1.04858e-17
H52.1	Myopia	general	H52.1_1_206829002_207829002	1	12.5411	0.997306	0.98216	rs10623899	0.0171506	1.04858e-17
I83.9	Varicose veins of lower extremities without ulcer or	general	I83.9_5_158317075_159317075	1	13.2608	0.930328	0.716224	rs17715000	0.00788631	1.05051e-17
H52.1	Myopia	general	H52.1_8_40368875_41368875	1	11.8033	0.892645	0.693013	rs7829127	0.216747	1.05706e-17
I83.9	Varicose veins of lower extremities without ulcer or	general	I83.9_5_158317075_159317075	1	13.2608	0.930328	0.716224	rs10072741	0.00783412	1.0595e-17
H52.1	Myopia	general	H52.1_1_206829002_207829002	1	12.5411	0.997306	0.98216	rs1858001	0.0169614	1.05999e-17
H33.3	Retinal breaks without detachment	general	H33.3_11_92390442_93390442	1	13.1968	0.95757	0.930048	rs7101614	0.170715	1.07152e-17
I83.9	Varicose veins of lower extremities without ulcer or	general	I83.9_5_158317075_159317075	1	13.2608	0.930328	0.716224	rs57392066	0.00776609	1.07226e-17
H52.1	Myopia	general	H52.1_1_206829002_207829002	1	12.5411	0.997306	0.98216	rs2564978	0.0168068	1.07473e-17
H52.1	Myopia	general	H52.1_1_206829002_207829002	1	12.5411	0.997306	0.98216	rs891376	0.016714	1.08143e-17
H52.1	Myopia	general	H52.1_1_206829002_207829002	1	12.5411	0.997306	0.98216	rs891378	0.0166368	1.08718e-17
H52.1	Myopia	general	H52.1_1_206829002_207829002	1	12.5411	0.997306	0.98216	rs2914937	0.0165028	1.09774e-17
I83.9	Varicose veins of lower extremities without ulcer or	general	I83.9_5_158317075_159317075	1	13.2608	0.930328	0.716224	rs10070743	0.00762489	1.09875e-17
H52.1	Myopia	general	H52.1_1_206829002_207829002	1	12.5411	0.997306	0.98216	rs6673138	0.0163707	1.10688e-17
I83.9	Varicose veins of lower extremities without ulcer or	general	I83.9_5_158317075_159317075	1	13.2608	0.930328	0.716224	rs35737230	0.00757309	1.10866e-17
I83.9	Varicose veins of lower extremities without ulcer or	general	I83.9_5_158317075_159317075	1	13.2608	0.930328	0.716224	rs35168311	0.00756174	1.11045e-17
I83.9	Varicose veins of lower extremities without ulcer or	general	I83.9_5_158317075_159317075	1	13.2608	0.930328	0.716224	rs10067225	0.0075433	1.11455e-17
E78.2	Mixed hyperlipidaemia	general	E78.2_1_108775536_109775536	1	12.0717	0.993231	0.987561	rs629301	0.15499	1.11712e-17
I11.9	Hypertensive heart disease without (congestive) heart failure	general	I11.9_16_53275211_54275211	1	13.0011	0.956442	0.884873	rs66908032	0.0126836	1.12228e-17
I11.9	Hypertensive heart disease without (congestive) heart failure	general	I11.9_16_53275211_54275211	1	13.0011	0.956442	0.884873	rs62033404	0.0126836	1.12228e-17
I11.9	Hypertensive heart disease without (congestive) heart failure	general	I11.9_16_53275211_54275211	1	13.0011	0.956442	0.884873	rs7202296	0.0126588	1.1246e-17
I11.9	Hypertensive heart disease without (congestive) heart failure	general	I11.9_16_53275211_54275211	1	13.0011	0.956442	0.884873	rs17817449	0.0126253	1.12772e-17
I11.9	Hypertensive heart disease without (congestive) heart failure	general	I11.9_16_53275211_54275211	1	13.0011	0.956442	0.884873	rs62033403	0.0126094	1.12902e-17
L71	Rosacea	general	L71_5_130224057_132935113	1	7.61923	0.838088	0.529039	rs2631367	0.00778231	1.12928e-17
L71	Rosacea	general	L71_5_130224057_132935113	1	7.61923	0.838088	0.529039	rs35260072	0.0205399	1.1298e-17
M51.1	Lumbar and other intervertebral disc disorders with radiculopathy (G55.1*)	general	M51.1_8_129219130_130219130	1	13.4185	0.993547	0.983344	rs4733725	0.0520962	1.13058e-17
H52.1	Myopia	general	H52.1_1_206829002_207829002	1	12.5411	0.997306	0.98216	rs2564975	0.0160455	1.13136e-17
I80.2	Phlebitis and thrombophlebitis of other deep vessels of lower extremities	general	I80.2_9_132770565_133770565	1	12.726	0.997457	0.981128	rs597974	0.0180535	1.13214e-17
I80.2	Phlebitis and thrombophlebitis of other deep vessels of lower extremities	general	I80.2_9_132770565_133770565	1	12.726	0.997457	0.981128	rs576123	0.0180535	1.13214e-17
I80.2	Phlebitis and thrombophlebitis of other deep vessels of lower extremities	general	I80.2_9_132770565_133770565	1	12.726	0.997457	0.981128	rs576125	0.0180535	1.13214e-17
I11.9	Hypertensive heart disease without (congestive) heart failure	general	I11.9_16_53275211_54275211	1	13.0011	0.956442	0.884873	rs7206410	0.0125151	1.13789e-17
H52.1	Myopia	general	H52.1_1_206829002_207829002	1	12.5411	0.997306	0.98216	rs2564974	0.0159601	1.13868e-17
H52.1	Myopia	general	H52.1_1_206829002_207829002	1	12.5411	0.997306	0.98216	rs2802217	0.0158665	1.14657e-17
L71	Rosacea	general	L71_5_130224057_132935113	1	7.61923	0.838088	0.529039	rs4705938	0.00817236	1.15372e-17
H52.1	Myopia	general	H52.1_1_206829002_207829002	1	12.5411	0.997306	0.98216	rs1572275	0.0156914	1.16172e-17
H52.1	Myopia	general	H52.1_1_206829002_207829002	1	12.5411	0.997306	0.98216	rs2435297	0.0156787	1.16279e-17
H52.1	Myopia	general	H52.1_1_206829002_207829002	1	12.5411	0.997306	0.98216	rs2490260	0.0156683	1.16386e-17
H52.1	Myopia	general	H52.1_1_206829002_207829002	1	12.5411	0.997306	0.98216	rs112054212	0.0155726	1.16681e-17
H52.1	Myopia	general	H52.1_1_206829002_207829002	1	12.5411	0.997306	0.98216	rs971318	0.0155643	1.17301e-17
H52.1	Myopia	general	H52.1_1_206829002_207829002	1	12.5411	0.997306	0.98216	rs6703002	0.015553	1.17598e-17
H52.1	Myopia	general	H52.1_1_206829002_207829002	1	12.5411	0.997306	0.98216	rs971317	0.0155327	1.17598e-17
H52.1	Myopia	general	H52.1_1_206829002_207829002	1	12.5411	0.997306	0.98216	rs2802238	0.015515	1.17733e-17
H52.1	Myopia	general	H52.1_1_206829002_207829002	1	12.5411	0.997306	0.98216	rs4844591	0.0155153	1.17923e-17
L71	Rosacea	general	L71_5_130224057_132935113	1	7.61923	0.838088	0.529039	rs11741255	0.0213419	1.18413e-17
H52.1	Myopia	general	H52.1_1_206829002_207829002	1	12.5411	0.997306	0.98216	rs2802236	0.0154154	1.18659e-17
M51.1	Lumbar and other intervertebral disc disorders with radiculopathy (G55.1*)	general	M51.1_8_129219130_130219130	1	13.4185	0.993547	0.983344	rs6986256	0.0494522	1.19179e-17
M51.1	Lumbar and other intervertebral disc disorders with radiculopathy (G55.1*)	general	M51.1_8_129219130_130219130	1	13.4185	0.993547	0.983344	rs11984666	0.0494522	1.19179e-17
M51.1	Lumbar and other intervertebral disc disorders with radiculopathy (G55.1*)	general	M51.1_8_129219130_130219130	1	13.4185	0.993547	0.983344	rs10956490	0.0494522	1.19179e-17
M51.1	Lumbar and other intervertebral disc disorders with radiculopathy (G55.1*)	general	M51.1_8_129219130_130219130	1	13.4185	0.993547	0.983344	rs4733726	0.0494522	1.19179e-17
M51.1	Lumbar and other intervertebral disc disorders with radiculopathy (G55.1*)	general	M51.1_8_129219130_130219130	1	13.4185	0.993547	0.983344	rs7815298	0.0494522	1.19179e-17
M51.1	Lumbar and other intervertebral disc disorders with radiculopathy (G55.1*)	general	M51.1_8_129219130_130219130	1	13.4185	0.993547	0.983344	rs66937183	0.0494522	1.19179e-17
M51.1	Lumbar and other intervertebral disc disorders with radiculopathy (G55.1*)	general	M51.1_8_129219130_130219130	1	13.4185	0.993547	0.983344	rs2062078	0.0494522	1.19179e-17
M51.1	Lumbar and other intervertebral disc disorders with radiculopathy (G55.1*)	general	M51.1_8_129219130_130219130	1	13.4185	0.993547	0.983344	rs7841981	0.0494522	1.19179e-17
M51.1	Lumbar and other intervertebral disc disorders with radiculopathy (G55.1*)	general	M51.1_8_129219130_130219130	1	13.4185	0.993547	0.983344	rs60228607	0.0494522	1.19179e-17
M51.1	Lumbar and other intervertebral disc disorders with radiculopathy (G55.1*)	general	M51.1_8_129219130_130219130	1	13.4185	0.993547	0.983344	rs6470765	0.0494522	1.19179e-17
M51.1	Lumbar and other intervertebral disc disorders with radiculopathy (G55.1*)	general	M51.1_8_129219130_130219130	1	13.4185	0.993547	0.983344	rs6985118	0.0494522	1.19179e-17
M51.1	Lumbar and other intervertebral disc disorders with radiculopathy (G55.1*)	general	M51.1_8_129219130_130219130	1	13.4185	0.993547	0.983344	rs3886937	0.0494522	1.19179e-17
M51.1	Lumbar and other intervertebral disc disorders with radiculopathy (G55.1*)	general	M51.1_8_129219130_130219130	1	13.4185	0.993547	0.983344	rs3886938	0.0494522	1.19179e-17
M51.1	Lumbar and other intervertebral disc disorders with radiculopathy (G55.1*)	general	M51.1_8_129219130_130219130	1	13.4185	0.993547	0.983344	rs1074286	0.0494522	1.19179e-17
M51.1	Lumbar and other intervertebral disc disorders with radiculopathy (G55.1*)	general	M51.1_8_129219130_130219130	1	13.4185	0.993547	0.983344	rs4733732	0.0494522	1.19179e-17
M51.1	Lumbar and other intervertebral disc disorders with radiculopathy (G55.1*)	general	M51.1_8_129219130_130219130	1	13.4185	0.993547	0.983344	rs7826493	0.0494522	1.19179e-17
E78.2	Mixed hyperlipidaemia	general	E78.2_1_108775536_109775536	1	12.0717	0.993231	0.987561	rs646776	0.145503	1.19234e-17
I80.2	Phlebitis and thrombophlebitis of other deep vessels of lower extremities	general	I80.2_9_132770565_133770565	1	12.726	0.997457	0.981128	rs139840563	0.0170474	1.20116e-17
H52.1	Myopia	general	H52.1_1_206829002_207829002	1	12.5411	0.997306	0.98216	rs77542432	0.0152424	1.20226e-17
H52.1	Myopia	general	H52.1_1_206829002_207829002	1	12.5411	0.997306	0.98216	rs2802234	0.0152035	1.20615e-17
D68.8	Other specified coagulation defects	general	D68.8_11_45269404_50920359	1	11.9589	0.856531	0.749462	rs139346768	0.0235308	1.21479e-17
I11.9	Hypertensive heart disease without (congestive) heart failure	general	I11.9_16_53275211_54275211	1	13.0011	0.956442	0.884873	rs7185735	0.0115993	1.23027e-17
I11.9	Hypertensive heart disease without (congestive) heart failure	general	I11.9_16_53275211_54275211	1	13.0011	0.956442	0.884873	rs11075990	0.0115376	1.2368e-17
H52.1	Myopia	general	H52.1_1_206829002_207829002	1	12.5411	0.997306	0.98216	rs2802233	0.0148655	1.23766e-17
D23.4	Skin of scalp and neck	general	D23.4_5_792868_1792868	1	11.3452	0.984655	0.977142	rs2853672	0.435167	1.24308e-17
H52.1	Myopia	general	H52.1_1_206829002_207829002	1	12.5411	0.997306	0.98216	rs1652333	0.014781	1.24738e-17
H52.1	Myopia	general	H52.1_1_206829002_207829002	1	12.5411	0.997306	0.98216	rs1782467	0.0147797	1.24767e-17
I11.9	Hypertensive heart disease without (congestive) heart failure	general	I11.9_16_53275211_54275211	1	13.0011	0.956442	0.884873	rs9936385	0.0114077	1.25141e-17
E78.2	Mixed hyperlipidaemia	general	E78.2_1_108775536_109775536	1	12.0717	0.993231	0.987561	rs12740374	0.13847	1.25574e-17
I11.9	Hypertensive heart disease without (congestive) heart failure	general	I11.9_16_53275211_54275211	1	13.0011	0.956442	0.884873	rs7202116	0.0113277	1.26067e-17
W60	Contact with plant thorns and spines and sharp leaves	general	W60_2_226708710_227708710	2	7.29325	0.910076	0.689073	rs6721179	0.0105876	1.28469e-17
D51.9	Vitamin B12 deficiency anaemia, unspecified	general	D51.9_11_59355905_60355905	1	13.8777	1	1	rs34324219	1	1.28588e-17
M51.1	Lumbar and other intervertebral disc disorders with radiculopathy (G55.1*)	general	M51.1_8_129219130_130219130	1	13.4185	0.993547	0.983344	rs116662391	0.0425656	1.28973e-17
L57	Skin changes due to chronic exposure to nonionizing radiation	general	L57_16_88829030_90460104	2	3.49504	0.73369	0.264195	rs35026726	0.13405	1.30347e-17
I11.9	Hypertensive heart disease without (congestive) heart failure	general	I11.9_16_53275211_54275211	1	13.0011	0.956442	0.884873	rs72803697	0.0108515	1.31735e-17
E05	Thyrotoxicosis [hyperthyroidism]	general	E05_15_48918988_49918988	1	11.0052	0.999974	0.999974	rs17477923	0.488242	1.31978e-17
I11.9	Hypertensive heart disease without (congestive) heart failure	general	I11.9_16_53275211_54275211	1	13.0011	0.956442	0.884873	rs56137030	0.0108179	1.3216e-17
H52.1	Myopia	general	H52.1_1_206829002_207829002	1	12.5411	0.997306	0.98216	rs1507759	0.0140878	1.32251e-17
H61	Other disorders of external ear	general	H61_8_7960307_10449314	1	10.1357	0.95351	0.886629	rs5889273	0.190609	1.32984e-17
I11.9	Hypertensive heart disease without (congestive) heart failure	general	I11.9_16_53275211_54275211	1	13.0011	0.956442	0.884873	rs7206122	0.010674	1.33999e-17
E05	Thyrotoxicosis [hyperthyroidism]	general	E05_15_48918988_49918988	1	11.0052	0.999974	0.999974	rs73398264	0.480334	1.34246e-17
H52.1	Myopia	general	H52.1_1_206829002_207829002	1	12.5411	0.997306	0.98216	rs4844592	0.0138972	1.34896e-17
E03	Other hypothyroidism	general	E03_5_76734140_77734140	1	11.863	0.895441	0.755915	rs1479565	0.132493	1.36836e-17
H52.1	Myopia	general	H52.1_1_206829002_207829002	1	12.5411	0.997306	0.98216	rs10746463	0.0135792	1.38134e-17
L57	Skin changes due to chronic exposure to nonionizing radiation	general	L57_16_88829030_90460104	2	3.49504	0.73369	0.264195	rs146972365	0.0257969	1.39991e-17
I11.9	Hypertensive heart disease without (congestive) heart failure	general	I11.9_16_53275211_54275211	1	13.0011	0.956442	0.884873	rs10468280	0.0101093	1.41677e-17
I11.9	Hypertensive heart disease without (congestive) heart failure	general	I11.9_16_53275211_54275211	1	13.0011	0.956442	0.884873	rs62033408	0.0101093	1.41677e-17
I21	Acute myocardial infarction	general	I21_9_21591925_22591925	1	12.7782	0.886079	0.651036	rs1333047	0.0146422	1.41873e-17
H52.1	Myopia	general	H52.1_1_206829002_207829002	1	12.5411	0.997306	0.98216	rs925131	0.0132484	1.42233e-17
I26	Pulmonary embolism	general	I26_4_185792729_186792729	1	11.2868	0.970568	0.937489	rs4444878	0.379206	1.44644e-17
I11.9	Hypertensive heart disease without (congestive) heart failure	general	I11.9_16_53275211_54275211	1	13.0011	0.956442	0.884873	rs62033405	0.00987567	1.45144e-17
H33.3	Retinal breaks without detachment	general	H33.3_11_92390442_93390442	1	13.1968	0.95757	0.930048	rs10765567	0.143985	1.46521e-17
W60	Contact with plant thorns and spines and sharp leaves	general	W60_2_226708710_227708710	2	7.29325	0.910076	0.689073	rs62279174	0.0096409	1.46521e-17
W60	Contact with plant thorns and spines and sharp leaves	general	W60_2_226708710_227708710	2	7.29325	0.910076	0.689073	rs62279170	0.00964015	1.46555e-17
M67.4	Ganglion	general	M67.4_19_51219868_52219868	1	11.8851	0.984531	0.969028	rs4802854	0.0982569	1.48184e-17
H52.1	Myopia	general	H52.1_1_206829002_207829002	1	12.5411	0.997306	0.98216	rs28371582	0.0127846	1.48765e-17
I11.9	Hypertensive heart disease without (congestive) heart failure	general	I11.9_16_53275211_54275211	1	13.0011	0.956442	0.884873	rs3751812	0.00962175	1.49073e-17
I11.9	Hypertensive heart disease without (congestive) heart failure	general	I11.9_16_53275211_54275211	1	13.0011	0.956442	0.884873	rs17817712	0.00958882	1.49589e-17
S92	Fracture of foot, except ankle	general	S92_6_126638407_127638407	1	10.7343	0.92704	0.860609	rs7744964	0.16294	1.50245e-17
G43	Migraine	general	G43_12_56633500_57633500	1	11.1154	1	1	rs11172113	0.966279	1.51321e-17
I11.9	Hypertensive heart disease without (congestive) heart failure	general	I11.9_16_53275211_54275211	1	13.0011	0.956442	0.884873	rs8050136	0.00940805	1.52581e-17
M67.4	Ganglion	general	M67.4_19_51219868_52219868	1	11.8851	0.984531	0.969028	rs4802855	0.0942788	1.54597e-17
W60	Contact with plant thorns and spines and sharp leaves	general	W60_2_226708710_227708710	2	7.29325	0.910076	0.689073	rs6754433	0.00899824	1.54953e-17
H33.3	Retinal breaks without detachment	general	H33.3_11_92390442_93390442	1	13.1968	0.95757	0.930048	rs10830952	0.135012	1.56099e-17
H33.3	Retinal breaks without detachment	general	H33.3_11_92390442_93390442	1	13.1968	0.95757	0.930048	rs10765568	0.135007	1.56135e-17
I11.9	Hypertensive heart disease without (congestive) heart failure	general	I11.9_16_53275211_54275211	1	13.0011	0.956442	0.884873	rs7187250	0.00917441	1.56567e-17
I11.9	Hypertensive heart disease without (congestive) heart failure	general	I11.9_16_53275211_54275211	1	13.0011	0.956442	0.884873	rs7193144	0.00917441	1.56567e-17
I11.9	Hypertensive heart disease without (congestive) heart failure	general	I11.9_16_53275211_54275211	1	13.0011	0.956442	0.884873	rs8063057	0.00917441	1.56567e-17
I11.9	Hypertensive heart disease without (congestive) heart failure	general	I11.9_16_53275211_54275211	1	13.0011	0.956442	0.884873	rs8051591	0.00917441	1.56567e-17
I11.9	Hypertensive heart disease without (congestive) heart failure	general	I11.9_16_53275211_54275211	1	13.0011	0.956442	0.884873	rs9935401	0.00917441	1.56567e-17
H52.1	Myopia	general	H52.1_8_40368875_41368875	1	11.8033	0.892645	0.693013	rs11331190	0.146288	1.57253e-17
E06	Thyroiditis	general	E06_13_23699665_24699665	1	11.887	0.998005	0.988298	rs9511141	0.0832546	1.58234e-17
H18.8	Other specified disorders of cornea	general	H18.8_2_226708862_227708862	4	3.32883	0.86407	0.416239	rs13023148	0.00954136	1.58964e-17
H52.1	Myopia	general	H52.1_1_206829002_207829002	1	12.5411	0.997306	0.98216	rs10864181	0.0120007	1.60435e-17
F06.7	Mild cognitive disorder	general	F06.7_19_44408684_45408684	1	10.9076	1	1	rs429358	0.996454	1.61027e-17
M67.4	Ganglion	general	M67.4_19_51219868_52219868	1	11.8851	0.984531	0.969028	rs1551155	0.0900767	1.62069e-17
I11.9	Hypertensive heart disease without (congestive) heart failure	general	I11.9_16_53275211_54275211	1	13.0011	0.956442	0.884873	rs9939609	0.00871414	1.65044e-17
I11.9	Hypertensive heart disease without (congestive) heart failure	general	I11.9_16_53275211_54275211	1	13.0011	0.956442	0.884873	rs9926289	0.00870653	1.65196e-17
I26	Pulmonary embolism	general	I26_9_132771018_133771018	1	12.5544	0.997433	0.981128	rs139840563	0.0706368	1.66035e-17
H52.1	Myopia	general	H52.1_1_206829002_207829002	1	12.5411	0.997306	0.98216	rs5780383	0.0116115	1.66802e-17
H52.1	Myopia	general	H52.1_1_206829002_207829002	1	12.5411	0.997306	0.98216	rs2802231	0.0116059	1.66917e-17
H52.1	Myopia	general	H52.1_1_206829002_207829002	1	12.5411	0.997306	0.98216	rs5780382	0.0116056	1.66917e-17
H52.1	Myopia	general	H52.1_1_206829002_207829002	1	12.5411	0.997306	0.98216	rs12095015	0.0116046	1.66955e-17
I11.9	Hypertensive heart disease without (congestive) heart failure	general	I11.9_16_53275211_54275211	1	13.0011	0.956442	0.884873	rs11075992	0.00861751	1.66955e-17
H18.8	Other specified disorders of cornea	general	H18.8_2_226708862_227708862	4	3.32883	0.86407	0.416239	rs55812506	0.00884901	1.67148e-17
I11.9	Hypertensive heart disease without (congestive) heart failure	general	I11.9_16_53275211_54275211	1	13.0011	0.956442	0.884873	rs11075991	0.00858711	1.67571e-17
I11.9	Hypertensive heart disease without (congestive) heart failure	general	I11.9_16_53275211_54275211	1	13.0011	0.956442	0.884873	rs56313538	0.00858347	1.67649e-17
I11.9	Hypertensive heart disease without (congestive) heart failure	general	I11.9_16_53275211_54275211	1	13.0011	0.956442	0.884873	rs9923233	0.00858347	1.67649e-17
I11.9	Hypertensive heart disease without (congestive) heart failure	general	I11.9_16_53275211_54275211	1	13.0011	0.956442	0.884873	rs9923312	0.00858347	1.67649e-17
I11.9	Hypertensive heart disease without (congestive) heart failure	general	I11.9_16_53275211_54275211	1	13.0011	0.956442	0.884873	rs11075988	0.00858347	1.67649e-17
H18.8	Other specified disorders of cornea	general	H18.8_2_226708862_227708862	4	3.32883	0.86407	0.416239	rs11902048	0.00923842	1.69434e-17
H18.8	Other specified disorders of cornea	general	H18.8_2_226708862_227708862	4	3.32883	0.86407	0.416239	rs12995954	0.00887214	1.70844e-17
H18.8	Other specified disorders of cornea	general	H18.8_2_226708862_227708862	4	3.32883	0.86407	0.416239	rs4616471	0.00887214	1.70844e-17
H52.1	Myopia	general	H52.1_1_206829002_207829002	1	12.5411	0.997306	0.98216	rs2782828	0.0116984	1.72584e-17
H18.8	Other specified disorders of cornea	general	H18.8_2_226708862_227708862	4	3.32883	0.86407	0.416239	rs34489645	0.00878078	1.73301e-17
H18.8	Other specified disorders of cornea	general	H18.8_2_226708862_227708862	4	3.32883	0.86407	0.416239	rs34169465	0.00878079	1.7338e-17
E78	Disorders of lipoprotein metabolism and other lipidaemias	general	E78_5_156473797_157473797	1	11.3812	0.988191	0.939564	rs55776147	0.109155	1.7378e-17
K40	Inguinal hernia	general	K40_2_55384174_56384174	1	11.177	0.973654	0.961351	rs3791679	0.141807	1.7398e-17
K57.3	Diverticular disease of large intestine without perforation or abscess	general	K57.3_2_143017623_144017623	1	8.28513	0.983433	0.96077	rs4662341	0.0153649	1.74261e-17
H18.8	Other specified disorders of cornea	general	H18.8_2_226708862_227708862	4	3.32883	0.86407	0.416239	rs34820446	0.00874839	1.74301e-17
H18.8	Other specified disorders of cornea	general	H18.8_2_226708862_227708862	4	3.32883	0.86407	0.416239	rs6756834	0.00873004	1.74663e-17
H18.8	Other specified disorders of cornea	general	H18.8_2_226708862_227708862	4	3.32883	0.86407	0.416239	rs6436663	0.00870426	1.75631e-17
K40.9	Unilateral or unspecified inguinal hernia, without obstruction or gangrene	general	K40.9_2_55384174_56384174	1	10.9373	0.860294	0.761303	rs3791675	0.619484	1.76076e-17
I11.9	Hypertensive heart disease without (congestive) heart failure	general	I11.9_16_53275211_54275211	1	13.0011	0.956442	0.884873	rs8043757	0.00813443	1.77174e-17
D50.8	Other iron deficiency anaemias	general	D50.8_1_169049811_170049811	1	10.9819	0.981425	0.981425	rs6025	0.839202	1.79349e-17
E78	Disorders of lipoprotein metabolism and other lipidaemias	general	E78_5_156473797_157473797	1	11.3812	0.988191	0.939564	rs58198139	0.104418	1.8026e-17
I11.9	Hypertensive heart disease without (congestive) heart failure	general	I11.9_16_53275211_54275211	1	13.0011	0.956442	0.884873	rs17817964	0.00796117	1.81134e-17
D23.4	Skin of scalp and neck	general	D23.4_5_792868_1792868	1	11.3452	0.984655	0.977142	rs2735940	0.299112	1.82348e-17
E78	Disorders of lipoprotein metabolism and other lipidaemias	general	E78_5_156473797_157473797	1	11.3812	0.988191	0.939564	rs1501908	0.102871	1.83105e-17
I11.9	Hypertensive heart disease without (congestive) heart failure	general	I11.9_16_53275211_54275211	1	13.0011	0.956442	0.884873	rs11075989	0.00782409	1.84374e-17
E78	Disorders of lipoprotein metabolism and other lipidaemias	general	E78_5_156473797_157473797	1	11.3812	0.988191	0.939564	rs6882345	0.101526	1.85652e-17
I26	Pulmonary embolism	general	I26_9_132771018_133771018	1	12.5544	0.997433	0.981128	rs554833	0.0614605	1.85695e-17
E03	Other hypothyroidism	general	E03_5_76734140_77734140	1	11.863	0.895441	0.755915	rs2046045	0.0984893	1.85738e-17
C50.4	Upper-outer quadrant of breast	female	C50.4_10_121075858_122075858	1	11.431	0.941569	0.872995	rs148627217	0.241843	1.89409e-17
H18.8	Other specified disorders of cornea	general	H18.8_2_226708862_227708862	4	3.32883	0.86407	0.416239	rs6436664	0.00845612	1.9081e-17
C44	Other malignant neoplasms of skin	general	C44_16_88829030_90458562	1	13.1562	0.770301	0.678702	rs1805007	0.197269	1.91867e-17
I11.9	Hypertensive heart disease without (congestive) heart failure	general	I11.9_16_53275211_54275211	1	13.0011	0.956442	0.884873	rs62033399	0.00748456	1.92975e-17
H18.8	Other specified disorders of cornea	general	H18.8_2_226708862_227708862	4	3.32883	0.86407	0.416239	rs11902088	0.00989985	1.93687e-17
E78	Disorders of lipoprotein metabolism and other lipidaemias	general	E78_5_156473797_157473797	1	11.3812	0.988191	0.939564	rs12657266	0.097344	1.93999e-17
K40	Inguinal hernia	general	K40_2_55384174_56384174	1	11.177	0.973654	0.961351	rs59985551	0.127166	1.97106e-17
H18.8	Other specified disorders of cornea	general	H18.8_2_226708862_227708862	4	3.32883	0.86407	0.416239	rs6757320	0.00833386	1.97925e-17
H18.8	Other specified disorders of cornea	general	H18.8_2_226708862_227708862	4	3.32883	0.86407	0.416239	rs6742265	0.00822141	2.0179e-17
I11.9	Hypertensive heart disease without (congestive) heart failure	general	I11.9_16_53275211_54275211	1	13.0011	0.956442	0.884873	rs1121980	0.00715723	2.02069e-17
E03.8	Other specified hypothyroidism	general	E03.8_2_896298_1896298	1	12.3578	0.859193	0.716867	rs1972113	0.0213273	2.02955e-17
C44	Other malignant neoplasms of skin	general	C44_16_88829030_90458562	1	13.1562	0.770301	0.678702	rs146972365	0.113163	2.03142e-17
D23.4	Skin of scalp and neck	general	D23.4_5_792868_1792868	1	11.3452	0.984655	0.977142	rs33951612	0.267846	2.03892e-17
I11.9	Hypertensive heart disease without (congestive) heart failure	general	I11.9_16_53275211_54275211	1	13.0011	0.956442	0.884873	rs62033400	0.00702826	2.05873e-17
K57.3	Diverticular disease of large intestine without perforation or abscess	general	K57.3_2_143017623_144017623	1	8.28513	0.983433	0.96077	rs7595012	0.0132901	2.07014e-17
E06	Thyroiditis	general	E06_12_55555651_56555651	1	12.061	0.953622	0.766182	rs1689510	0.0668457	2.07348e-17
L57.0	Actinic keratosis	general	L57.0_6_1_896321	1	11.2524	1	1	rs12203592	0.997992	2.09218e-17
I26	Pulmonary embolism	general	I26_4_185792729_186792729	1	11.2868	0.970568	0.937489	rs3756011	0.26308	2.11203e-17
K57.3	Diverticular disease of large intestine without perforation or abscess	general	K57.3_2_143017623_144017623	1	8.28513	0.983433	0.96077	rs10179961	0.0131054	2.12129e-17
E04	Other nontoxic goitre	general	E04_1_18931012_19931012	1	8.72029	0.968841	0.90766	rs12405176	0.0370815	2.16073e-17
E06	Thyroiditis	general	E06_13_23699665_24699665	1	11.887	0.998005	0.988298	rs9507287	0.0613856	2.16471e-17
E06	Thyroiditis	general	E06_13_23699665_24699665	1	11.887	0.998005	0.988298	rs9511151	0.0613428	2.16671e-17
H33.3	Retinal breaks without detachment	general	H33.3_11_92390442_93390442	1	13.1968	0.95757	0.930048	rs11304491	0.0967274	2.18575e-17
I21	Acute myocardial infarction	general	I21_9_21591925_22591925	1	12.7782	0.886079	0.651036	rs4977575	0.00954099	2.20699e-17
E78	Disorders of lipoprotein metabolism and other lipidaemias	general	E78_5_156473797_157473797	1	11.3812	0.988191	0.939564	rs11134475	0.0858556	2.2182e-17
I11.9	Hypertensive heart disease without (congestive) heart failure	general	I11.9_16_53275211_54275211	1	13.0011	0.956442	0.884873	rs9940278	0.00646165	2.2444e-17
E78.2	Mixed hyperlipidaemia	general	E78.2_19_18796909_19796909	1	12.4193	0.909097	0.797681	rs10401969	0.0529763	2.24492e-17
I11.9	Hypertensive heart disease without (congestive) heart failure	general	I11.9_16_53275211_54275211	1	13.0011	0.956442	0.884873	rs9937053	0.00641908	2.25996e-17
I11.9	Hypertensive heart disease without (congestive) heart failure	general	I11.9_16_53275211_54275211	1	13.0011	0.956442	0.884873	rs3751814	0.00639885	2.26725e-17
E03	Other hypothyroidism	general	E03_5_76734140_77734140	1	11.863	0.895441	0.755915	rs7727976	0.0805888	2.28192e-17
E03	Other hypothyroidism	general	E03_5_76734140_77734140	1	11.863	0.895441	0.755915	rs1351284	0.0803969	2.28823e-17
E03	Other hypothyroidism	general	E03_5_76734140_77734140	1	11.863	0.895441	0.755915	rs1479564	0.0803969	2.28823e-17
E04	Other nontoxic goitre	general	E04_1_18931012_19931012	1	8.72029	0.968841	0.90766	rs12042004	0.0353842	2.29351e-17
E03	Other hypothyroidism	general	E03_5_76734140_77734140	1	11.863	0.895441	0.755915	rs6867654	0.0799742	2.29985e-17
E03	Other hypothyroidism	general	E03_5_76734140_77734140	1	11.863	0.895441	0.755915	rs10036386	0.0799352	2.30197e-17
S92	Fracture of foot, except ankle	general	S92_6_126638407_127638407	1	10.7343	0.92704	0.860609	rs2154168	0.110658	2.31313e-17
S92	Fracture of foot, except ankle	general	S92_6_126638407_127638407	1	10.7343	0.92704	0.860609	rs7763784	0.110658	2.31313e-17
I11.9	Hypertensive heart disease without (congestive) heart failure	general	I11.9_16_53275211_54275211	1	13.0011	0.956442	0.884873	rs17817497	0.00623438	2.32863e-17
E04	Other nontoxic goitre	general	E04_1_18931012_19931012	1	8.72029	0.968841	0.90766	rs12041311	0.0345903	2.34909e-17
E78	Disorders of lipoprotein metabolism and other lipidaemias	general	E78_5_156473797_157473797	1	11.3812	0.988191	0.939564	rs4704826	0.0805351	2.37028e-17
E78	Disorders of lipoprotein metabolism and other lipidaemias	general	E78_19_10051423_11578371	3	14.9713	0.949508	0.949508	rs17248734	0.149421	2.37629e-17
E78.2	Mixed hyperlipidaemia	general	E78.2_19_18796909_19796909	1	12.4193	0.909097	0.797681	rs143988316	0.0643608	2.38946e-17
E78	Disorders of lipoprotein metabolism and other lipidaemias	general	E78_5_156473797_157473797	1	11.3812	0.988191	0.939564	rs6874202	0.0797679	2.39387e-17
E04	Other nontoxic goitre	general	E04_1_18931012_19931012	1	8.72029	0.968841	0.90766	rs12045440	0.0335599	2.43388e-17
I11.9	Hypertensive heart disease without (congestive) heart failure	general	I11.9_16_53275211_54275211	1	13.0011	0.956442	0.884873	rs9940646	0.00596791	2.43557e-17
I11.9	Hypertensive heart disease without (congestive) heart failure	general	I11.9_16_53275211_54275211	1	13.0011	0.956442	0.884873	rs9939973	0.00595446	2.44118e-17
I11.9	Hypertensive heart disease without (congestive) heart failure	general	I11.9_16_53275211_54275211	1	13.0011	0.956442	0.884873	rs9937354	0.00594366	2.44568e-17
I11.9	Hypertensive heart disease without (congestive) heart failure	general	I11.9_16_53275211_54275211	1	13.0011	0.956442	0.884873	rs9928094	0.00589625	2.46604e-17
I11.9	Hypertensive heart disease without (congestive) heart failure	general	I11.9_16_53275211_54275211	1	13.0011	0.956442	0.884873	rs1421086	0.00588814	2.46945e-17
I11.9	Hypertensive heart disease without (congestive) heart failure	general	I11.9_16_53275211_54275211	1	13.0011	0.956442	0.884873	rs9923147	0.00588814	2.46945e-17
I11.9	Hypertensive heart disease without (congestive) heart failure	general	I11.9_16_53275211_54275211	1	13.0011	0.956442	0.884873	rs9923544	0.00588814	2.46945e-17
I11.9	Hypertensive heart disease without (congestive) heart failure	general	I11.9_16_53275211_54275211	1	13.0011	0.956442	0.884873	rs1558901	0.00588814	2.46945e-17
I11.9	Hypertensive heart disease without (congestive) heart failure	general	I11.9_16_53275211_54275211	1	13.0011	0.956442	0.884873	rs11075985	0.00588814	2.46945e-17
I11.9	Hypertensive heart disease without (congestive) heart failure	general	I11.9_16_53275211_54275211	1	13.0011	0.956442	0.884873	rs199952722	0.00587209	2.47628e-17
E04	Other nontoxic goitre	general	E04_1_18931012_19931012	1	8.72029	0.968841	0.90766	rs12407089	0.0322623	2.51768e-17
E78.2	Mixed hyperlipidaemia	general	E78.2_19_18796909_19796909	1	12.4193	0.909097	0.797681	rs58542926	0.0477102	2.56035e-17
E04	Other nontoxic goitre	general	E04_1_18931012_19931012	1	8.72029	0.968841	0.90766	rs12042240	0.0316902	2.56567e-17
M51.1	Lumbar and other intervertebral disc disorders with radiculopathy (G55.1*)	general	M51.1_8_129219130_130219130	1	13.4185	0.993547	0.983344	rs6470764	0.0216247	2.57217e-17
E04	Other nontoxic goitre	general	E04_1_18931012_19931012	1	8.72029	0.968841	0.90766	rs10458381	0.0315507	2.57691e-17
E78.0	Pure hypercholesterolaemia	general	E78.0_9_132771182_133771182	1	9.32092	0.883229	0.717824	rs550057	0.111494	2.59537e-17
E78	Disorders of lipoprotein metabolism and other lipidaemias	general	E78_5_156473797_157473797	1	11.3812	0.988191	0.939564	rs6882076	0.0719752	2.66747e-17
S92	Fracture of foot, except ankle	general	S92_6_126638407_127638407	1	10.7343	0.92704	0.860609	rs9491699	0.096939	2.69277e-17
K57.3	Diverticular disease of large intestine without perforation or abscess	general	K57.3_2_143017623_144017623	1	8.28513	0.983433	0.96077	rs62173067	0.0155933	2.78869e-17
K57.3	Diverticular disease of large intestine without perforation or abscess	general	K57.3_2_143017623_144017623	1	8.28513	0.983433	0.96077	rs7596225	0.0154694	2.81255e-17
E06	Thyroiditis	general	E06_12_9286671_10286671	1	10.9791	0.948246	0.737737	rs12423554	0.154406	2.81644e-17
K57.3	Diverticular disease of large intestine without perforation or abscess	general	K57.3_2_143017623_144017623	1	8.28513	0.983433	0.96077	rs9797927	0.0154247	2.82098e-17
E78.2	Mixed hyperlipidaemia	general	E78.2_19_18796909_19796909	1	12.4193	0.909097	0.797681	rs150641967	0.0430423	2.83857e-17
E78.2	Mixed hyperlipidaemia	general	E78.2_19_18796909_19796909	1	12.4193	0.909097	0.797681	rs739846	0.0422149	2.84381e-17
E78.2	Mixed hyperlipidaemia	general	E78.2_19_18796909_19796909	1	12.4193	0.909097	0.797681	rs73004926	0.0581218	2.87144e-17
I26	Pulmonary embolism	general	I26_9_132771018_133771018	1	12.5544	0.997433	0.981128	rs545971	0.0390079	2.93765e-17
K57.3	Diverticular disease of large intestine without perforation or abscess	general	K57.3_2_143017623_144017623	1	8.28513	0.983433	0.96077	rs6717024	0.0147373	2.95597e-17
K57.3	Diverticular disease of large intestine without perforation or abscess	general	K57.3_2_143017623_144017623	1	8.28513	0.983433	0.96077	rs4341881	0.0147393	2.95869e-17
D25	Leiomyoma of uterus	female	D25_11_31848057_32848057	1	12.4357	0.826852	0.639627	rs35524450	0.0163964	2.97783e-17
E03.8	Other specified hypothyroidism	general	E03.8_2_896298_1896298	1	12.3578	0.859193	0.716867	rs10183226	0.0146762	2.98195e-17
E03.8	Other specified hypothyroidism	general	E03.8_2_896298_1896298	1	12.3578	0.859193	0.716867	rs10180405	0.0146762	2.98195e-17
E03.8	Other specified hypothyroidism	general	E03.8_2_896298_1896298	1	12.3578	0.859193	0.716867	rs10183390	0.0146762	2.98195e-17
L71	Rosacea	general	L71_5_130224057_132935113	1	7.61923	0.838088	0.529039	rs10900809	0.0112324	2.98745e-17
L57	Skin changes due to chronic exposure to nonionizing radiation	general	L57_16_88829030_90460104	2	3.49504	0.73369	0.264195	rs113891247	0.0138047	3.01162e-17
E04.2	Nontoxic multinodular goitre	general	E04.2_19_6743073_7743073	2	5.5491	0.988645	0.9773	rs1975030	0.204996	3.01578e-17
E03	Other hypothyroidism	general	E03_5_76734140_77734140	1	11.863	0.895441	0.755915	rs10037599	0.0612822	3.02622e-17
I26	Pulmonary embolism	general	I26_9_132771018_133771018	1	12.5544	0.997433	0.981128	rs495203	0.0378146	3.03249e-17
H61	Other disorders of external ear	general	H61_8_7960307_10449314	1	10.1357	0.95351	0.886629	rs330073	0.0889064	3.05422e-17
D25	Leiomyoma of uterus	female	D25_11_31848057_32848057	1	12.4357	0.826852	0.639627	rs61889186	0.0159515	3.0662e-17
H33.3	Retinal breaks without detachment	general	H33.3_11_92390442_93390442	1	13.1968	0.95757	0.930048	rs66778578	0.0687596	3.06832e-17
E78.2	Mixed hyperlipidaemia	general	E78.2_19_18796909_19796909	1	12.4193	0.909097	0.797681	rs8107974	0.0397065	3.07185e-17
I26	Pulmonary embolism	general	I26_9_132771018_133771018	1	12.5544	0.997433	0.981128	rs529565	0.0373055	3.07185e-17
L71	Rosacea	general	L71_5_130224057_132935113	1	7.61923	0.838088	0.529039	rs11242115	0.0109249	3.07964e-17
K57.3	Diverticular disease of large intestine without perforation or abscess	general	K57.3_2_143017623_144017623	1	8.28513	0.983433	0.96077	rs4374318	0.0143115	3.08603e-17
K57.3	Diverticular disease of large intestine without perforation or abscess	general	K57.3_2_143017623_144017623	1	8.28513	0.983433	0.96077	rs4278879	0.0143004	3.08674e-17
E04.2	Nontoxic multinodular goitre	general	E04.2_19_6743073_7743073	2	5.5491	0.988645	0.9773	rs3859490	0.201907	3.0903e-17
C50.4	Upper-outer quadrant of breast	female	C50.4_10_121075858_122075858	1	11.431	0.941569	0.872995	rs2981579	0.151405	3.0903e-17
E03.8	Other specified hypothyroidism	general	E03.8_2_896298_1896298	1	12.3578	0.859193	0.716867	rs938326	0.0141574	3.09386e-17
D25	Leiomyoma of uterus	female	D25_11_31848057_32848057	1	12.4357	0.826852	0.639627	rs11031733	0.015775	3.10099e-17
K57.3	Diverticular disease of large intestine without perforation or abscess	general	K57.3_2_143017623_144017623	1	8.28513	0.983433	0.96077	rs6733817	0.0142125	3.10599e-17
I26	Pulmonary embolism	general	I26_9_132771018_133771018	1	12.5544	0.997433	0.981128	rs514659	0.0361007	3.17687e-17
I26	Pulmonary embolism	general	I26_9_132771018_133771018	1	12.5544	0.997433	0.981128	rs612169	0.0359971	3.18713e-17
I26	Pulmonary embolism	general	I26_9_132771018_133771018	1	12.5544	0.997433	0.981128	rs8176663	0.0359585	3.19007e-17
I10	Essential (primary) hypertension	general	I10_16_53266288_54266288	1	10.2409	0.949362	0.881197	rs9940278	0.0187845	3.19007e-17
E06	Thyroiditis	general	E06_12_9286671_10286671	1	10.9791	0.948246	0.737737	rs11378994	0.128494	3.19227e-17
I26	Pulmonary embolism	general	I26_9_132771018_133771018	1	12.5544	0.997433	0.981128	rs491626	0.0358012	3.20332e-17
I26	Pulmonary embolism	general	I26_9_132771018_133771018	1	12.5544	0.997433	0.981128	rs493246	0.0358012	3.20406e-17
I26	Pulmonary embolism	general	I26_9_132771018_133771018	1	12.5544	0.997433	0.981128	rs492488	0.0358012	3.20406e-17
I10	Essential (primary) hypertension	general	I10_16_53266288_54266288	1	10.2409	0.949362	0.881197	rs9937053	0.0187095	3.20406e-17
H52.1	Myopia	general	H52.1_8_40368875_41368875	1	11.8033	0.892645	0.693013	rs6994354	0.0822855	3.21144e-17
R73	Elevated blood glucose level	general	R73_7_43691617_44691617	1	19.7708	1	1	rs3757840	0.999999	3.21292e-17
K57.3	Diverticular disease of large intestine without perforation or abscess	general	K57.3_2_143017623_144017623	1	8.28513	0.983433	0.96077	rs6734367	0.0137332	3.22255e-17
H52.1	Myopia	general	H52.1_8_40368875_41368875	1	11.8033	0.892645	0.693013	rs16890054	0.0818229	3.22998e-17
H52.1	Myopia	general	H52.1_8_40368875_41368875	1	11.8033	0.892645	0.693013	rs869422	0.0735308	3.23668e-17
H52.1	Myopia	general	H52.1_8_40368875_41368875	1	11.8033	0.892645	0.693013	rs71546316	0.0735308	3.23668e-17
H52.1	Myopia	general	H52.1_8_40368875_41368875	1	11.8033	0.892645	0.693013	rs16890057	0.0735308	3.23668e-17
M51.1	Lumbar and other intervertebral disc disorders with radiculopathy (G55.1*)	general	M51.1_8_129219130_130219130	1	13.4185	0.993547	0.983344	rs79164994	0.0173911	3.2434e-17
E78.2	Mixed hyperlipidaemia	general	E78.2_19_18796909_19796909	1	12.4193	0.909097	0.797681	rs73004933	0.0516682	3.24564e-17
I26	Pulmonary embolism	general	I26_9_132771018_133771018	1	12.5544	0.997433	0.981128	rs674302	0.0352644	3.25312e-17
E06	Thyroiditis	general	E06_12_55555651_56555651	1	12.061	0.953622	0.766182	rs2456973	0.0447075	3.25687e-17
E04.2	Nontoxic multinodular goitre	general	E04.2_19_6743073_7743073	2	5.5491	0.988645	0.9773	rs3929068	0.193446	3.25912e-17
J45	Asthma	general	J45_2_101819699_102819699	1	20.3168	0.981585	0.950902	rs72823641	0.233827	3.26287e-17
E03.8	Other specified hypothyroidism	general	E03.8_2_896298_1896298	1	12.3578	0.859193	0.716867	rs12328062	0.0134104	3.27265e-17
I21	Acute myocardial infarction	general	I21_9_21591925_22591925	1	12.7782	0.886079	0.651036	rs10811652	0.00651001	3.27265e-17
E03.8	Other specified hypothyroidism	general	E03.8_2_896298_1896298	1	12.3578	0.859193	0.716867	rs12329063	0.0133674	3.28398e-17
M51.1	Lumbar and other intervertebral disc disorders with radiculopathy (G55.1*)	general	M51.1_8_129219130_130219130	1	13.4185	0.993547	0.983344	rs4733724	0.0171335	3.29155e-17
I26	Pulmonary embolism	general	I26_9_132771018_133771018	1	12.5544	0.997433	0.981128	rs505922	0.0347773	3.29837e-17
I26	Pulmonary embolism	general	I26_9_132771018_133771018	1	12.5544	0.997433	0.981128	rs34357864	0.0345453	3.31818e-17
I26	Pulmonary embolism	general	I26_9_132771018_133771018	1	12.5544	0.997433	0.981128	rs687289	0.0345223	3.31894e-17
I26	Pulmonary embolism	general	I26_9_132771018_133771018	1	12.5544	0.997433	0.981128	rs687621	0.034513	3.31971e-17
I26	Pulmonary embolism	general	I26_9_132771018_133771018	1	12.5544	0.997433	0.981128	rs676457	0.0343124	3.34349e-17
I26	Pulmonary embolism	general	I26_9_132771018_133771018	1	12.5544	0.997433	0.981128	rs57738738	0.0343027	3.34349e-17
M51.1	Lumbar and other intervertebral disc disorders with radiculopathy (G55.1*)	general	M51.1_8_129219130_130219130	1	13.4185	0.993547	0.983344	rs10808583	0.0169199	3.34503e-17
M51.1	Lumbar and other intervertebral disc disorders with radiculopathy (G55.1*)	general	M51.1_8_129219130_130219130	1	13.4185	0.993547	0.983344	rs7814941	0.0169199	3.34503e-17
M51.1	Lumbar and other intervertebral disc disorders with radiculopathy (G55.1*)	general	M51.1_8_129219130_130219130	1	13.4185	0.993547	0.983344	rs7815955	0.0169199	3.34503e-17
I10	Essential (primary) hypertension	general	I10_16_53266288_54266288	1	10.2409	0.949362	0.881197	rs1421086	0.0183254	3.3458e-17
I10	Essential (primary) hypertension	general	I10_16_53266288_54266288	1	10.2409	0.949362	0.881197	rs9923147	0.0183254	3.3458e-17
I10	Essential (primary) hypertension	general	I10_16_53266288_54266288	1	10.2409	0.949362	0.881197	rs9923544	0.0183254	3.3458e-17
I10	Essential (primary) hypertension	general	I10_16_53266288_54266288	1	10.2409	0.949362	0.881197	rs1558901	0.0183254	3.3458e-17
I10	Essential (primary) hypertension	general	I10_16_53266288_54266288	1	10.2409	0.949362	0.881197	rs11075985	0.0183254	3.3458e-17
E06	Thyroiditis	general	E06_12_55555651_56555651	1	12.061	0.953622	0.766182	rs1701704	0.0435466	3.35197e-17
E06	Thyroiditis	general	E06_13_23699665_24699665	1	11.887	0.998005	0.988298	rs2861545	0.0398957	3.37365e-17
I26	Pulmonary embolism	general	I26_9_132771018_133771018	1	12.5544	0.997433	0.981128	rs1220069967	0.033934	3.37909e-17
E78.2	Mixed hyperlipidaemia	general	E78.2_19_18796909_19796909	1	12.4193	0.909097	0.797681	rs17216588	0.0459054	3.38454e-17
C44	Other malignant neoplasms of skin	general	C44_17_7168434_8168434	1	10.5784	1	1	rs78378222	0.998912	3.40643e-17
L57	Skin changes due to chronic exposure to nonionizing radiation	general	L57_16_88829030_90460104	2	3.49504	0.73369	0.264195	rs12925026	0.0590775	3.41901e-17
I26	Pulmonary embolism	general	I26_9_132771018_133771018	1	12.5544	0.997433	0.981128	rs676996	0.0334167	3.434e-17
I26	Pulmonary embolism	general	I26_9_132771018_133771018	1	12.5544	0.997433	0.981128	rs677355	0.0334167	3.434e-17
E03.8	Other specified hypothyroidism	general	E03.8_2_896298_1896298	1	12.3578	0.859193	0.716867	rs11675342	0.0127949	3.434e-17
C50.4	Upper-outer quadrant of breast	female	C50.4_10_121075858_122075858	1	11.431	0.941569	0.872995	rs2912780	0.136649	3.44191e-17
E78.2	Mixed hyperlipidaemia	general	E78.2_19_18796909_19796909	1	12.4193	0.909097	0.797681	rs150824230	0.048789	3.44191e-17
I10	Essential (primary) hypertension	general	I10_16_53266288_54266288	1	10.2409	0.949362	0.881197	rs9940646	0.0178504	3.44271e-17
I10	Essential (primary) hypertension	general	I10_16_53266288_54266288	1	10.2409	0.949362	0.881197	rs9939973	0.0178295	3.44667e-17
C50.4	Upper-outer quadrant of breast	female	C50.4_10_121075858_122075858	1	11.431	0.941569	0.872995	rs2912779	0.136395	3.44826e-17
E06	Thyroiditis	general	E06_13_23699665_24699665	1	11.887	0.998005	0.988298	rs2861544	0.0390034	3.45303e-17
E06	Thyroiditis	general	E06_13_23699665_24699665	1	11.887	0.998005	0.988298	rs2861543	0.0390034	3.45303e-17
I10	Essential (primary) hypertension	general	I10_16_53266288_54266288	1	10.2409	0.949362	0.881197	rs9928094	0.0177647	3.46019e-17
L57	Skin changes due to chronic exposure to nonionizing radiation	general	L57_16_88829030_90460104	2	3.49504	0.73369	0.264195	rs12924124	0.0584254	3.48017e-17
M10.9	Gout, unspecified	general	M10.9_4_87624179_88624179	2	2.18601	0.913575	0.704923	rs2725226	0.00689253	3.5156e-17
D23.4	Skin of scalp and neck	general	D23.4_3_37509720_39026095	1	10.4275	1	1	rs75495843	0.9992	3.5359e-17
E06	Thyroiditis	general	E06_13_23699665_24699665	1	11.887	0.998005	0.988298	rs5802270	0.0378705	3.55959e-17
E61	Deficiency of other nutrient elements	general	E61_17_57344868_58858769	1	11.2174	0.9855	0.976257	rs1012497751	0.152024	3.59253e-17
B35.1	Tinea unguium	general	B35.1_1_151812600_152812600	1	10.3904	1	1	rs558269137	0.999999	3.60164e-17
L82	Seborrhoeic keratosis	general	L82_6_42878065_43878065	1	11.2089	0.928174	0.864379	rs7763558	0.0661449	3.60247e-17
I26	Pulmonary embolism	general	I26_4_185792729_186792729	1	11.2868	0.970568	0.937489	rs2289252	0.156979	3.60579e-17
K57.3	Diverticular disease of large intestine without perforation or abscess	general	K57.3_2_143017623_144017623	1	8.28513	0.983433	0.96077	rs6704689	0.0126237	3.61077e-17
E03.8	Other specified hypothyroidism	general	E03.8_2_896298_1896298	1	12.3578	0.859193	0.716867	rs9711204	0.0121874	3.6116e-17
E04	Other nontoxic goitre	general	E04_1_18931012_19931012	1	8.72029	0.968841	0.90766	rs12119730	0.022579	3.61243e-17
E04	Other nontoxic goitre	general	E04_1_18931012_19931012	1	8.72029	0.968841	0.90766	rs60780644	0.0260732	3.65763e-17
I10	Essential (primary) hypertension	general	I10_15_90369620_91369620	1	10.57	0.999794	0.999794	rs57515981	0.540145	3.66775e-17
L82	Seborrhoeic keratosis	general	L82_6_42878065_43878065	1	11.2089	0.928174	0.864379	rs7763350	0.06467	3.68214e-17
H61	Other disorders of external ear	general	H61_8_7960307_10449314	1	10.1357	0.95351	0.886629	rs330068	0.0748504	3.69318e-17
H61	Other disorders of external ear	general	H61_8_7960307_10449314	1	10.1357	0.95351	0.886629	rs330067	0.0748504	3.69318e-17
E78.2	Mixed hyperlipidaemia	general	E78.2_2_43347292_44347292	1	7.13094	0.989479	0.98539	rs4245791	0.483292	3.7051e-17
C50.4	Upper-outer quadrant of breast	female	C50.4_10_121075858_122075858	1	11.431	0.941569	0.872995	rs35054928	0.127788	3.70595e-17
H52.1	Myopia	general	H52.1_8_40368875_41368875	1	11.8033	0.892645	0.693013	rs4736886	0.0716492	3.72135e-17
E06	Thyroiditis	general	E06_13_23699665_24699665	1	11.887	0.998005	0.988298	rs9553218	0.0362519	3.72135e-17
E06	Thyroiditis	general	E06_13_23699665_24699665	1	11.887	0.998005	0.988298	rs9553219	0.0362519	3.72135e-17
E06	Thyroiditis	general	E06_13_23699665_24699665	1	11.887	0.998005	0.988298	rs9553220	0.0362519	3.72135e-17
E78.2	Mixed hyperlipidaemia	general	E78.2_19_18796909_19796909	1	12.4193	0.909097	0.797681	rs140229040	0.0356921	3.748e-17
L71	Rosacea	general	L71_5_130224057_132935113	1	7.61923	0.838088	0.529039	rs17622656	0.00903064	3.79228e-17
D50	Iron deficiency anaemia	general	D50_22_36574001_37574001	1	10.9618	0.997208	0.995094	rs2076085	0.316629	3.80978e-17
L82	Seborrhoeic keratosis	general	L82_6_42878065_43878065	1	11.2089	0.928174	0.864379	rs7764523	0.0627915	3.81329e-17
I10	Essential (primary) hypertension	general	I10_16_53266288_54266288	1	10.2409	0.949362	0.881197	rs9930333	0.0171827	3.81505e-17
I10	Essential (primary) hypertension	general	I10_16_53266288_54266288	1	10.2409	0.949362	0.881197	rs9930397	0.017181	3.81593e-17
I10	Essential (primary) hypertension	general	I10_16_53266288_54266288	1	10.2409	0.949362	0.881197	rs9937354	0.0161738	3.83178e-17
E61	Deficiency of other nutrient elements	general	E61_17_57344868_58858769	1	11.2174	0.9855	0.976257	rs1238937937	0.142395	3.8468e-17
E78.2	Mixed hyperlipidaemia	general	E78.2_19_18796909_19796909	1	12.4193	0.909097	0.797681	rs17217098	0.0347607	3.85301e-17
E06	Thyroiditis	general	E06_12_55555651_56555651	1	12.061	0.953622	0.766182	rs34415530	0.0377259	3.86278e-17
L82	Seborrhoeic keratosis	general	L82_6_42878065_43878065	1	11.2089	0.928174	0.864379	rs9472040	0.061638	3.88866e-17
E06	Thyroiditis	general	E06_13_23699665_24699665	1	11.887	0.998005	0.988298	rs9511147	0.0347522	3.88956e-17
E06	Thyroiditis	general	E06_13_23699665_24699665	1	11.887	0.998005	0.988298	rs7326088	0.0347282	3.89135e-17
E06	Thyroiditis	general	E06_13_23699665_24699665	1	11.887	0.998005	0.988298	rs7336646	0.0347282	3.89135e-17
S92	Fracture of foot, except ankle	general	S92_6_126638407_127638407	1	10.7343	0.92704	0.860609	rs7741021	0.0681703	3.90391e-17
M10.9	Gout, unspecified	general	M10.9_4_87624179_88624179	2	2.18601	0.913575	0.704923	rs9631715	0.0920821	3.91201e-17
I21	Acute myocardial infarction	general	I21_9_21591925_22591925	1	12.7782	0.886079	0.651036	rs10757274	0.00547516	3.91201e-17
E03.8	Other specified hypothyroidism	general	E03.8_2_896298_1896298	1	12.3578	0.859193	0.716867	rs12329058	0.0112578	3.91742e-17
I26	Pulmonary embolism	general	I26_4_185792729_186792729	1	11.2868	0.970568	0.937489	rs56810541	0.144204	3.93731e-17
I10	Essential (primary) hypertension	general	I10_16_53266288_54266288	1	10.2409	0.949362	0.881197	rs9940128	0.0157818	3.98841e-17
E06	Thyroiditis	general	E06_13_23699665_24699665	1	11.887	0.998005	0.988298	rs4770626	0.0338481	3.99485e-17
E06	Thyroiditis	general	E06_13_23699665_24699665	1	11.887	0.998005	0.988298	rs10626783	0.0338481	3.99485e-17
E06	Thyroiditis	general	E06_13_23699665_24699665	1	11.887	0.998005	0.988298	rs4770627	0.0338481	3.99485e-17
E06	Thyroiditis	general	E06_13_23699665_24699665	1	11.887	0.998005	0.988298	rs4770628	0.0338481	3.99485e-17
E06	Thyroiditis	general	E06_13_23699665_24699665	1	11.887	0.998005	0.988298	rs7329958	0.0338481	3.99485e-17
E06	Thyroiditis	general	E06_13_23699665_24699665	1	11.887	0.998005	0.988298	rs7323478	0.0338481	3.99485e-17
E06	Thyroiditis	general	E06_13_23699665_24699665	1	11.887	0.998005	0.988298	rs7325589	0.0338481	3.99485e-17
E06	Thyroiditis	general	E06_13_23699665_24699665	1	11.887	0.998005	0.988298	rs7323885	0.0338481	3.99485e-17
E06	Thyroiditis	general	E06_13_23699665_24699665	1	11.887	0.998005	0.988298	rs1475199	0.0338481	3.99485e-17
I10	Essential (primary) hypertension	general	I10_16_53266288_54266288	1	10.2409	0.949362	0.881197	rs1121980	0.0150643	3.99669e-17
E06	Thyroiditis	general	E06_12_55555651_56555651	1	12.061	0.953622	0.766182	rs705704	0.0364657	4.04297e-17
I21	Acute myocardial infarction	general	I21_9_21591925_22591925	1	12.7782	0.886079	0.651036	rs10757269	0.00529988	4.04576e-17
E61.1	Iron deficiency	general	E61.1_17_57344868_58858769	1	11.1749	0.9855	0.976257	rs1012497751	0.144925	4.05789e-17
E78	Disorders of lipoprotein metabolism and other lipidaemias	general	E78_5_156473797_157473797	1	11.3812	0.988191	0.939564	rs6878680	0.0486058	4.06163e-17
E04	Other nontoxic goitre	general	E04_1_18931012_19931012	1	8.72029	0.968841	0.90766	rs6692727	0.0221643	4.07474e-17
I26	Pulmonary embolism	general	I26_9_132771018_133771018	1	12.5544	0.997433	0.981128	rs597988	0.0283183	4.07662e-17
E04	Other nontoxic goitre	general	E04_1_18931012_19931012	1	8.72029	0.968841	0.90766	rs6702374	0.0221492	4.07943e-17
E04	Other nontoxic goitre	general	E04_1_18931012_19931012	1	8.72029	0.968841	0.90766	rs2133971	0.022131	4.08696e-17
I26.9	Pulmonary embolism without mention of acute cor pulmonale	general	I26.9_9_132771745_133771745	1	11.9248	0.997433	0.981128	rs554833	0.0612565	4.09166e-17
M10.9	Gout, unspecified	general	M10.9_4_87624179_88624179	2	2.18601	0.913575	0.704923	rs2622609	0.00716971	4.1783e-17
L71	Rosacea	general	L71_5_130224057_132935113	1	7.61923	0.838088	0.529039	rs736801	0.00725632	4.19566e-17
D25	Leiomyoma of uterus	female	D25_22_27568862_29756418	1	10.4382	0.943031	0.903695	rs191767420	0.489079	4.2063e-17
E04.2	Nontoxic multinodular goitre	general	E04.2_19_6743073_7743073	2	5.5491	0.988645	0.9773	rs1811344	0.156405	4.20824e-17
K57.3	Diverticular disease of large intestine without perforation or abscess	general	K57.3_2_143017623_144017623	1	8.28513	0.983433	0.96077	rs7597834	0.011274	4.24424e-17
E06	Thyroiditis	general	E06_12_55555651_56555651	1	12.061	0.953622	0.766182	rs34813703	0.0346017	4.28154e-17
I87	Other disorders of veins	general	I87_1_168420135_170049811	1	10.3759	0.981425	0.981425	rs6025	0.72582	4.28943e-17
E78	Disorders of lipoprotein metabolism and other lipidaemias	general	E78_5_156473797_157473797	1	11.3812	0.988191	0.939564	rs1363232	0.0392347	4.28943e-17
E04	Other nontoxic goitre	general	E04_1_18931012_19931012	1	8.72029	0.968841	0.90766	rs34640740	0.0195979	4.29438e-17
E04	Other nontoxic goitre	general	E04_1_18931012_19931012	1	8.72029	0.968841	0.90766	rs7667	0.0234233	4.32414e-17
D25	Leiomyoma of uterus	female	D25_11_31848057_32848057	1	12.4357	0.826852	0.639627	rs10835888	0.0113973	4.33012e-17
E04	Other nontoxic goitre	general	E04_1_18931012_19931012	1	8.72029	0.968841	0.90766	rs1060468	0.0183642	4.33411e-17
E06	Thyroiditis	general	E06_13_23699665_24699665	1	11.887	0.998005	0.988298	rs3067259	0.0312291	4.3401e-17
E04	Other nontoxic goitre	general	E04_1_18931012_19931012	1	8.72029	0.968841	0.90766	rs139962732	0.0184005	4.3441e-17
E06	Thyroiditis	general	E06_12_55555651_56555651	1	12.061	0.953622	0.766182	rs61555617	0.0340001	4.3481e-17
E06	Thyroiditis	general	E06_12_55555651_56555651	1	12.061	0.953622	0.766182	rs10876866	0.0340001	4.3481e-17
E06	Thyroiditis	general	E06_12_55555651_56555651	1	12.061	0.953622	0.766182	rs61938962	0.0340001	4.3481e-17
E06	Thyroiditis	general	E06_12_55555651_56555651	1	12.061	0.953622	0.766182	rs61938963	0.0340001	4.3481e-17
D25	Leiomyoma of uterus	female	D25_11_31848057_32848057	1	12.4357	0.826852	0.639627	rs2057178	0.0113497	4.3481e-17
E06	Thyroiditis	general	E06_12_9286671_10286671	1	10.9791	0.948246	0.737737	rs1861090	0.0951605	4.38733e-17
I10	Essential (primary) hypertension	general	I10_15_90369620_91369620	1	10.57	0.999794	0.999794	rs59065675	0.451479	4.42079e-17
E06	Thyroiditis	general	E06_12_55555651_56555651	1	12.061	0.953622	0.766182	rs3741499	0.0336187	4.42996e-17
Z95	Presence of cardiac and vascular implants and grafts	general	Z95_6_159564028_161601563	2	12.0693	0.775423	0.775423	rs186696265	0.128487	4.45041e-17
E04	Other nontoxic goitre	general	E04_1_18931012_19931012	1	8.72029	0.968841	0.90766	rs2314345	0.0192921	4.46067e-17
D50	Iron deficiency anaemia	general	D50_22_36574001_37574001	1	10.9618	0.997208	0.995094	rs4820268	0.271174	4.46992e-17
E04	Other nontoxic goitre	general	E04_1_18931012_19931012	1	8.72029	0.968841	0.90766	rs10917453	0.0192556	4.47713e-17
I26	Pulmonary embolism	general	I26_9_132771018_133771018	1	12.5544	0.997433	0.981128	rs527210	0.0261772	4.49469e-17
E03	Other hypothyroidism	general	E03_5_76734140_77734140	1	11.863	0.895441	0.755915	rs6885099	0.0416992	4.49573e-17
E06	Thyroiditis	general	E06_12_55555651_56555651	1	12.061	0.953622	0.766182	rs2640564	0.0327363	4.53106e-17
H52.1	Myopia	general	H52.1_8_40368875_41368875	1	11.8033	0.892645	0.693013	rs4736884	0.0531493	4.55722e-17
E61.1	Iron deficiency	general	E61.1_17_57344868_58858769	1	11.1749	0.9855	0.976257	rs1238937937	0.129578	4.55932e-17
E78	Disorders of lipoprotein metabolism and other lipidaemias	general	E78_5_156473797_157473797	1	11.3812	0.988191	0.939564	rs4704825	0.0432967	4.61105e-17
E03.8	Other specified hypothyroidism	general	E03.8_2_896298_1896298	1	12.3578	0.859193	0.716867	rs11900674	0.00960194	4.61318e-17
E06	Thyroiditis	general	E06_12_55555651_56555651	1	12.061	0.953622	0.766182	rs773107	0.0248771	4.65586e-17
I26	Pulmonary embolism	general	I26_9_132771018_133771018	1	12.5544	0.997433	0.981128	rs2769071	0.0247032	4.66337e-17
E06	Thyroiditis	general	E06_13_23699665_24699665	1	11.887	0.998005	0.988298	rs9507286	0.0290914	4.66767e-17
I26	Pulmonary embolism	general	I26_9_132771018_133771018	1	12.5544	0.997433	0.981128	rs576125	0.0247635	4.6849e-17
I26	Pulmonary embolism	general	I26_9_132771018_133771018	1	12.5544	0.997433	0.981128	rs597974	0.0247624	4.68598e-17
I26	Pulmonary embolism	general	I26_9_132771018_133771018	1	12.5544	0.997433	0.981128	rs576123	0.0247624	4.68598e-17
E04	Other nontoxic goitre	general	E04_1_18931012_19931012	1	8.72029	0.968841	0.90766	rs12034426	0.0199188	4.69894e-17
E04	Other nontoxic goitre	general	E04_1_18931012_19931012	1	8.72029	0.968841	0.90766	rs12031691	0.0199059	4.70219e-17
E04	Other nontoxic goitre	general	E04_1_18931012_19931012	1	8.72029	0.968841	0.90766	rs12036866	0.0198626	4.7152e-17
E04	Other nontoxic goitre	general	E04_1_18931012_19931012	1	8.72029	0.968841	0.90766	rs12033437	0.0198675	4.71628e-17
I26.9	Pulmonary embolism without mention of acute cor pulmonale	general	I26.9_9_132771745_133771745	1	11.9248	0.997433	0.981128	rs139840563	0.0541768	4.72607e-17
H52.1	Myopia	general	H52.1_8_40368875_41368875	1	11.8033	0.892645	0.693013	rs35015019	0.0514475	4.73587e-17
E06	Thyroiditis	general	E06_13_23699665_24699665	1	11.887	0.998005	0.988298	rs4770629	0.0286574	4.74024e-17
E06	Thyroiditis	general	E06_12_55555651_56555651	1	12.061	0.953622	0.766182	rs4759229	0.0314363	4.77419e-17
E06	Thyroiditis	general	E06_12_55555651_56555651	1	12.061	0.953622	0.766182	rs2640562	0.0301517	4.77859e-17
K57.3	Diverticular disease of large intestine without perforation or abscess	general	K57.3_2_143017623_144017623	1	8.28513	0.983433	0.96077	rs4372823	0.00902457	4.7841e-17
L57	Skin changes due to chronic exposure to nonionizing radiation	general	L57_16_88829030_90460104	2	3.49504	0.73369	0.264195	rs34714188	0.0602172	4.83281e-17
E04	Other nontoxic goitre	general	E04_1_18931012_19931012	1	8.72029	0.968841	0.90766	rs12027702	0.0192368	4.83504e-17
I10	Essential (primary) hypertension	general	I10_16_53266288_54266288	1	10.2409	0.949362	0.881197	rs56772311	0.0131388	4.85289e-17
E78.2	Mixed hyperlipidaemia	general	E78.2_19_18796909_19796909	1	12.4193	0.909097	0.797681	rs200210321	0.0254273	4.86071e-17
H52.1	Myopia	general	H52.1_7_158021391_159566071	1	10.4381	0.991112	0.878274	rs35358834	0.0209962	4.92947e-17
H52.1	Myopia	general	H52.1_7_158021391_159566071	1	10.4381	0.991112	0.878274	rs117054573	0.0208124	4.97852e-17
E04	Other nontoxic goitre	general	E04_1_18931012_19931012	1	8.72029	0.968841	0.90766	rs6662273	0.0201481	5.03501e-17
E78.2	Mixed hyperlipidaemia	general	E78.2_19_18796909_19796909	1	12.4193	0.909097	0.797681	rs16996148	0.0315947	5.03733e-17
J45	Asthma	general	J45_2_101819699_102819699	1	20.3168	0.981585	0.950902	rs11406702	0.132141	5.04894e-17
H52.1	Myopia	general	H52.1_8_40368875_41368875	1	11.8033	0.892645	0.693013	rs72632903	0.0534955	5.06058e-17
E06	Thyroiditis	general	E06_12_9286671_10286671	1	10.9791	0.948246	0.737737	rs10844737	0.0832203	5.06407e-17
H61	Other disorders of external ear	general	H61_8_7960307_10449314	1	10.1357	0.95351	0.886629	rs330062	0.0557362	5.08394e-17
E04	Other nontoxic goitre	general	E04_1_18931012_19931012	1	8.72029	0.968841	0.90766	rs12030205	0.019966	5.098e-17
I26.9	Pulmonary embolism without mention of acute cor pulmonale	general	I26.9_9_132771745_133771745	1	11.9248	0.997433	0.981128	rs687289	0.0481004	5.19398e-17
I26.9	Pulmonary embolism without mention of acute cor pulmonale	general	I26.9_9_132771745_133771745	1	11.9248	0.997433	0.981128	rs687621	0.0480794	5.19517e-17
E03.8	Other specified hypothyroidism	general	E03.8_2_896298_1896298	1	12.3578	0.859193	0.716867	rs55781504	0.00854686	5.19876e-17
E04	Other nontoxic goitre	general	E04_1_18931012_19931012	1	8.72029	0.968841	0.90766	rs12026907	0.0202739	5.24083e-17
K57.3	Diverticular disease of large intestine without perforation or abscess	general	K57.3_2_143017623_144017623	1	8.28513	0.983433	0.96077	rs3934701	0.00831654	5.28324e-17
E06.3	Autoimmune thyroiditis Hashimoto thyroiditis	general	E06.3_2_190599907_191599907	1	11.3785	0.990283	0.974029	rs7574865	0.150057	5.28445e-17
E04	Other nontoxic goitre	general	E04_1_18931012_19931012	1	8.72029	0.968841	0.90766	rs12049394	0.0160175	5.29054e-17
I21	Acute myocardial infarction	general	I21_9_21591925_22591925	1	12.7782	0.886079	0.651036	rs4977574	0.00405679	5.32967e-17
E78.0	Pure hypercholesterolaemia	general	E78.0_9_132771182_133771182	1	9.32092	0.883229	0.717824	rs60937319	0.0601439	5.35797e-17
I21	Acute myocardial infarction	general	I21_9_21591925_22591925	1	12.7782	0.886079	0.651036	rs2891168	0.00402867	5.36908e-17
I80.1	Phlebitis and thrombophlebitis of femoral vein	general	I80.1_1_169049811_170049811	1	10.2675	0.981425	0.981425	rs6025	0.706081	5.38766e-17
E78.2	Mixed hyperlipidaemia	general	E78.2_19_18796909_19796909	1	12.4193	0.909097	0.797681	rs73004951	0.0311685	5.41876e-17
E04	Other nontoxic goitre	general	E04_1_18931012_19931012	1	8.72029	0.968841	0.90766	rs58441212	0.0192781	5.425e-17
E04	Other nontoxic goitre	general	E04_1_18931012_19931012	1	8.72029	0.968841	0.90766	rs12022399	0.0192781	5.425e-17
E04	Other nontoxic goitre	general	E04_1_18931012_19931012	1	8.72029	0.968841	0.90766	rs1566531	0.0192781	5.425e-17
E04	Other nontoxic goitre	general	E04_1_18931012_19931012	1	8.72029	0.968841	0.90766	rs12561981	0.0192781	5.425e-17
L82	Seborrhoeic keratosis	general	L82_6_42878065_43878065	1	11.2089	0.928174	0.864379	rs1214761	0.0452493	5.4325e-17
E06	Thyroiditis	general	E06_12_9286671_10286671	1	10.9791	0.948246	0.737737	rs2110451	0.0772231	5.47898e-17
E06	Thyroiditis	general	E06_12_55555651_56555651	1	12.061	0.953622	0.766182	rs1702877	0.0276893	5.49794e-17
E04	Other nontoxic goitre	general	E04_1_18931012_19931012	1	8.72029	0.968841	0.90766	rs56224045	0.0190183	5.51823e-17
E04	Other nontoxic goitre	general	E04_1_18931012_19931012	1	8.72029	0.968841	0.90766	rs1566532	0.0190183	5.51823e-17
L82	Seborrhoeic keratosis	general	L82_6_42878065_43878065	1	11.2089	0.928174	0.864379	rs1214759	0.0444207	5.54498e-17
E78.0	Pure hypercholesterolaemia	general	E78.0_9_132771182_133771182	1	9.32092	0.883229	0.717824	rs115478735	0.140578	5.595e-17
E78.0	Pure hypercholesterolaemia	general	E78.0_9_132771182_133771182	1	9.32092	0.883229	0.717824	rs8176643	0.140576	5.59629e-17
D22.3	Melanocytic naevi of other and unspecified parts of face	general	D22.3_6_1_896321	1	10.8228	1	1	rs12203592	0.999795	5.63767e-17
D25	Leiomyoma of uterus	female	D25_11_31848057_32848057	1	12.4357	0.826852	0.639627	rs11031724	0.00876956	5.67022e-17
M10.9	Gout, unspecified	general	M10.9_4_87624179_88624179	2	2.18601	0.913575	0.704923	rs1481017	0.075738	5.67545e-17
H52.1	Myopia	general	H52.1_7_158021391_159566071	1	10.4381	0.991112	0.878274	rs117327683	0.0183647	5.6846e-17
I21	Acute myocardial infarction	general	I21_9_21591925_22591925	1	12.7782	0.886079	0.651036	rs9632884	0.00381128	5.6846e-17
E78.2	Mixed hyperlipidaemia	general	E78.2_19_18796909_19796909	1	12.4193	0.909097	0.797681	rs73004967	0.0241214	5.68984e-17
E03	Other hypothyroidism	general	E03_5_76734140_77734140	1	11.863	0.895441	0.755915	rs832790	0.0331284	5.69639e-17
D25	Leiomyoma of uterus	female	D25_11_31848057_32848057	1	12.4357	0.826852	0.639627	rs7106353	0.00872491	5.69902e-17
E03.8	Other specified hypothyroidism	general	E03.8_2_896298_1896298	1	12.3578	0.859193	0.716867	rs56283137	0.00778273	5.72928e-17
E06	Thyroiditis	general	E06_12_55555651_56555651	1	12.061	0.953622	0.766182	rs772921	0.0263389	5.75572e-17
D25	Leiomyoma of uterus	female	D25_11_31848057_32848057	1	12.4357	0.826852	0.639627	rs7924866	0.00863769	5.76103e-17
D25	Leiomyoma of uterus	female	D25_11_31848057_32848057	1	12.4357	0.826852	0.639627	rs7127500	0.00861915	5.77032e-17
E04	Other nontoxic goitre	general	E04_1_18931012_19931012	1	8.72029	0.968841	0.90766	rs3913439	0.0151609	5.77298e-17
H52.1	Myopia	general	H52.1_7_158021391_159566071	1	10.4381	0.991112	0.878274	rs148088071	0.0180632	5.78762e-17
H52.1	Myopia	general	H52.1_7_158021391_159566071	1	10.4381	0.991112	0.878274	rs117102599	0.0180624	5.78762e-17
H52.1	Myopia	general	H52.1_7_158021391_159566071	1	10.4381	0.991112	0.878274	rs118152437	0.0178814	5.85194e-17
D25	Leiomyoma of uterus	female	D25_11_31848057_32848057	1	12.4357	0.826852	0.639627	rs7121219	0.00849818	5.85733e-17
E04	Other nontoxic goitre	general	E04_1_18931012_19931012	1	8.72029	0.968841	0.90766	rs72022426	0.0178699	5.88844e-17
H52.1	Myopia	general	H52.1_7_158021391_159566071	1	10.4381	0.991112	0.878274	rs117981461	0.0177151	5.91017e-17
H52.1	Myopia	general	H52.1_7_158021391_159566071	1	10.4381	0.991112	0.878274	rs117414252	0.0175438	5.9676e-17
H52.1	Myopia	general	H52.1_7_158021391_159566071	1	10.4381	0.991112	0.878274	rs117671394	0.0175438	5.9676e-17
H52.1	Myopia	general	H52.1_7_158021391_159566071	1	10.4381	0.991112	0.878274	rs139853686	0.0175438	5.9676e-17
H52.1	Myopia	general	H52.1_7_158021391_159566071	1	10.4381	0.991112	0.878274	rs187439578	0.0175438	5.9676e-17
H52.1	Myopia	general	H52.1_7_158021391_159566071	1	10.4381	0.991112	0.878274	rs117975116	0.0175438	5.9676e-17
E78.2	Mixed hyperlipidaemia	general	E78.2_19_18796909_19796909	1	12.4193	0.909097	0.797681	rs73004975	0.0269953	5.98825e-17
E04	Other nontoxic goitre	general	E04_1_18931012_19931012	1	8.72029	0.968841	0.90766	rs10917441	0.0172073	6.00759e-17
D25	Leiomyoma of uterus	female	D25_11_31848057_32848057	1	12.4357	0.826852	0.639627	rs11031714	0.00827634	6.01728e-17
L70	Acne	general	L70_1_218185403_219878411	2	9.12992	0.88653	0.711	rs683119	0.0846246	6.01866e-17
C61	Malignant neoplasm of prostate	male	C61_8_126591872_127591872	2	10.5005	0.94707	0.821454	rs4871813	0.0328814	6.0562e-17
E03.8	Other specified hypothyroidism	general	E03.8_2_896298_1896298	1	12.3578	0.859193	0.716867	rs1567920	0.00730018	6.11646e-17
D25	Leiomyoma of uterus	female	D25_11_31848057_32848057	1	12.4357	0.826852	0.639627	rs12285028	0.00808382	6.16453e-17
E03.8	Other specified hypothyroidism	general	E03.8_2_896298_1896298	1	12.3578	0.859193	0.716867	rs11685159	0.00723419	6.17732e-17
D50	Iron deficiency anaemia	general	D50_22_36574001_37574001	1	10.9618	0.997208	0.995094	rs2072860	0.196693	6.2273e-17
E78.2	Mixed hyperlipidaemia	general	E78.2_2_43347292_44347292	1	7.13094	0.989479	0.98539	rs6544713	0.30497	6.27191e-17
B36	Other superficial mycoses	general	B36_11_76091023_77091023	1	11.3542	0.941562	0.877993	rs7931483	0.114746	6.29941e-17
L70	Acne	general	L70_1_218185403_219878411	2	9.12992	0.88653	0.711	rs627486	0.0788079	6.3183e-17
E78.2	Mixed hyperlipidaemia	general	E78.2_19_18796909_19796909	1	12.4193	0.909097	0.797681	rs73001065	0.0202398	6.41062e-17
M10.9	Gout, unspecified	general	M10.9_4_87624179_88624179	2	2.18601	0.913575	0.704923	rs1383588	0.0910815	6.43576e-17
I26.9	Pulmonary embolism without mention of acute cor pulmonale	general	I26.9_9_132771745_133771745	1	11.9248	0.997433	0.981128	rs545971	0.0394286	6.44318e-17
E78.0	Pure hypercholesterolaemia	general	E78.0_9_132771182_133771182	1	9.32092	0.883229	0.717824	rs2519093	0.127945	6.48485e-17
I26.9	Pulmonary embolism without mention of acute cor pulmonale	general	I26.9_9_132771745_133771745	1	11.9248	0.997433	0.981128	rs495203	0.0389939	6.51628e-17
L70	Acne	general	L70_1_218185403_219878411	2	9.12992	0.88653	0.711	rs645142	0.0763241	6.52529e-17
I26.9	Pulmonary embolism without mention of acute cor pulmonale	general	I26.9_9_132771745_133771745	1	11.9248	0.997433	0.981128	rs529565	0.0388223	6.54034e-17
E04	Other nontoxic goitre	general	E04_1_18931012_19931012	1	8.72029	0.968841	0.90766	rs10917440	0.0159891	6.60085e-17
E78.2	Mixed hyperlipidaemia	general	E78.2_19_18796909_19796909	1	12.4193	0.909097	0.797681	rs73002956	0.0248241	6.62369e-17
E78.2	Mixed hyperlipidaemia	general	E78.2_19_18796909_19796909	1	12.4193	0.909097	0.797681	rs3794991	0.0248241	6.62369e-17
B36.0	Pityriasis versicolor	general	B36.0_20_63204906_64204906	1	9.46226	0.865293	0.733976	rs41309367	0.0372353	6.65886e-17
B36.0	Pityriasis versicolor	general	B36.0_20_63204906_64204906	1	9.46226	0.865293	0.733976	rs8114049	0.0372353	6.65886e-17
L57	Skin changes due to chronic exposure to nonionizing radiation	general	L57_16_88829030_90460104	2	3.49504	0.73369	0.264195	rs34659644	0.0461915	6.70348e-17
H52.1	Myopia	general	H52.1_7_158021391_159566071	1	10.4381	0.991112	0.878274	rs117220587	0.0157535	6.70656e-17
M20	Acquired deformities of fingers and toes	general	M20_20_34937976_35937976	1	10.6903	0.983227	0.806803	rs143384	0.508732	6.7515e-17
D50	Iron deficiency anaemia	general	D50_22_36574001_37574001	1	10.9618	0.997208	0.995094	rs2413450	0.181442	6.80143e-17
E78.2	Mixed hyperlipidaemia	general	E78.2_19_18796909_19796909	1	12.4193	0.909097	0.797681	rs12608729	0.0249903	6.84542e-17
I26.9	Pulmonary embolism without mention of acute cor pulmonale	general	I26.9_9_132771745_133771745	1	11.9248	0.997433	0.981128	rs612169	0.0369163	6.90717e-17
I26.9	Pulmonary embolism without mention of acute cor pulmonale	general	I26.9_9_132771745_133771745	1	11.9248	0.997433	0.981128	rs514659	0.0368831	6.91353e-17
I26.9	Pulmonary embolism without mention of acute cor pulmonale	general	I26.9_9_132771745_133771745	1	11.9248	0.997433	0.981128	rs8176663	0.0368732	6.91512e-17
I26.9	Pulmonary embolism without mention of acute cor pulmonale	general	I26.9_9_132771745_133771745	1	11.9248	0.997433	0.981128	rs492488	0.0368211	6.92628e-17
I26.9	Pulmonary embolism without mention of acute cor pulmonale	general	I26.9_9_132771745_133771745	1	11.9248	0.997433	0.981128	rs491626	0.0368211	6.92628e-17
D25	Leiomyoma of uterus	female	D25_22_27568862_29756418	1	10.4382	0.943031	0.903695	rs17879961	0.301864	6.92787e-17
I26.9	Pulmonary embolism without mention of acute cor pulmonale	general	I26.9_9_132771745_133771745	1	11.9248	0.997433	0.981128	rs493246	0.0368123	6.92787e-17
E06.3	Autoimmune thyroiditis Hashimoto thyroiditis	general	E06.3_6_89767049_90767049	2	4.38837	0.969935	0.903943	rs9294458	0.168256	6.94225e-17
D22.5	Melanocytic naevi of trunk	general	D22.5_6_1_896321	1	10.6162	1	1	rs12203592	0.999707	6.94704e-17
B36	Other superficial mycoses	general	B36_11_76091023_77091023	1	11.3542	0.941562	0.877993	rs71040008	0.115053	6.95024e-17
E78.0	Pure hypercholesterolaemia	general	E78.0_9_132771182_133771182	1	9.32092	0.883229	0.717824	rs507666	0.119686	6.96947e-17
H52.1	Myopia	general	H52.1_7_158021391_159566071	1	10.4381	0.991112	0.878274	rs117025557	0.0151049	7.02425e-17
E06	Thyroiditis	general	E06_12_55555651_56555651	1	12.061	0.953622	0.766182	rs7955865	0.0220955	7.0583e-17
H52.1	Myopia	general	H52.1_7_158021391_159566071	1	10.4381	0.991112	0.878274	rs117626674	0.0149979	7.0762e-17
E78.2	Mixed hyperlipidaemia	general	E78.2_19_18796909_19796909	1	12.4193	0.909097	0.797681	rs73004959	0.0241652	7.09251e-17
I26.9	Pulmonary embolism without mention of acute cor pulmonale	general	I26.9_9_132771745_133771745	1	11.9248	0.997433	0.981128	rs505922	0.0358253	7.12361e-17
E06.3	Autoimmune thyroiditis Hashimoto thyroiditis	general	E06.3_2_190599907_191599907	1	11.3785	0.990283	0.974029	rs10178640	0.113889	7.13181e-17
E06.3	Autoimmune thyroiditis Hashimoto thyroiditis	general	E06.3_2_190599907_191599907	1	11.3785	0.990283	0.974029	rs4853459	0.113889	7.13181e-17
B36.0	Pityriasis versicolor	general	B36.0_5_132160272_133160272	1	7.72889	0.990891	0.981976	rs20541	0.23759	7.14167e-17
H52.1	Myopia	general	H52.1_7_158021391_159566071	1	10.4381	0.991112	0.878274	rs369971413	0.0153917	7.15484e-17
H52.1	Myopia	general	H52.1_7_158021391_159566071	1	10.4381	0.991112	0.878274	rs149994715	0.0148204	7.17133e-17
E04.2	Nontoxic multinodular goitre	general	E04.2_19_6743073_7743073	2	5.5491	0.988645	0.9773	rs4804405	0.0996652	7.23103e-17
I26.9	Pulmonary embolism without mention of acute cor pulmonale	general	I26.9_9_132771745_133771745	1	11.9248	0.997433	0.981128	rs674302	0.0352939	7.23436e-17
I26.9	Pulmonary embolism without mention of acute cor pulmonale	general	I26.9_9_132771745_133771745	1	11.9248	0.997433	0.981128	rs1220069967	0.0351485	7.26106e-17
I26.9	Pulmonary embolism without mention of acute cor pulmonale	general	I26.9_9_132771745_133771745	1	11.9248	0.997433	0.981128	rs34357864	0.0348638	7.32993e-17
I26.9	Pulmonary embolism without mention of acute cor pulmonale	general	I26.9_9_132771745_133771745	1	11.9248	0.997433	0.981128	rs676457	0.0347273	7.36038e-17
I26.9	Pulmonary embolism without mention of acute cor pulmonale	general	I26.9_9_132771745_133771745	1	11.9248	0.997433	0.981128	rs57738738	0.0347257	7.36207e-17
E06	Thyroiditis	general	E06_12_55555651_56555651	1	12.061	0.953622	0.766182	rs141490969	0.0211361	7.37734e-17
E78.2	Mixed hyperlipidaemia	general	E78.2_19_18796909_19796909	1	12.4193	0.909097	0.797681	rs56255430	0.0224417	7.46793e-17
H52.1	Myopia	general	H52.1_7_158021391_159566071	1	10.4381	0.991112	0.878274	rs117276320	0.0142379	7.49894e-17
H65	Nonsuppurative otitis media	general	H65_22_19262002_20262002	1	10.274	1	1	rs1978060	0.999378	7.55962e-17
L70	Acne	general	L70_1_218185403_219878411	2	9.12992	0.88653	0.711	rs648602	0.0615719	7.57182e-17
I26.9	Pulmonary embolism without mention of acute cor pulmonale	general	I26.9_9_132771745_133771745	1	11.9248	0.997433	0.981128	rs676996	0.0337515	7.58578e-17
I26.9	Pulmonary embolism without mention of acute cor pulmonale	general	I26.9_9_132771745_133771745	1	11.9248	0.997433	0.981128	rs677355	0.0337515	7.58578e-17
B36.0	Pityriasis versicolor	general	B36.0_5_132160272_133160272	1	7.72889	0.990891	0.981976	rs1295686	0.213045	7.64716e-17
B36	Other superficial mycoses	general	B36_11_76091023_77091023	1	11.3542	0.941562	0.877993	rs7936070	0.09601	7.70903e-17
E78.2	Mixed hyperlipidaemia	general	E78.2_19_18796909_19796909	1	12.4193	0.909097	0.797681	rs140868651	0.0164163	7.78395e-17
L70	Acne	general	L70_1_218185403_219878411	2	9.12992	0.88653	0.711	rs201993104	0.0642049	7.8361e-17
E04	Other nontoxic goitre	general	E04_1_18931012_19931012	1	8.72029	0.968841	0.90766	rs12088915	0.0138432	7.83971e-17
H52.1	Myopia	general	H52.1_7_158021391_159566071	1	10.4381	0.991112	0.878274	rs58068454	0.0136403	7.86321e-17
H52.1	Myopia	general	H52.1_7_158021391_159566071	1	10.4381	0.991112	0.878274	rs139795962	0.0109344	7.89042e-17
H52.1	Myopia	general	H52.1_7_158021391_159566071	1	10.4381	0.991112	0.878274	rs376463129	0.0108149	7.99098e-17
B36	Other superficial mycoses	general	B36_11_76091023_77091023	1	11.3542	0.941562	0.877993	rs7936434	0.0972392	8.05564e-17
E78.0	Pure hypercholesterolaemia	general	E78.0_9_132771182_133771182	1	9.32092	0.883229	0.717824	rs8176685	0.101702	8.05749e-17
E06.3	Autoimmune thyroiditis Hashimoto thyroiditis	general	E06.3_2_190599907_191599907	1	11.3785	0.990283	0.974029	rs11889341	0.107455	8.08165e-17
B36	Other superficial mycoses	general	B36_11_76091023_77091023	1	11.3542	0.941562	0.877993	rs7936312	0.0916269	8.10774e-17
L40	Psoriasis	general	L40_5_158902519_159902519	2	5.09606	0.947553	0.879835	rs12651787	0.169374	8.10961e-17
H52.1	Myopia	general	H52.1_7_158021391_159566071	1	10.4381	0.991112	0.878274	rs117719732	0.0131799	8.16959e-17
B36	Other superficial mycoses	general	B36_11_76091023_77091023	1	11.3542	0.941562	0.877993	rs7936323	0.0909623	8.17335e-17
E04	Other nontoxic goitre	general	E04_1_18931012_19931012	1	8.72029	0.968841	0.90766	rs10917434	0.0134229	8.17523e-17
E04	Other nontoxic goitre	general	E04_1_18931012_19931012	1	8.72029	0.968841	0.90766	rs12049019	0.0132824	8.18842e-17
E78.2	Mixed hyperlipidaemia	general	E78.2_19_18796909_19796909	1	12.4193	0.909097	0.797681	rs17216525	0.0198001	8.1903e-17
E06.3	Autoimmune thyroiditis Hashimoto thyroiditis	general	E06.3_2_190599907_191599907	1	11.3785	0.990283	0.974029	rs4853458	0.0926432	8.21675e-17
E04	Other nontoxic goitre	general	E04_1_18931012_19931012	1	8.72029	0.968841	0.90766	rs10917436	0.013301	8.22243e-17
I10	Essential (primary) hypertension	general	I10_16_53266288_54266288	1	10.2409	0.949362	0.881197	rs55872725	0.0712028	8.23569e-17
I10	Essential (primary) hypertension	general	I10_16_53266288_54266288	1	10.2409	0.949362	0.881197	rs199952722	0.00823563	8.30233e-17
E78.2	Mixed hyperlipidaemia	general	E78.2_19_18796909_19796909	1	12.4193	0.909097	0.797681	rs73004962	0.0210357	8.41977e-17
K40.9	Unilateral or unspecified inguinal hernia, without obstruction or gangrene	general	K40.9_2_55384174_56384174	1	10.9373	0.860294	0.761303	rs59985551	0.136978	8.44112e-17
H52.1	Myopia	general	H52.1_7_158021391_159566071	1	10.4381	0.991112	0.878274	rs80284665	0.0127882	8.45863e-17
I10	Essential (primary) hypertension	general	I10_16_53266288_54266288	1	10.2409	0.949362	0.881197	rs9937521	0.00821291	8.45863e-17
E04	Other nontoxic goitre	general	E04_1_18931012_19931012	1	8.72029	0.968841	0.90766	rs10799814	0.0136704	8.47227e-17
H52.1	Myopia	general	H52.1_7_158021391_159566071	1	10.4381	0.991112	0.878274	rs72505599	0.0126478	8.55461e-17
H40.5	Glaucoma secondary to other eye disorders	general	H40.5_15_73434367_74434367	1	10.8678	0.966397	0.917421	rs2028386	0.218516	8.58618e-17
H40.5	Glaucoma secondary to other eye disorders	general	H40.5_15_73434367_74434367	1	10.8678	0.966397	0.917421	rs4337252	0.218516	8.58618e-17
E78	Disorders of lipoprotein metabolism and other lipidaemias	general	E78_1_53906839_56436016	4	1.68127	0.906531	0.844072	rs12117661	0.0365187	8.63177e-17
E04	Other nontoxic goitre	general	E04_1_18931012_19931012	1	8.72029	0.968841	0.90766	rs10917437	0.0127217	8.64968e-17
E78.0	Pure hypercholesterolaemia	general	E78.0_9_132771182_133771182	1	9.32092	0.883229	0.717824	rs532436	0.0985286	8.66563e-17
E06.3	Autoimmune thyroiditis Hashimoto thyroiditis	general	E06.3_2_190599907_191599907	1	11.3785	0.990283	0.974029	rs4274624	0.0866904	8.7438e-17
I21	Acute myocardial infarction	general	I21_9_21591925_22591925	1	12.7782	0.886079	0.651036	rs10811654	0.00250875	8.74581e-17
H52.1	Myopia	general	H52.1_7_158021391_159566071	1	10.4381	0.991112	0.878274	rs75192880	0.0123884	8.75588e-17
H52.1	Myopia	general	H52.1_7_158021391_159566071	1	10.4381	0.991112	0.878274	rs75105317	0.0123523	8.78416e-17
H52.1	Myopia	general	H52.1_7_158021391_159566071	1	10.4381	0.991112	0.878274	rs150066530	0.0123523	8.78416e-17
H52.1	Myopia	general	H52.1_7_158021391_159566071	1	10.4381	0.991112	0.878274	rs550178649	0.0123523	8.78416e-17
H52.1	Myopia	general	H52.1_7_158021391_159566071	1	10.4381	0.991112	0.878274	rs556169323	0.0123523	8.78416e-17
H52.1	Myopia	general	H52.1_7_158021391_159566071	1	10.4381	0.991112	0.878274	rs374839427	0.0123523	8.78416e-17
H52.1	Myopia	general	H52.1_7_158021391_159566071	1	10.4381	0.991112	0.878274	rs78809280	0.0123523	8.78416e-17
H52.1	Myopia	general	H52.1_7_158021391_159566071	1	10.4381	0.991112	0.878274	rs79006524	0.0123523	8.78416e-17
H52.1	Myopia	general	H52.1_7_158021391_159566071	1	10.4381	0.991112	0.878274	rs73527827	0.0123523	8.78416e-17
H52.1	Myopia	general	H52.1_7_158021391_159566071	1	10.4381	0.991112	0.878274	rs74552932	0.0123523	8.78416e-17
H52.1	Myopia	general	H52.1_7_158021391_159566071	1	10.4381	0.991112	0.878274	rs75499153	0.0123523	8.78416e-17
H52.1	Myopia	general	H52.1_7_158021391_159566071	1	10.4381	0.991112	0.878274	rs77110234	0.0123523	8.78416e-17
H52.1	Myopia	general	H52.1_7_158021391_159566071	1	10.4381	0.991112	0.878274	rs74356109	0.0123554	8.78618e-17
H52.1	Myopia	general	H52.1_7_158021391_159566071	1	10.4381	0.991112	0.878274	rs78562623	0.012348	8.7882e-17
H52.1	Myopia	general	H52.1_7_158021391_159566071	1	10.4381	0.991112	0.878274	rs79770828	0.0123229	8.80643e-17
E06.3	Autoimmune thyroiditis Hashimoto thyroiditis	general	E06.3_2_190599907_191599907	1	11.3785	0.990283	0.974029	rs7582694	0.0857785	8.81861e-17
H52.1	Myopia	general	H52.1_7_158021391_159566071	1	10.4381	0.991112	0.878274	rs78766442	0.012218	8.89611e-17
R42	Dizziness and giddiness	general	R42_12_79775965_80775965	1	10.3869	0.927415	0.807374	rs67225959	0.114099	8.9043e-17
R42	Dizziness and giddiness	general	R42_12_79775965_80775965	1	10.3869	0.927415	0.807374	rs200173639	0.113788	8.92689e-17
H52.1	Myopia	general	H52.1_7_158021391_159566071	1	10.4381	0.991112	0.878274	rs75958105	0.0121757	8.931e-17
K80	Cholelithiasis	general	K80_20_43913724_44913724	1	10.1765	1	1	rs1800961	1	8.99083e-17
I10	Essential (primary) hypertension	general	I10_16_53266288_54266288	1	10.2409	0.949362	0.881197	rs28562191	0.00784702	9.06985e-17
I10	Essential (primary) hypertension	general	I10_16_53266288_54266288	1	10.2409	0.949362	0.881197	rs1421085	0.0651953	9.08448e-17
E04	Other nontoxic goitre	general	E04_1_18931012_19931012	1	8.72029	0.968841	0.90766	rs10799805	0.0121149	9.13692e-17
I26.9	Pulmonary embolism without mention of acute cor pulmonale	general	I26.9_9_132771745_133771745	1	11.9248	0.997433	0.981128	rs597988	0.0284882	9.14324e-17
I10	Essential (primary) hypertension	general	I10_16_53266288_54266288	1	10.2409	0.949362	0.881197	rs57292959	0.00776048	9.17698e-17
M10.9	Gout, unspecified	general	M10.9_4_87624179_88624179	2	2.18601	0.913575	0.704923	rs6828175	0.0774379	9.2918e-17
H52.1	Myopia	general	H52.1_7_158021391_159566071	1	10.4381	0.991112	0.878274	rs77554753	0.0116262	9.3218e-17
H40.5	Glaucoma secondary to other eye disorders	general	H40.5_15_73434367_74434367	1	10.8678	0.966397	0.917421	rs4886778	0.202099	9.32395e-17
E06.3	Autoimmune thyroiditis Hashimoto thyroiditis	general	E06.3_2_190599907_191599907	1	11.3785	0.990283	0.974029	rs10181656	0.081862	9.34545e-17
I48	Atrial fibrillation and flutter	general	I48_4_109691703_111244760	4	2.90121	0.86295	0.626927	rs2595107	0.00671497	9.39074e-17
E06.3	Autoimmune thyroiditis Hashimoto thyroiditis	general	E06.3_2_190599907_191599907	1	11.3785	0.990283	0.974029	rs7568275	0.0838188	9.42323e-17
H52.1	Myopia	general	H52.1_7_158021391_159566071	1	10.4381	0.991112	0.878274	rs77004975	0.0114307	9.55213e-17
E78.2	Mixed hyperlipidaemia	general	E78.2_19_18796909_19796909	1	12.4193	0.909097	0.797681	rs57504626	0.018603	9.61391e-17
E78.2	Mixed hyperlipidaemia	general	E78.2_19_18796909_19796909	1	12.4193	0.909097	0.797681	rs16996185	0.018603	9.61391e-17
E78.0	Pure hypercholesterolaemia	general	E78.0_6_159572802_161084578	1	12.4563	0.996631	0.993855	rs55730499	0.315913	9.62498e-17
I10	Essential (primary) hypertension	general	I10_16_53266288_54266288	1	10.2409	0.949362	0.881197	rs11642015	0.0614955	9.65162e-17
I10	Essential (primary) hypertension	general	I10_16_53266288_54266288	1	10.2409	0.949362	0.881197	rs62048402	0.0614955	9.65162e-17
I10	Essential (primary) hypertension	general	I10_16_53266288_54266288	1	10.2409	0.949362	0.881197	rs1558902	0.0614955	9.65162e-17
I10	Essential (primary) hypertension	general	I10_16_53266288_54266288	1	10.2409	0.949362	0.881197	rs56094641	0.0614955	9.65162e-17
L40	Psoriasis	general	L40_5_158902519_159902519	2	5.09606	0.947553	0.879835	rs4921493	0.150995	9.70957e-17
H52.1	Myopia	general	H52.1_7_158021391_159566071	1	10.4381	0.991112	0.878274	rs78955022	0.0112343	9.73419e-17
B36.0	Pityriasis versicolor	general	B36.0_5_132160272_133160272	1	7.72889	0.990891	0.981976	rs848	0.205735	9.73644e-17
E78.2	Mixed hyperlipidaemia	general	E78.2_19_18796909_19796909	1	12.4193	0.909097	0.797681	rs10500212	0.0182235	9.822e-17
C73	Malignant neoplasm of thyroid gland	general	C73_9_97329181_98329181	1	10.6191	0.827933	0.572208	rs7045138	0.170507	9.82653e-17
E06.3	Autoimmune thyroiditis Hashimoto thyroiditis	general	E06.3_2_190599907_191599907	1	11.3785	0.990283	0.974029	rs8179673	0.0791432	9.91517e-17
I26.9	Pulmonary embolism without mention of acute cor pulmonale	general	I26.9_9_132771745_133771745	1	11.9248	0.997433	0.981128	rs576125	0.0264336	9.98619e-17
I26.9	Pulmonary embolism without mention of acute cor pulmonale	general	I26.9_9_132771745_133771745	1	11.9248	0.997433	0.981128	rs597974	0.0264274	9.98849e-17
I26.9	Pulmonary embolism without mention of acute cor pulmonale	general	I26.9_9_132771745_133771745	1	11.9248	0.997433	0.981128	rs576123	0.0264274	9.98849e-17
H52.1	Myopia	general	H52.1_7_158021391_159566071	1	10.4381	0.991112	0.878274	rs117410606	0.0109372	1.00184e-16
I26.9	Pulmonary embolism without mention of acute cor pulmonale	general	I26.9_9_132771745_133771745	1	11.9248	0.997433	0.981128	rs2769071	0.0259413	1.00231e-16
H52.1	Myopia	general	H52.1_7_158021391_159566071	1	10.4381	0.991112	0.878274	rs77587218	0.0109153	1.00392e-16
K40.9	Unilateral or unspecified inguinal hernia, without obstruction or gangrene	general	K40.9_2_55384174_56384174	1	10.9373	0.860294	0.761303	rs3791679	0.1154	1.00554e-16
H40.5	Glaucoma secondary to other eye disorders	general	H40.5_15_73434367_74434367	1	10.8678	0.966397	0.917421	rs8027022	0.187911	1.00647e-16
E78.2	Mixed hyperlipidaemia	general	E78.2_2_43347292_44347292	1	7.13094	0.989479	0.98539	rs4299376	0.209107	1.01181e-16
C73	Malignant neoplasm of thyroid gland	general	C73_9_97329181_98329181	1	10.6191	0.827933	0.572208	rs59168318	0.165236	1.01555e-16
D50.8	Other iron deficiency anaemias	general	D50.8_1_169049811_170049811	1	10.9819	0.981425	0.981425	rs1894692	0.155158	1.0193e-16
C73	Malignant neoplasm of thyroid gland	general	C73_9_97329181_98329181	1	10.6191	0.827933	0.572208	rs7033765	0.164067	1.02306e-16
C73	Malignant neoplasm of thyroid gland	general	C73_9_97329181_98329181	1	10.6191	0.827933	0.572208	rs4297160	0.163541	1.0266e-16
B36	Other superficial mycoses	general	B36_11_76091023_77091023	1	11.3542	0.941562	0.877993	rs2212434	0.0796414	1.03467e-16
H40.5	Glaucoma secondary to other eye disorders	general	H40.5_15_73434367_74434367	1	10.8678	0.966397	0.917421	rs12441130	0.176573	1.05075e-16
M10.9	Gout, unspecified	general	M10.9_4_87624179_88624179	2	2.18601	0.913575	0.704923	rs2622608	0.00470047	1.05463e-16
I26	Pulmonary embolism	general	I26_4_185792729_186792729	1	11.2868	0.970568	0.937489	rs4253417	0.055546	1.05803e-16
H52.1	Myopia	general	H52.1_7_158021391_159566071	1	10.4381	0.991112	0.878274	rs7803141	0.0103326	1.06537e-16
B36.0	Pityriasis versicolor	general	B36.0_5_132160272_133160272	1	7.72889	0.990891	0.981976	rs1295685	0.208555	1.06561e-16
L40	Psoriasis	general	L40_5_158902519_159902519	2	5.09606	0.947553	0.879835	rs1422877	0.138833	1.07671e-16
E04	Other nontoxic goitre	general	E04_1_18931012_19931012	1	8.72029	0.968841	0.90766	rs3790767	0.0114086	1.08044e-16
E04	Other nontoxic goitre	general	E04_1_18931012_19931012	1	8.72029	0.968841	0.90766	rs10753558	0.0113963	1.08193e-16
E78.0	Pure hypercholesterolaemia	general	E78.0_9_132771182_133771182	1	9.32092	0.883229	0.717824	rs635634	0.0793717	1.08218e-16
E04	Other nontoxic goitre	general	E04_1_18931012_19931012	1	8.72029	0.968841	0.90766	rs10753559	0.0113878	1.08243e-16
E78.2	Mixed hyperlipidaemia	general	E78.2_19_18796909_19796909	1	12.4193	0.909097	0.797681	rs73004966	0.0165506	1.09295e-16
I26.9	Pulmonary embolism without mention of acute cor pulmonale	general	I26.9_9_132771745_133771745	1	11.9248	0.997433	0.981128	rs527210	0.0243752	1.09522e-16
E78.2	Mixed hyperlipidaemia	general	E78.2_19_18796909_19796909	1	12.4193	0.909097	0.797681	rs12610191	0.0164212	1.10205e-16
C44	Other malignant neoplasms of skin	general	C44_11_88784793_89784793	1	14.7852	1	1	rs1126809	0.999274	1.11506e-16
L70	Acne	general	L70_1_218185403_219878411	2	9.12992	0.88653	0.711	rs2788271	0.0457312	1.1285e-16
H52.1	Myopia	general	H52.1_7_158021391_159566071	1	10.4381	0.991112	0.878274	rs117056421	0.0097437	1.13527e-16
H52.1	Myopia	general	H52.1_7_158021391_159566071	1	10.4381	0.991112	0.878274	rs79991714	0.0097437	1.13527e-16
H52.1	Myopia	general	H52.1_7_158021391_159566071	1	10.4381	0.991112	0.878274	rs146070455	0.0097437	1.13527e-16
R42	Dizziness and giddiness	general	R42_12_79775965_80775965	1	10.3869	0.927415	0.807374	rs11114381	0.0907651	1.13946e-16
K26.3	Duodenal ulcer, Acute without haemorrhage or perforation	general	K26.3_8_142178948_143178948	1	11.0858	0.985383	0.933063	rs60815595	0.0854571	1.14419e-16
H52.1	Myopia	general	H52.1_7_158021391_159566071	1	10.4381	0.991112	0.878274	rs200972875	0.00963973	1.14815e-16
R42	Dizziness and giddiness	general	R42_12_79775965_80775965	1	10.3869	0.927415	0.807374	rs6539497	0.0894684	1.1508e-16
H52.1	Myopia	general	H52.1_7_158021391_159566071	1	10.4381	0.991112	0.878274	rs187820394	0.00946331	1.17112e-16
H52.1	Myopia	general	H52.1_7_158021391_159566071	1	10.4381	0.991112	0.878274	rs148350734	0.00936302	1.18495e-16
E06.3	Autoimmune thyroiditis Hashimoto thyroiditis	general	E06.3_6_89767049_90767049	2	4.38837	0.969935	0.903943	rs639575	0.112775	1.19152e-16
R42	Dizziness and giddiness	general	R42_12_79775965_80775965	1	10.3869	0.927415	0.807374	rs73358955	0.0865292	1.19207e-16
R42	Dizziness and giddiness	general	R42_12_79775965_80775965	1	10.3869	0.927415	0.807374	rs7134947	0.0864514	1.19371e-16
E78.0	Pure hypercholesterolaemia	general	E78.0_6_159572802_161084578	1	12.4563	0.996631	0.993855	rs74617384	0.239071	1.19702e-16
B36	Other superficial mycoses	general	B36_11_76091023_77091023	1	11.3542	0.941562	0.877993	rs11236791	0.0681467	1.20199e-16
R42	Dizziness and giddiness	general	R42_12_79775965_80775965	1	10.3869	0.927415	0.807374	rs12815206	0.0858672	1.20226e-16
J45	Asthma	general	J45_17_39389472_40389472	1	11.2582	0.979363	0.909895	rs12103884	0.0826658	1.20476e-16
D22.4	Melanocytic naevi of scalp and neck	general	D22.4_6_1_896321	1	10.1534	1	1	rs12203592	0.999996	1.20809e-16
E78.0	Pure hypercholesterolaemia	general	E78.0_6_159572802_161084578	1	12.4563	0.996631	0.993855	rs10455872	0.232498	1.21143e-16
L40	Psoriasis	general	L40_5_158902519_159902519	2	5.09606	0.947553	0.879835	rs12655757	0.106842	1.2569e-16
E06.3	Autoimmune thyroiditis Hashimoto thyroiditis	general	E06.3_6_89767049_90767049	2	4.38837	0.969935	0.903943	rs644940	0.109068	1.26386e-16
E04.2	Nontoxic multinodular goitre	general	E04.2_19_6743073_7743073	2	5.5491	0.988645	0.9773	rs4804404	0.0576713	1.26648e-16
H52.1	Myopia	general	H52.1_7_158021391_159566071	1	10.4381	0.991112	0.878274	rs10261032	0.00813861	1.27233e-16
M10.9	Gout, unspecified	general	M10.9_4_87624179_88624179	2	2.18601	0.913575	0.704923	rs11383890	0.00426879	1.27262e-16
E06.3	Autoimmune thyroiditis Hashimoto thyroiditis	general	E06.3_6_89767049_90767049	2	4.38837	0.969935	0.903943	rs614120	0.107683	1.28558e-16
B36	Other superficial mycoses	general	B36_11_76091023_77091023	1	11.3542	0.941562	0.877993	rs7126418	0.0638461	1.28647e-16
B36	Other superficial mycoses	general	B36_11_76091023_77091023	1	11.3542	0.941562	0.877993	rs7110818	0.0638074	1.28736e-16
B36	Other superficial mycoses	general	B36_11_76091023_77091023	1	11.3542	0.941562	0.877993	rs11236797	0.0637232	1.29152e-16
H26.4	After-cataract	general	H26.4_15_73431230_74431230	1	10.8406	0.937049	0.891159	rs28617339	0.17319	1.29867e-16
E66.0	Obesity due to excess calories	general	E66.0_2_126431_1126431	2	12.6829	0.887044	0.828195	rs62107261	0.476212	1.30497e-16
E06	Thyroiditis	general	E06_12_9286671_10286671	1	10.9791	0.948246	0.737737	rs4519175	0.0351688	1.30617e-16
B36	Other superficial mycoses	general	B36_11_76091023_77091023	1	11.3542	0.941562	0.877993	rs61893460	0.0620588	1.32556e-16
E78.0	Pure hypercholesterolaemia	general	E78.0_6_159572802_161084578	1	12.4563	0.996631	0.993855	rs118039278	0.213788	1.32984e-16
E06	Thyroiditis	general	E06_2_190599907_191599907	1	10.99	0.990283	0.974029	rs7574865	0.146475	1.33567e-16
J45	Asthma	general	J45_2_101819699_102819699	1	20.3168	0.981585	0.950902	rs72825916	0.0267776	1.34772e-16
E06	Thyroiditis	general	E06_12_9286671_10286671	1	10.9791	0.948246	0.737737	rs4385980	0.0340402	1.35363e-16
R42	Dizziness and giddiness	general	R42_12_79775965_80775965	1	10.3869	0.927415	0.807374	rs79587879	0.0789094	1.35488e-16
R42	Dizziness and giddiness	general	R42_12_79775965_80775965	1	10.3869	0.927415	0.807374	rs7302109	0.0765711	1.3627e-16
E66.0	Obesity due to excess calories	general	E66.0_2_126431_1126431	2	12.6829	0.887044	0.828195	rs62106258	0.451177	1.38452e-16
E06.3	Autoimmune thyroiditis Hashimoto thyroiditis	general	E06.3_6_89767049_90767049	2	4.38837	0.969935	0.903943	rs597325	0.088361	1.38644e-16
L71.8	Other rosacea	general	L71.8_4_38297027_39297027	1	10.4504	0.920097	0.778298	rs5743618	0.921042	1.41384e-16
H52.1	Myopia	general	H52.1_7_158021391_159566071	1	10.4381	0.991112	0.878274	rs79681963	0.0111789	1.41612e-16
I87	Other disorders of veins	general	I87_1_168420135_170049811	1	10.3759	0.981425	0.981425	rs1894692	0.22623	1.42856e-16
I80.1	Phlebitis and thrombophlebitis of femoral vein	general	I80.1_1_169049811_170049811	1	10.2675	0.981425	0.981425	rs1894692	0.290313	1.43417e-16
L91.0	Hypertrophic scar	general	L91.0_1_221594100_222594100	1	10.4022	0.998082	0.987058	rs11293015	0.0846232	1.44145e-16
J45	Asthma	general	J45_17_39389472_40389472	1	11.2582	0.979363	0.909895	rs7359623	0.0689822	1.45178e-16
I50.0	Congestive heart failure	general	I50.0_4_110220030_111220030	1	11.3051	0.966248	0.908499	rs17042059	0.0280301	1.45178e-16
J45	Asthma	general	J45_2_101819699_102819699	1	20.3168	0.981585	0.950902	rs11465723	0.0243098	1.47605e-16
H33.3	Retinal breaks without detachment	general	H33.3_11_92390442_93390442	1	13.1968	0.95757	0.930048	rs3847540	0.0148063	1.48388e-16
H26.4	After-cataract	general	H26.4_15_73431230_74431230	1	10.8406	0.937049	0.891159	rs2165241	0.152121	1.48457e-16
H26.4	After-cataract	general	H26.4_15_73431230_74431230	1	10.8406	0.937049	0.891159	rs28588430	0.151897	1.48662e-16
C73	Malignant neoplasm of thyroid gland	general	C73_9_97329181_98329181	1	10.6191	0.827933	0.572208	rs6478413	0.109674	1.48696e-16
C73	Malignant neoplasm of thyroid gland	general	C73_9_97329181_98329181	1	10.6191	0.827933	0.572208	rs1443432	0.109477	1.49039e-16
J45	Asthma	general	J45_17_39389472_40389472	1	11.2582	0.979363	0.909895	rs9908132	0.0670865	1.49417e-16
S92	Fracture of foot, except ankle	general	S92_6_126638407_127638407	1	10.7343	0.92704	0.860609	rs9491697	0.0264474	1.49658e-16
E04.2	Nontoxic multinodular goitre	general	E04.2_19_6743073_7743073	2	5.5491	0.988645	0.9773	rs10412651	0.0513118	1.50038e-16
J45	Asthma	general	J45_2_101819699_102819699	1	20.3168	0.981585	0.950902	rs72823677	0.0241022	1.5181e-16
E06	Thyroiditis	general	E06_12_55555651_56555651	1	12.061	0.953622	0.766182	rs705696	0.0112592	1.52546e-16
H33.3	Retinal breaks without detachment	general	H33.3_11_92390442_93390442	1	13.1968	0.95757	0.930048	rs3847544	0.0144181	1.52616e-16
L82	Seborrhoeic keratosis	general	L82_5_796371_1796371	3	2.46298	0.945895	0.918623	rs2853669	0.0290695	1.52651e-16
E06	Thyroiditis	general	E06_12_9286671_10286671	1	10.9791	0.948246	0.737737	rs12423545	0.0323832	1.54064e-16
C50	Malignant neoplasm of breast	female	C50_17_42974319_45515956	1	9.69006	1	1	rs146803643	0.999988	1.55203e-16
E78	Disorders of lipoprotein metabolism and other lipidaemias	general	E78_16_71545758_72545758	2	4.31721	0.903341	0.736133	rs35283911	0.549484	1.56315e-16
D22.4	Melanocytic naevi of scalp and neck	general	D22.4_9_16385019_17385019	1	10.7301	0.955602	0.833859	rs12350739	0.539924	1.57979e-16
L82	Seborrhoeic keratosis	general	L82_5_796371_1796371	3	2.46298	0.945895	0.918623	rs3215401	0.0296313	1.58416e-16
J45	Asthma	general	J45_2_101819699_102819699	1	20.3168	0.981585	0.950902	rs377753782	0.0217544	1.59001e-16
J45	Asthma	general	J45_2_101819699_102819699	1	20.3168	0.981585	0.950902	rs372200760	0.0217544	1.59001e-16
E78.2	Mixed hyperlipidaemia	general	E78.2_1_53906839_56436016	2	7.70414	0.932635	0.901083	rs472495	0.447456	1.61771e-16
S92	Fracture of foot, except ankle	general	S92_6_126638407_127638407	1	10.7343	0.92704	0.860609	rs1936806	0.0236292	1.62069e-16
E78.2	Mixed hyperlipidaemia	general	E78.2_1_53906839_56436016	2	7.70414	0.932635	0.901083	rs693668	0.445189	1.62256e-16
L57	Skin changes due to chronic exposure to nonionizing radiation	general	L57_16_88829030_90460104	2	3.49504	0.73369	0.264195	rs75570604	0.0179816	1.6278e-16
J45	Asthma	general	J45_17_39389472_40389472	1	11.2582	0.979363	0.909895	rs9906951	0.0613269	1.6387e-16
J45	Asthma	general	J45_17_39389472_40389472	1	11.2582	0.979363	0.909895	rs12950209	0.0613269	1.6387e-16
J45	Asthma	general	J45_17_39389472_40389472	1	11.2582	0.979363	0.909895	rs12950743	0.0613269	1.6387e-16
C50.4	Upper-outer quadrant of breast	female	C50.4_10_121075858_122075858	1	11.431	0.941569	0.872995	rs34032268	0.0312126	1.66994e-16
E06	Thyroiditis	general	E06_2_190599907_191599907	1	10.99	0.990283	0.974029	rs10178640	0.119468	1.67649e-16
E06	Thyroiditis	general	E06_2_190599907_191599907	1	10.99	0.990283	0.974029	rs4853459	0.119468	1.67649e-16
E06	Thyroiditis	general	E06_12_55555651_56555651	1	12.061	0.953622	0.766182	rs877636	0.0103404	1.69512e-16
J45	Asthma	general	J45_2_101819699_102819699	1	20.3168	0.981585	0.950902	rs11465702	0.0205797	1.70137e-16
J45	Asthma	general	J45_17_39389472_40389472	1	11.2582	0.979363	0.909895	rs9901146	0.0590898	1.70294e-16
J45	Asthma	general	J45_17_39389472_40389472	1	11.2582	0.979363	0.909895	rs71152620	0.0588175	1.7108e-16
H52.1	Myopia	general	H52.1_7_158021391_159566071	1	10.4381	0.991112	0.878274	rs144364340	0.00703915	1.71277e-16
L82	Seborrhoeic keratosis	general	L82_6_42878065_43878065	1	11.2089	0.928174	0.864379	rs58804120	0.0155437	1.71712e-16
J45	Asthma	general	J45_2_101819699_102819699	1	20.3168	0.981585	0.950902	rs13408661	0.0361455	1.71751e-16
H26.4	After-cataract	general	H26.4_15_73431230_74431230	1	10.8406	0.937049	0.891159	rs2028386	0.131728	1.72227e-16
H26.4	After-cataract	general	H26.4_15_73431230_74431230	1	10.8406	0.937049	0.891159	rs4337252	0.131728	1.72227e-16
J45	Asthma	general	J45_17_39389472_40389472	1	11.2582	0.979363	0.909895	rs11658278	0.058296	1.72663e-16
E06	Thyroiditis	general	E06_2_190599907_191599907	1	10.99	0.990283	0.974029	rs7582694	0.105745	1.75914e-16
B36.0	Pityriasis versicolor	general	B36.0_20_63204906_64204906	1	9.46226	0.865293	0.733976	rs3787088	0.0171972	1.76401e-16
E06.3	Autoimmune thyroiditis Hashimoto thyroiditis	general	E06.3_6_89767049_90767049	2	4.38837	0.969935	0.903943	rs604912	0.084812	1.77133e-16
H26.4	After-cataract	general	H26.4_15_73431230_74431230	1	10.8406	0.937049	0.891159	rs4886778	0.128018	1.77419e-16
L40	Psoriasis	general	L40_5_158902519_159902519	2	5.09606	0.947553	0.879835	rs60689680	0.0841654	1.78772e-16
M67	Other disorders of synovium and tendon	general	M67_19_51219868_52219868	1	10.1744	0.984531	0.969028	rs7248778	0.486031	1.80634e-16
J45	Asthma	general	J45_2_101819699_102819699	1	20.3168	0.981585	0.950902	rs11679146	0.0190622	1.81886e-16
H52.1	Myopia	general	H52.1_7_158021391_159566071	1	10.4381	0.991112	0.878274	rs2864946	0.0068896	1.82222e-16
E06	Thyroiditis	general	E06_2_190599907_191599907	1	10.99	0.990283	0.974029	rs7568275	0.105052	1.83908e-16
L82	Seborrhoeic keratosis	general	L82_6_42878065_43878065	1	11.2089	0.928174	0.864379	rs7692	0.0146585	1.83908e-16
L82	Seborrhoeic keratosis	general	L82_6_42878065_43878065	1	11.2089	0.928174	0.864379	rs1563788	0.0146585	1.83908e-16
R42	Dizziness and giddiness	general	R42_12_79775965_80775965	1	10.3869	0.927415	0.807374	rs142895648	0.0576936	1.84162e-16
E66.0	Obesity due to excess calories	general	E66.0_1_109071882_110071882	1	10.8384	0.977754	0.946225	rs144376234	0.198915	1.8893e-16
E06	Thyroiditis	general	E06_2_190599907_191599907	1	10.99	0.990283	0.974029	rs10181656	0.0989249	1.89889e-16
J45	Asthma	general	J45_17_39389472_40389472	1	11.2582	0.979363	0.909895	rs11557467	0.0531253	1.9002e-16
L40	Psoriasis	general	L40_5_158902519_159902519	2	5.09606	0.947553	0.879835	rs12374547	0.0808742	1.90722e-16
J45	Asthma	general	J45_17_39389472_40389472	1	11.2582	0.979363	0.909895	rs9903250	0.0526928	1.91602e-16
B36.0	Pityriasis versicolor	general	B36.0_5_132160272_133160272	1	7.72889	0.990891	0.981976	rs847	0.139262	1.94805e-16
I10	Essential (primary) hypertension	general	I10_2_163651656_164651656	1	10.4645	0.907464	0.674928	rs73029563	0.48723	1.95029e-16
E06	Thyroiditis	general	E06_2_190599907_191599907	1	10.99	0.990283	0.974029	rs8179673	0.0972379	1.97651e-16
H52.1	Myopia	general	H52.1_7_158021391_159566071	1	10.4381	0.991112	0.878274	rs73730154	0.00625656	1.97879e-16
H52.1	Myopia	general	H52.1_7_158021391_159566071	1	10.4381	0.991112	0.878274	rs73730153	0.00624927	1.98061e-16
H52.1	Myopia	general	H52.1_7_158021391_159566071	1	10.4381	0.991112	0.878274	rs113447493	0.00623898	1.98381e-16
H52.1	Myopia	general	H52.1_7_158021391_159566071	1	10.4381	0.991112	0.878274	rs60884546	0.00623898	1.98381e-16
H52.1	Myopia	general	H52.1_7_158021391_159566071	1	10.4381	0.991112	0.878274	rs369768331	0.00623898	1.98381e-16
H52.1	Myopia	general	H52.1_7_158021391_159566071	1	10.4381	0.991112	0.878274	rs73730155	0.00623898	1.98381e-16
H52.1	Myopia	general	H52.1_7_158021391_159566071	1	10.4381	0.991112	0.878274	rs11979984	0.00623898	1.98381e-16
I50.0	Congestive heart failure	general	I50.0_4_110220030_111220030	1	11.3051	0.966248	0.908499	rs12647393	0.0210722	1.98609e-16
I50.0	Congestive heart failure	general	I50.0_4_110220030_111220030	1	11.3051	0.966248	0.908499	rs10019689	0.0210722	1.98609e-16
I50.0	Congestive heart failure	general	I50.0_4_110220030_111220030	1	11.3051	0.966248	0.908499	rs17042076	0.0210722	1.98609e-16
J45	Asthma	general	J45_2_101819699_102819699	1	20.3168	0.981585	0.950902	rs13408569	0.030196	1.99572e-16
J45	Asthma	general	J45_2_101819699_102819699	1	20.3168	0.981585	0.950902	rs10173081	0.030196	1.99572e-16
E06	Thyroiditis	general	E06_12_9286671_10286671	1	10.9791	0.948246	0.737737	rs10844750	0.0236652	2.00493e-16
H52.1	Myopia	general	H52.1_7_158021391_159566071	1	10.4381	0.991112	0.878274	rs72505597	0.00617507	2.00632e-16
B36.0	Pityriasis versicolor	general	B36.0_20_63204906_64204906	1	9.46226	0.865293	0.733976	rs6062486	0.0143609	2.03049e-16
B36.0	Pityriasis versicolor	general	B36.0_20_63204906_64204906	1	9.46226	0.865293	0.733976	rs6062298	0.014344	2.03329e-16
J45	Asthma	general	J45_2_101819699_102819699	1	20.3168	0.981585	0.950902	rs3771180	0.0291347	2.03657e-16
Z95.5	Presence of coronary angioplasty implant and graft	general	Z95.5_6_159575785_161091981	1	10.6074	1	1	rs140570886	0.978365	2.07396e-16
H26.4	After-cataract	general	H26.4_15_73431230_74431230	1	10.8406	0.937049	0.891159	rs8027022	0.10995	2.07539e-16
E66.0	Obesity due to excess calories	general	E66.0_1_109071882_110071882	1	10.8384	0.977754	0.946225	rs116377258	0.181345	2.08257e-16
H52.1	Myopia	general	H52.1_7_158021391_159566071	1	10.4381	0.991112	0.878274	rs191974057	0.00587854	2.11592e-16
S92	Fracture of foot, except ankle	general	S92_6_126638407_127638407	1	10.7343	0.92704	0.860609	rs9482770	0.0186857	2.11934e-16
G25.8	Other specified extrapyramidal and movement disorders	general	G25.8_2_66023432_67023432	1	9.35708	0.835417	0.760196	rs113851554	0.851092	2.14734e-16
R42	Dizziness and giddiness	general	R42_12_79775965_80775965	1	10.3869	0.927415	0.807374	rs10862089	0.0419479	2.1682e-16
H52.1	Myopia	general	H52.1_7_158021391_159566071	1	10.4381	0.991112	0.878274	rs73730149	0.00571195	2.18273e-16
H52.1	Myopia	general	H52.1_7_158021391_159566071	1	10.4381	0.991112	0.878274	rs56407351	0.00566196	2.20293e-16
E66.0	Obesity due to excess calories	general	E66.0_1_109071882_110071882	1	10.8384	0.977754	0.946225	rs41280328	0.170866	2.21411e-16
R04.0	Epistaxis	general	R04.0_1_169049811_170049811	1	11.5884	0.981425	0.981425	rs6025	0.692128	2.24078e-16
D25	Leiomyoma of uterus	female	D25_22_27568862_29756418	1	10.4382	0.943031	0.903695	rs186184919	0.0976818	2.25113e-16
I50.0	Congestive heart failure	general	I50.0_4_110220030_111220030	1	11.3051	0.966248	0.908499	rs11944778	0.0186799	2.27039e-16
I50.0	Congestive heart failure	general	I50.0_4_110220030_111220030	1	11.3051	0.966248	0.908499	rs28521134	0.0186799	2.27039e-16
I50.0	Congestive heart failure	general	I50.0_4_110220030_111220030	1	11.3051	0.966248	0.908499	rs11930528	0.0186799	2.27039e-16
K26.3	Duodenal ulcer, Acute without haemorrhage or perforation	general	K26.3_8_142178948_143178948	1	11.0858	0.985383	0.933063	rs2294010	0.0442503	2.27196e-16
S92	Fracture of foot, except ankle	general	S92_6_126638407_127638407	1	10.7343	0.92704	0.860609	rs9482772	0.0173561	2.28823e-16
J45	Asthma	general	J45_17_39389472_40389472	1	11.2582	0.979363	0.909895	rs12936231	0.044285	2.29192e-16
J45	Asthma	general	J45_2_101819699_102819699	1	20.3168	0.981585	0.950902	rs72823646	0.0252576	2.29774e-16
J45	Asthma	general	J45_2_101819699_102819699	1	20.3168	0.981585	0.950902	rs13431828	0.0252576	2.29774e-16
R42	Dizziness and giddiness	general	R42_12_79775965_80775965	1	10.3869	0.927415	0.807374	rs10862092	0.0394926	2.3126e-16
C61	Malignant neoplasm of prostate	male	C61_8_126591872_127591872	2	10.5005	0.94707	0.821454	rs8180905	0.0096809	2.31313e-16
E06	Thyroiditis	general	E06_12_9286671_10286671	1	10.9791	0.948246	0.737737	rs59962414	0.0208291	2.31686e-16
E06	Thyroiditis	general	E06_12_9286671_10286671	1	10.9791	0.948246	0.737737	rs370475698	0.0208166	2.31793e-16
H52.1	Myopia	general	H52.1_7_158021391_159566071	1	10.4381	0.991112	0.878274	rs2864947	0.00551796	2.31846e-16
L82	Seborrhoeic keratosis	general	L82_6_42878065_43878065	1	11.2089	0.928174	0.864379	rs2279087	0.0119568	2.34045e-16
E06	Thyroiditis	general	E06_12_9286671_10286671	1	10.9791	0.948246	0.737737	rs724668	0.0202173	2.38726e-16
C61	Malignant neoplasm of prostate	male	C61_8_126591872_127591872	2	10.5005	0.94707	0.821454	rs7837688	0.00871129	2.41769e-16
B36.0	Pityriasis versicolor	general	B36.0_20_63204906_64204906	1	9.46226	0.865293	0.733976	rs3787089	0.0135197	2.41936e-16
I50.0	Congestive heart failure	general	I50.0_4_110220030_111220030	1	11.3051	0.966248	0.908499	rs60409120	0.0167951	2.42493e-16
E06	Thyroiditis	general	E06_12_9286671_10286671	1	10.9791	0.948246	0.737737	rs724666	0.0199011	2.43108e-16
I50.0	Congestive heart failure	general	I50.0_4_110220030_111220030	1	11.3051	0.966248	0.908499	rs10026140	0.0173306	2.47286e-16
E06.3	Autoimmune thyroiditis Hashimoto thyroiditis	general	E06.3_6_89767049_90767049	2	4.38837	0.969935	0.903943	rs654537	0.067077	2.48599e-16
C44.5	Skin of trunk	general	C44.5_1_16938131_17938131	1	11.0785	0.917878	0.833025	rs113663016	0.0541413	2.48828e-16
E06.3	Autoimmune thyroiditis Hashimoto thyroiditis	general	E06.3_6_89767049_90767049	2	4.38837	0.969935	0.903943	rs661713	0.05988	2.49862e-16
H52.1	Myopia	general	H52.1_7_158021391_159566071	1	10.4381	0.991112	0.878274	rs73730148	0.00500162	2.52058e-16
H52.1	Myopia	general	H52.1_7_158021391_159566071	1	10.4381	0.991112	0.878274	rs17837871	0.00498299	2.52464e-16
H52.1	Myopia	general	H52.1_7_158021391_159566071	1	10.4381	0.991112	0.878274	rs57153933	0.00493765	2.55505e-16
H52.1	Myopia	general	H52.1_7_158021391_159566071	1	10.4381	0.991112	0.878274	rs73730128	0.00493765	2.55505e-16
H52.1	Myopia	general	H52.1_7_158021391_159566071	1	10.4381	0.991112	0.878274	rs73730130	0.00493765	2.55505e-16
H52.1	Myopia	general	H52.1_7_158021391_159566071	1	10.4381	0.991112	0.878274	rs73730134	0.00493765	2.55505e-16
H52.1	Myopia	general	H52.1_7_158021391_159566071	1	10.4381	0.991112	0.878274	rs73730135	0.00493765	2.55505e-16
H52.1	Myopia	general	H52.1_7_158021391_159566071	1	10.4381	0.991112	0.878274	rs73730136	0.00493765	2.55505e-16
H52.1	Myopia	general	H52.1_7_158021391_159566071	1	10.4381	0.991112	0.878274	rs73730137	0.00493765	2.55505e-16
H52.1	Myopia	general	H52.1_7_158021391_159566071	1	10.4381	0.991112	0.878274	rs73730138	0.00493765	2.55505e-16
I50.0	Congestive heart failure	general	I50.0_4_110220030_111220030	1	11.3051	0.966248	0.908499	rs200935081	0.0167284	2.59418e-16
L82	Seborrhoeic keratosis	general	L82_6_42878065_43878065	1	11.2089	0.928174	0.864379	rs4398731	0.010622	2.60136e-16
L40	Psoriasis	general	L40_5_158902519_159902519	2	5.09606	0.947553	0.879835	rs10556150	0.0745989	2.64302e-16
R42	Dizziness and giddiness	general	R42_12_79775965_80775965	1	10.3869	0.927415	0.807374	rs1037337	0.0360988	2.64789e-16
K40.9	Unilateral or unspecified inguinal hernia, without obstruction or gangrene	general	K40.9_2_55384174_56384174	1	10.9373	0.860294	0.761303	rs12615158	0.0416457	2.67055e-16
C44.5	Skin of trunk	general	C44.5_1_16938131_17938131	1	11.0785	0.917878	0.833025	rs111932154	0.0504066	2.67239e-16
C44.5	Skin of trunk	general	C44.5_1_16938131_17938131	1	11.0785	0.917878	0.833025	rs4920607	0.0504066	2.67239e-16
C44.5	Skin of trunk	general	C44.5_1_16938131_17938131	1	11.0785	0.917878	0.833025	rs6586542	0.0504066	2.67239e-16
E06	Thyroiditis	general	E06_12_9286671_10286671	1	10.9791	0.948246	0.737737	rs724667	0.0182533	2.67917e-16
J45	Asthma	general	J45_17_39389472_40389472	1	11.2582	0.979363	0.909895	rs8067378	0.0379976	2.68411e-16
I50.0	Congestive heart failure	general	I50.0_4_110220030_111220030	1	11.3051	0.966248	0.908499	rs10024267	0.0161646	2.6872e-16
I50.0	Congestive heart failure	general	I50.0_4_110220030_111220030	1	11.3051	0.966248	0.908499	rs74964720	0.0161646	2.6872e-16
I50.0	Congestive heart failure	general	I50.0_4_110220030_111220030	1	11.3051	0.966248	0.908499	rs78936896	0.0161646	2.6872e-16
I50.0	Congestive heart failure	general	I50.0_4_110220030_111220030	1	11.3051	0.966248	0.908499	rs4543199	0.0161646	2.6872e-16
I50.0	Congestive heart failure	general	I50.0_4_110220030_111220030	1	11.3051	0.966248	0.908499	rs12647316	0.0161646	2.6872e-16
I50.0	Congestive heart failure	general	I50.0_4_110220030_111220030	1	11.3051	0.966248	0.908499	rs4626276	0.0161646	2.6872e-16
I50.0	Congestive heart failure	general	I50.0_4_110220030_111220030	1	11.3051	0.966248	0.908499	rs561492805	0.0161646	2.6872e-16
I50.0	Congestive heart failure	general	I50.0_4_110220030_111220030	1	11.3051	0.966248	0.908499	rs1553928001	0.0161646	2.6872e-16
I50.0	Congestive heart failure	general	I50.0_4_110220030_111220030	1	11.3051	0.966248	0.908499	rs79654735	0.0161646	2.6872e-16
I50.0	Congestive heart failure	general	I50.0_4_110220030_111220030	1	11.3051	0.966248	0.908499	rs28392642	0.0161646	2.6872e-16
I50.0	Congestive heart failure	general	I50.0_4_110220030_111220030	1	11.3051	0.966248	0.908499	rs77672008	0.0161646	2.6872e-16
I50.0	Congestive heart failure	general	I50.0_4_110220030_111220030	1	11.3051	0.966248	0.908499	rs76013973	0.0161646	2.6872e-16
I50.0	Congestive heart failure	general	I50.0_4_110220030_111220030	1	11.3051	0.966248	0.908499	rs4434326	0.0161646	2.6872e-16
I50.0	Congestive heart failure	general	I50.0_4_110220030_111220030	1	11.3051	0.966248	0.908499	rs17042081	0.0161646	2.6872e-16
I50.0	Congestive heart failure	general	I50.0_4_110220030_111220030	1	11.3051	0.966248	0.908499	rs4833436	0.0161646	2.6872e-16
I50.0	Congestive heart failure	general	I50.0_4_110220030_111220030	1	11.3051	0.966248	0.908499	rs11098088	0.0161646	2.6872e-16
I50.0	Congestive heart failure	general	I50.0_4_110220030_111220030	1	11.3051	0.966248	0.908499	rs11098089	0.0161646	2.6872e-16
I50.0	Congestive heart failure	general	I50.0_4_110220030_111220030	1	11.3051	0.966248	0.908499	rs17042088	0.0161646	2.6872e-16
I50.0	Congestive heart failure	general	I50.0_4_110220030_111220030	1	11.3051	0.966248	0.908499	rs79631257	0.0161646	2.6872e-16
I50.0	Congestive heart failure	general	I50.0_4_110220030_111220030	1	11.3051	0.966248	0.908499	rs75187510	0.0161646	2.6872e-16
C50.4	Upper-outer quadrant of breast	female	C50.4_10_121075858_122075858	1	11.431	0.941569	0.872995	rs11599804	0.0202382	2.69215e-16
E06	Thyroiditis	general	E06_2_190599907_191599907	1	10.99	0.990283	0.974029	rs4853458	0.070291	2.69339e-16
C50.4	Upper-outer quadrant of breast	female	C50.4_10_121075858_122075858	1	11.431	0.941569	0.872995	rs11200014	0.0201368	2.70147e-16
E06	Thyroiditis	general	E06_12_9286671_10286671	1	10.9791	0.948246	0.737737	rs199546043	0.0178812	2.74284e-16
E06.3	Autoimmune thyroiditis Hashimoto thyroiditis	general	E06.3_6_89767049_90767049	2	4.38837	0.969935	0.903943	rs673780	0.0558369	2.75106e-16
E06.3	Autoimmune thyroiditis Hashimoto thyroiditis	general	E06.3_6_89767049_90767049	2	4.38837	0.969935	0.903943	rs619192	0.0558369	2.75106e-16
E06	Thyroiditis	general	E06_12_9286671_10286671	1	10.9791	0.948246	0.737737	rs10772132	0.0177779	2.76185e-16
E06	Thyroiditis	general	E06_12_9286671_10286671	1	10.9791	0.948246	0.737737	rs4519176	0.0177357	2.76822e-16
E06	Thyroiditis	general	E06_12_9286671_10286671	1	10.9791	0.948246	0.737737	rs12582052	0.0177085	2.77268e-16
E06	Thyroiditis	general	E06_12_9286671_10286671	1	10.9791	0.948246	0.737737	rs1029991	0.0176983	2.7746e-16
E06	Thyroiditis	general	E06_12_9286671_10286671	1	10.9791	0.948246	0.737737	rs7488011	0.0176772	2.77715e-16
E06	Thyroiditis	general	E06_12_9286671_10286671	1	10.9791	0.948246	0.737737	rs1540355	0.0176764	2.77843e-16
E06	Thyroiditis	general	E06_12_9286671_10286671	1	10.9791	0.948246	0.737737	rs10844749	0.0176704	2.77971e-16
E06	Thyroiditis	general	E06_12_9286671_10286671	1	10.9791	0.948246	0.737737	rs1029992	0.0176416	2.7842e-16
E06	Thyroiditis	general	E06_12_9286671_10286671	1	10.9791	0.948246	0.737737	rs1540356	0.0176325	2.78612e-16
E06	Thyroiditis	general	E06_12_9286671_10286671	1	10.9791	0.948246	0.737737	rs1029990	0.0176221	2.78676e-16
E06	Thyroiditis	general	E06_12_9286671_10286671	1	10.9791	0.948246	0.737737	rs1029993	0.0176165	2.78869e-16
E06	Thyroiditis	general	E06_2_190599907_191599907	1	10.99	0.990283	0.974029	rs4274624	0.0671282	2.8035e-16
E05	Thyrotoxicosis [hyperthyroidism]	general	E05_1_19012250_20012250	1	8.82829	0.968737	0.921638	rs56983610	0.200972	2.80737e-16
J45	Asthma	general	J45_17_39389472_40389472	1	11.2582	0.979363	0.909895	rs11655292	0.0360495	2.83335e-16
C50.4	Upper-outer quadrant of breast	female	C50.4_10_121075858_122075858	1	11.431	0.941569	0.872995	rs1078806	0.0190975	2.86484e-16
E66.0	Obesity due to excess calories	general	E66.0_1_109071882_110071882	1	10.8384	0.977754	0.946225	rs114929124	0.132379	2.86814e-16
J45	Asthma	general	J45_17_39389472_40389472	1	11.2582	0.979363	0.909895	rs11650661	0.0353929	2.88802e-16
J45	Asthma	general	J45_17_39389472_40389472	1	11.2582	0.979363	0.909895	rs11655198	0.0349083	2.92887e-16
I50.0	Congestive heart failure	general	I50.0_4_110220030_111220030	1	11.3051	0.966248	0.908499	rs150548213	0.0149978	2.95801e-16
C61	Malignant neoplasm of prostate	male	C61_8_126591872_127591872	2	10.5005	0.94707	0.821454	rs6470529	0.00795955	2.98538e-16
K26.3	Duodenal ulcer, Acute without haemorrhage or perforation	general	K26.3_8_142178948_143178948	1	11.0858	0.985383	0.933063	rs2294008	0.0336289	3.02413e-16
K26.3	Duodenal ulcer, Acute without haemorrhage or perforation	general	K26.3_8_142178948_143178948	1	11.0858	0.985383	0.933063	rs11413827	0.0335452	3.0318e-16
C50.4	Upper-outer quadrant of breast	female	C50.4_10_121075858_122075858	1	11.431	0.941569	0.872995	rs4752571	0.0181856	3.04369e-16
I50.0	Congestive heart failure	general	I50.0_4_110220030_111220030	1	11.3051	0.966248	0.908499	rs74496596	0.0143717	3.07114e-16
I50.0	Congestive heart failure	general	I50.0_4_110220030_111220030	1	11.3051	0.966248	0.908499	rs77860854	0.0143717	3.07114e-16
I50.0	Congestive heart failure	general	I50.0_4_110220030_111220030	1	11.3051	0.966248	0.908499	rs12648785	0.0143717	3.07114e-16
I50.0	Congestive heart failure	general	I50.0_4_110220030_111220030	1	11.3051	0.966248	0.908499	rs12639820	0.0143717	3.07114e-16
I50.0	Congestive heart failure	general	I50.0_4_110220030_111220030	1	11.3051	0.966248	0.908499	rs76756825	0.0143717	3.07114e-16
I50.0	Congestive heart failure	general	I50.0_4_110220030_111220030	1	11.3051	0.966248	0.908499	rs4447925	0.0143717	3.07114e-16
I50.0	Congestive heart failure	general	I50.0_4_110220030_111220030	1	11.3051	0.966248	0.908499	rs76229004	0.0143717	3.07114e-16
I50.0	Congestive heart failure	general	I50.0_4_110220030_111220030	1	11.3051	0.966248	0.908499	rs17042093	0.0143717	3.07114e-16
I50.0	Congestive heart failure	general	I50.0_4_110220030_111220030	1	11.3051	0.966248	0.908499	rs56758856	0.0143717	3.07114e-16
K26.3	Duodenal ulcer, Acute without haemorrhage or perforation	general	K26.3_8_142178948_143178948	1	11.0858	0.985383	0.933063	rs2920279	0.0330645	3.07751e-16
J45	Asthma	general	J45_2_101819699_102819699	1	20.3168	0.981585	0.950902	rs10197862	0.0163741	3.08106e-16
K26.3	Duodenal ulcer, Acute without haemorrhage or perforation	general	K26.3_8_142178948_143178948	1	11.0858	0.985383	0.933063	rs1045531	0.0324348	3.13979e-16
J45	Asthma	general	J45_2_101819699_102819699	1	20.3168	0.981585	0.950902	rs59185885	0.0171421	3.14485e-16
J45	Asthma	general	J45_2_101819699_102819699	1	20.3168	0.981585	0.950902	rs58815545	0.0171144	3.14847e-16
J45	Asthma	general	J45_2_101819699_102819699	1	20.3168	0.981585	0.950902	rs142322791	0.0170877	3.14992e-16
J45	Asthma	general	J45_2_101819699_102819699	1	20.3168	0.981585	0.950902	rs10189526	0.0170716	3.15355e-16
J45	Asthma	general	J45_2_101819699_102819699	1	20.3168	0.981585	0.950902	rs10189154	0.0170575	3.15646e-16
K26.3	Duodenal ulcer, Acute without haemorrhage or perforation	general	K26.3_8_142178948_143178948	1	11.0858	0.985383	0.933063	rs1045547	0.031404	3.24713e-16
K26.3	Duodenal ulcer, Acute without haemorrhage or perforation	general	K26.3_8_142178948_143178948	1	11.0858	0.985383	0.933063	rs2976396	0.0313257	3.25612e-16
K26.3	Duodenal ulcer, Acute without haemorrhage or perforation	general	K26.3_8_142178948_143178948	1	11.0858	0.985383	0.933063	rs1045574	0.031319	3.25687e-16
K26.3	Duodenal ulcer, Acute without haemorrhage or perforation	general	K26.3_8_142178948_143178948	1	11.0858	0.985383	0.933063	rs2976392	0.0312069	3.26814e-16
K26.3	Duodenal ulcer, Acute without haemorrhage or perforation	general	K26.3_8_142178948_143178948	1	11.0858	0.985383	0.933063	rs2978982	0.0311912	3.27039e-16
K26.3	Duodenal ulcer, Acute without haemorrhage or perforation	general	K26.3_8_142178948_143178948	1	11.0858	0.985383	0.933063	rs1045605	0.0311622	3.27341e-16
K26.3	Duodenal ulcer, Acute without haemorrhage or perforation	general	K26.3_8_142178948_143178948	1	11.0858	0.985383	0.933063	rs2920294	0.0311013	3.2802e-16
K26.3	Duodenal ulcer, Acute without haemorrhage or perforation	general	K26.3_8_142178948_143178948	1	11.0858	0.985383	0.933063	rs2920298	0.0310652	3.28398e-16
K26.3	Duodenal ulcer, Acute without haemorrhage or perforation	general	K26.3_8_142178948_143178948	1	11.0858	0.985383	0.933063	rs2976393	0.0310407	3.287e-16
K26.3	Duodenal ulcer, Acute without haemorrhage or perforation	general	K26.3_8_142178948_143178948	1	11.0858	0.985383	0.933063	rs2976394	0.0310407	3.287e-16
K26.3	Duodenal ulcer, Acute without haemorrhage or perforation	general	K26.3_8_142178948_143178948	1	11.0858	0.985383	0.933063	rs2920297	0.030988	3.2923e-16
L70	Acne	general	L70_12_11951843_12951843	1	9.83351	0.8731	0.756877	rs10734852	0.387754	3.34041e-16
I50.0	Congestive heart failure	general	I50.0_4_110220030_111220030	1	11.3051	0.966248	0.908499	rs78652110	0.0133672	3.34426e-16
I50.0	Congestive heart failure	general	I50.0_4_110220030_111220030	1	11.3051	0.966248	0.908499	rs10014075	0.0133672	3.34426e-16
I50.0	Congestive heart failure	general	I50.0_4_110220030_111220030	1	11.3051	0.966248	0.908499	rs61189242	0.0133672	3.34426e-16
I50.0	Congestive heart failure	general	I50.0_4_110220030_111220030	1	11.3051	0.966248	0.908499	rs79469997	0.0133672	3.34426e-16
I50.0	Congestive heart failure	general	I50.0_4_110220030_111220030	1	11.3051	0.966248	0.908499	rs12650941	0.0133672	3.34426e-16
I50.0	Congestive heart failure	general	I50.0_4_110220030_111220030	1	11.3051	0.966248	0.908499	rs28650220	0.0133672	3.34426e-16
I50.0	Congestive heart failure	general	I50.0_4_110220030_111220030	1	11.3051	0.966248	0.908499	rs4529121	0.0133672	3.34426e-16
K80	Cholelithiasis	general	K80_8_57985902_58985902	1	9.90835	0.940167	0.844842	rs10504255	0.381935	3.34965e-16
L91.0	Hypertrophic scar	general	L91.0_1_221594100_222594100	1	10.4022	0.998082	0.987058	rs7535333	0.0372554	3.35815e-16
C44.5	Skin of trunk	general	C44.5_1_16938131_17938131	1	11.0785	0.917878	0.833025	rs11577822	0.0416121	3.37598e-16
C44.5	Skin of trunk	general	C44.5_1_16938131_17938131	1	11.0785	0.917878	0.833025	rs11203390	0.0398243	3.37676e-16
K26.3	Duodenal ulcer, Acute without haemorrhage or perforation	general	K26.3_8_142178948_143178948	1	11.0858	0.985383	0.933063	rs10216533	0.03001	3.40487e-16
K26.3	Duodenal ulcer, Acute without haemorrhage or perforation	general	K26.3_8_142178948_143178948	1	11.0858	0.985383	0.933063	rs2976395	0.0299874	3.40722e-16
L91.0	Hypertrophic scar	general	L91.0_1_221594100_222594100	1	10.4022	0.998082	0.987058	rs10779467	0.0369523	3.4261e-16
L91.0	Hypertrophic scar	general	L91.0_1_221594100_222594100	1	10.4022	0.998082	0.987058	rs7546082	0.0369523	3.4261e-16
L91.0	Hypertrophic scar	general	L91.0_1_221594100_222594100	1	10.4022	0.998082	0.987058	rs10863688	0.0369523	3.4261e-16
L91.0	Hypertrophic scar	general	L91.0_1_221594100_222594100	1	10.4022	0.998082	0.987058	rs6604701	0.0369523	3.4261e-16
L91.0	Hypertrophic scar	general	L91.0_1_221594100_222594100	1	10.4022	0.998082	0.987058	rs6604702	0.0369523	3.4261e-16
L91.0	Hypertrophic scar	general	L91.0_1_221594100_222594100	1	10.4022	0.998082	0.987058	rs3910712	0.0369523	3.4261e-16
L91.0	Hypertrophic scar	general	L91.0_1_221594100_222594100	1	10.4022	0.998082	0.987058	rs3910711	0.0369523	3.4261e-16
L91.0	Hypertrophic scar	general	L91.0_1_221594100_222594100	1	10.4022	0.998082	0.987058	rs3910710	0.0369523	3.4261e-16
L91.0	Hypertrophic scar	general	L91.0_1_221594100_222594100	1	10.4022	0.998082	0.987058	rs7549980	0.0369523	3.4261e-16
L91.0	Hypertrophic scar	general	L91.0_1_221594100_222594100	1	10.4022	0.998082	0.987058	rs7552392	0.0369523	3.4261e-16
L91.0	Hypertrophic scar	general	L91.0_1_221594100_222594100	1	10.4022	0.998082	0.987058	rs6703389	0.0369523	3.4261e-16
L91.0	Hypertrophic scar	general	L91.0_1_221594100_222594100	1	10.4022	0.998082	0.987058	rs11118946	0.0369523	3.4261e-16
L91.0	Hypertrophic scar	general	L91.0_1_221594100_222594100	1	10.4022	0.998082	0.987058	rs11118947	0.0369523	3.4261e-16
C44.5	Skin of trunk	general	C44.5_1_16938131_17938131	1	11.0785	0.917878	0.833025	rs1408420	0.0409762	3.43005e-16
K26.3	Duodenal ulcer, Acute without haemorrhage or perforation	general	K26.3_8_142178948_143178948	1	11.0858	0.985383	0.933063	rs2920296	0.0296553	3.44747e-16
E79	Disorders of purine and pyrimidine metabolism	general	E79_4_87624179_88624179	1	5.90401	0.9952	0.983957	rs2199936	0.168911	3.45621e-16
C44.5	Skin of trunk	general	C44.5_1_16938131_17938131	1	11.0785	0.917878	0.833025	rs6675912	0.0389959	3.47616e-16
C44.5	Skin of trunk	general	C44.5_1_16938131_17938131	1	11.0785	0.917878	0.833025	rs12122129	0.0389959	3.47616e-16
C44.5	Skin of trunk	general	C44.5_1_16938131_17938131	1	11.0785	0.917878	0.833025	rs6688886	0.0396687	3.49462e-16
J45	Asthma	general	J45_2_101819699_102819699	1	20.3168	0.981585	0.950902	rs56179005	0.0131639	3.55795e-16
J45	Asthma	general	J45_2_101819699_102819699	1	20.3168	0.981585	0.950902	rs72823669	0.0131639	3.55795e-16
J45	Asthma	general	J45_2_101819699_102819699	1	20.3168	0.981585	0.950902	rs10179458	0.0146335	3.56369e-16
E06	Thyroiditis	general	E06_12_9286671_10286671	1	10.9791	0.948246	0.737737	rs1029994	0.0141773	3.57767e-16
C61	Malignant neoplasm of prostate	male	C61_8_126591872_127591872	2	10.5005	0.94707	0.821454	rs11300434	0.00667711	3.63162e-16
J45	Asthma	general	J45_2_101819699_102819699	1	20.3168	0.981585	0.950902	rs72823628	0.0141379	3.65763e-16
J45	Asthma	general	J45_2_101819699_102819699	1	20.3168	0.981585	0.950902	rs72823621	0.0140954	3.66606e-16
J45	Asthma	general	J45_2_101819699_102819699	1	20.3168	0.981585	0.950902	rs72823619	0.0140871	3.66606e-16
I50.0	Congestive heart failure	general	I50.0_4_110220030_111220030	1	11.3051	0.966248	0.908499	rs74900776	0.0123295	3.67198e-16
K26.3	Duodenal ulcer, Acute without haemorrhage or perforation	general	K26.3_8_142178948_143178948	1	11.0858	0.985383	0.933063	rs71514093	0.0278146	3.68468e-16
J45	Asthma	general	J45_2_101819699_102819699	1	20.3168	0.981585	0.950902	rs950881	0.0139987	3.68893e-16
C50.4	Upper-outer quadrant of breast	female	C50.4_10_121075858_122075858	1	11.431	0.941569	0.872995	rs45631540	0.015349	3.69318e-16
C50.4	Upper-outer quadrant of breast	female	C50.4_10_121075858_122075858	1	11.431	0.941569	0.872995	rs1219642	0.015349	3.69318e-16
L91.0	Hypertrophic scar	general	L91.0_1_221594100_222594100	1	10.4022	0.998082	0.987058	rs6604700	0.0345615	3.69743e-16
L91.0	Hypertrophic scar	general	L91.0_1_221594100_222594100	1	10.4022	0.998082	0.987058	rs7524005	0.0343724	3.72477e-16
J45	Asthma	general	J45_2_101819699_102819699	1	20.3168	0.981585	0.950902	rs10865050	0.0136953	3.73164e-16
I50.0	Congestive heart failure	general	I50.0_4_110220030_111220030	1	11.3051	0.966248	0.908499	rs142641595	0.0115435	3.74973e-16
I50.0	Congestive heart failure	general	I50.0_4_110220030_111220030	1	11.3051	0.966248	0.908499	rs150844214	0.0115435	3.74973e-16
I50.0	Congestive heart failure	general	I50.0_4_110220030_111220030	1	11.3051	0.966248	0.908499	rs144691425	0.0115435	3.74973e-16
I50.0	Congestive heart failure	general	I50.0_4_110220030_111220030	1	11.3051	0.966248	0.908499	rs143260331	0.0115435	3.74973e-16
I50.0	Congestive heart failure	general	I50.0_4_110220030_111220030	1	11.3051	0.966248	0.908499	rs6533527	0.0115435	3.74973e-16
I50.0	Congestive heart failure	general	I50.0_4_110220030_111220030	1	11.3051	0.966248	0.908499	rs146957632	0.0115435	3.74973e-16
I50.0	Congestive heart failure	general	I50.0_4_110220030_111220030	1	11.3051	0.966248	0.908499	rs5861021	0.0115435	3.74973e-16
I50.0	Congestive heart failure	general	I50.0_4_110220030_111220030	1	11.3051	0.966248	0.908499	rs34407595	0.0115435	3.74973e-16
I50.0	Congestive heart failure	general	I50.0_4_110220030_111220030	1	11.3051	0.966248	0.908499	rs4605724	0.0115554	3.75837e-16
L91.0	Hypertrophic scar	general	L91.0_1_221594100_222594100	1	10.4022	0.998082	0.987058	rs7517086	0.0335086	3.81329e-16
B36.0	Pityriasis versicolor	general	B36.0_20_63204906_64204906	1	9.46226	0.865293	0.733976	rs2315008	0.0155635	3.87347e-16
J45	Asthma	general	J45_2_101819699_102819699	1	20.3168	0.981585	0.950902	rs13418548	0.0129003	3.91922e-16
L91.0	Hypertrophic scar	general	L91.0_1_221594100_222594100	1	10.4022	0.998082	0.987058	rs1348270	0.0324626	3.94457e-16
L91.0	Hypertrophic scar	general	L91.0_1_221594100_222594100	1	10.4022	0.998082	0.987058	rs873548	0.0324626	3.94457e-16
L91.0	Hypertrophic scar	general	L91.0_1_221594100_222594100	1	10.4022	0.998082	0.987058	rs753962	0.0324626	3.94457e-16
I50.0	Congestive heart failure	general	I50.0_4_110220030_111220030	1	11.3051	0.966248	0.908499	rs10516563	0.0110745	3.9564e-16
L91.0	Hypertrophic scar	general	L91.0_1_221594100_222594100	1	10.4022	0.998082	0.987058	rs7555836	0.0323416	3.95913e-16
L91.0	Hypertrophic scar	general	L91.0_1_221594100_222594100	1	10.4022	0.998082	0.987058	rs2378519	0.0323251	3.96187e-16
E78	Disorders of lipoprotein metabolism and other lipidaemias	general	E78_23_109946240_110946240	1	11.0993	0.965679	0.736281	rs6655082	0.117421	3.98841e-16
E06.3	Autoimmune thyroiditis Hashimoto thyroiditis	general	E06.3_6_89767049_90767049	1	6.24438	0.68738	0.553673	rs755178	0.0726252	3.99301e-16
C50.4	Upper-outer quadrant of breast	female	C50.4_10_121075858_122075858	1	11.431	0.941569	0.872995	rs1219648	0.0143253	3.99853e-16
J45	Asthma	general	J45_2_101819699_102819699	1	20.3168	0.981585	0.950902	rs4625927	0.0126788	4.00867e-16
E06	Thyroiditis	general	E06_1_217964949_218964949	1	10.9297	0.94483	0.867867	rs10047116	0.324667	4.02346e-16
E78	Disorders of lipoprotein metabolism and other lipidaemias	general	E78_23_109946240_110946240	1	11.0993	0.965679	0.736281	rs55782092	0.116038	4.03738e-16
L91.0	Hypertrophic scar	general	L91.0_1_221594100_222594100	1	10.4022	0.998082	0.987058	rs1530313	0.0315274	4.07005e-16
L91.0	Hypertrophic scar	general	L91.0_1_221594100_222594100	1	10.4022	0.998082	0.987058	rs873549	0.0312465	4.10771e-16
E78	Disorders of lipoprotein metabolism and other lipidaemias	general	E78_16_71545758_72545758	2	4.31721	0.903341	0.736133	rs11648003	0.0551411	4.12192e-16
U07.1	COVID-19, virus identified	general	U07.1_19_5340608_6340608	1	9.48255	1	1	rs708686	0.996873	4.1639e-16
L91.0	Hypertrophic scar	general	L91.0_1_221594100_222594100	1	10.4022	0.998082	0.987058	rs6703147	0.0304924	4.22474e-16
J45	Asthma	general	J45_2_101819699_102819699	1	20.3168	0.981585	0.950902	rs11679893	0.0115038	4.24815e-16
E78	Disorders of lipoprotein metabolism and other lipidaemias	general	E78_23_109946240_110946240	1	11.0993	0.965679	0.736281	rs57639839	0.108037	4.3471e-16
E78	Disorders of lipoprotein metabolism and other lipidaemias	general	E78_23_109946240_110946240	1	11.0993	0.965679	0.736281	rs10521528	0.107512	4.36918e-16
I50.0	Congestive heart failure	general	I50.0_4_110220030_111220030	1	11.3051	0.966248	0.908499	rs1906611	0.0101342	4.37724e-16
D22.5	Melanocytic naevi of trunk	general	D22.5_16_53598027_54598027	1	9.47615	0.887817	0.787939	rs62034139	0.814028	4.58987e-16
K26.3	Duodenal ulcer, Acute without haemorrhage or perforation	general	K26.3_8_142178948_143178948	1	11.0858	0.985383	0.933063	rs2976388	0.0222904	4.64088e-16
C50.4	Upper-outer quadrant of breast	female	C50.4_10_121075858_122075858	1	11.431	0.941569	0.872995	rs2981575	0.0126099	4.6505e-16
E79	Disorders of purine and pyrimidine metabolism	general	E79_4_87624179_88624179	1	5.90401	0.9952	0.983957	rs45499402	0.13192	4.66659e-16
E79	Disorders of purine and pyrimidine metabolism	general	E79_4_87624179_88624179	1	5.90401	0.9952	0.983957	rs149027545	0.13192	4.66659e-16
E79	Disorders of purine and pyrimidine metabolism	general	E79_4_87624179_88624179	1	5.90401	0.9952	0.983957	rs138409370	0.13192	4.66659e-16
K26.3	Duodenal ulcer, Acute without haemorrhage or perforation	general	K26.3_8_142178948_143178948	1	11.0858	0.985383	0.933063	rs2585179	0.0221085	4.68058e-16
M20	Acquired deformities of fingers and toes	general	M20_20_34937976_35937976	1	10.6903	0.983227	0.806803	rs143383	0.0769614	4.73478e-16
L40	Psoriasis	general	L40_5_158902519_159902519	2	5.09606	0.947553	0.879835	rs1422878	0.0476335	4.7446e-16
C44.5	Skin of trunk	general	C44.5_1_16938131_17938131	1	11.0785	0.917878	0.833025	rs1324368	0.0296758	4.75226e-16
K26.3	Duodenal ulcer, Acute without haemorrhage or perforation	general	K26.3_8_142178948_143178948	1	11.0858	0.985383	0.933063	rs2920292	0.0214878	4.8217e-16
C44.5	Skin of trunk	general	C44.5_1_16938131_17938131	1	11.0785	0.917878	0.833025	rs6681150	0.0292284	4.82836e-16
S05.0	Injury of conjunctiva and corneal abrasion without mention of foreign body	general	S05.0_2_226712430_227712430	7	7.59846	0.840799	0.763991	rs1950135	0.533013	4.83281e-16
C50.4	Upper-outer quadrant of breast	female	C50.4_10_121075858_122075858	1	11.431	0.941569	0.872995	rs2912774	0.0121833	4.84061e-16
H52.1	Myopia	general	H52.1_11_29479953_30479953	1	9.87771	0.984046	0.96127	rs2476610	0.125396	4.87192e-16
E79	Disorders of purine and pyrimidine metabolism	general	E79_4_87624179_88624179	1	5.90401	0.9952	0.983957	rs2231142	0.1269	4.89328e-16
J45	Asthma	general	J45_2_101819699_102819699	1	20.3168	0.981585	0.950902	rs72823632	0.00993273	4.91813e-16
E78	Disorders of lipoprotein metabolism and other lipidaemias	general	E78_23_109946240_110946240	1	11.0993	0.965679	0.736281	rs2883091	0.0946563	4.98196e-16
E66.0	Obesity due to excess calories	general	E66.0_1_109071882_110071882	1	10.8384	0.977754	0.946225	rs17024393	0.0760165	5.08159e-16
I50.0	Congestive heart failure	general	I50.0_4_110220030_111220030	1	11.3051	0.966248	0.908499	rs17042121	0.0089983	5.08745e-16
I50.0	Congestive heart failure	general	I50.0_4_110220030_111220030	1	11.3051	0.966248	0.908499	rs79687642	0.0089983	5.08745e-16
I50.0	Congestive heart failure	general	I50.0_4_110220030_111220030	1	11.3051	0.966248	0.908499	rs4833443	0.0089983	5.08745e-16
I50.0	Congestive heart failure	general	I50.0_4_110220030_111220030	1	11.3051	0.966248	0.908499	rs77699185	0.0089983	5.08745e-16
I50.0	Congestive heart failure	general	I50.0_4_110220030_111220030	1	11.3051	0.966248	0.908499	rs78115319	0.0089983	5.08745e-16
I50.0	Congestive heart failure	general	I50.0_4_110220030_111220030	1	11.3051	0.966248	0.908499	rs75400469	0.0089983	5.08745e-16
I50.0	Congestive heart failure	general	I50.0_4_110220030_111220030	1	11.3051	0.966248	0.908499	rs2350269	0.0089983	5.08745e-16
I50.0	Congestive heart failure	general	I50.0_4_110220030_111220030	1	11.3051	0.966248	0.908499	rs3065197	0.0089983	5.08745e-16
I50.0	Congestive heart failure	general	I50.0_4_110220030_111220030	1	11.3051	0.966248	0.908499	rs17042144	0.0089983	5.08745e-16
K26.3	Duodenal ulcer, Acute without haemorrhage or perforation	general	K26.3_8_142178948_143178948	1	11.0858	0.985383	0.933063	rs2920280	0.0203513	5.1027e-16
C44.5	Skin of trunk	general	C44.5_1_16938131_17938131	1	11.0785	0.917878	0.833025	rs60960598	0.0277444	5.13098e-16
C44.5	Skin of trunk	general	C44.5_1_16938131_17938131	1	11.0785	0.917878	0.833025	rs57142672	0.0277206	5.1357e-16
E66.0	Obesity due to excess calories	general	E66.0_1_109071882_110071882	1	10.8384	0.977754	0.946225	rs41279738	0.0748572	5.14873e-16
O24.4	Diabetes mellitus arising in pregnancy	female	O24.4_2_168406638_169406638	1	14.7085	1	1	rs560887	0.992664	5.18561e-16
K26.3	Duodenal ulcer, Acute without haemorrhage or perforation	general	K26.3_8_142178948_143178948	1	11.0858	0.985383	0.933063	rs2920281	0.0200108	5.19159e-16
E06	Thyroiditis	general	E06_2_190599907_191599907	1	10.99	0.990283	0.974029	rs11889341	0.0421583	5.20835e-16
I50.0	Congestive heart failure	general	I50.0_4_110220030_111220030	1	11.3051	0.966248	0.908499	rs77309872	0.0088227	5.21435e-16
E66.0	Obesity due to excess calories	general	E66.0_1_109071882_110071882	1	10.8384	0.977754	0.946225	rs7550711	0.0736826	5.23359e-16
K40.9	Unilateral or unspecified inguinal hernia, without obstruction or gangrene	general	K40.9_2_55384174_56384174	1	10.9373	0.860294	0.761303	rs17047234	0.0225397	5.26381e-16
E78.5	Hyperlipidaemia, unspecified	general	E78.5_19_44408822_45408822	2	5.72566	1	1	rs429358	0.99706	5.31251e-16
M67	Other disorders of synovium and tendon	general	M67_19_51219868_52219868	1	10.1744	0.984531	0.969028	rs4802854	0.171368	5.32353e-16
R04.0	Epistaxis	general	R04.0_1_169049811_170049811	1	11.5884	0.981425	0.981425	rs1894692	0.294488	5.45381e-16
E05	Thyrotoxicosis [hyperthyroidism]	general	E05_1_19012250_20012250	1	8.82829	0.968737	0.921638	rs10917469	0.0991175	5.47772e-16
M67	Other disorders of synovium and tendon	general	M67_19_51219868_52219868	1	10.1744	0.984531	0.969028	rs4802855	0.159193	5.74645e-16
K26.3	Duodenal ulcer, Acute without haemorrhage or perforation	general	K26.3_8_142178948_143178948	1	11.0858	0.985383	0.933063	rs2920293	0.0180786	5.77298e-16
I50.0	Congestive heart failure	general	I50.0_4_110220030_111220030	1	11.3051	0.966248	0.908499	rs17042115	0.00809248	5.8023e-16
I50.0	Congestive heart failure	general	I50.0_4_110220030_111220030	1	11.3051	0.966248	0.908499	rs17042112	0.00809158	5.8023e-16
K26.3	Duodenal ulcer, Acute without haemorrhage or perforation	general	K26.3_8_142178948_143178948	1	11.0858	0.985383	0.933063	rs2572910	0.0178245	5.85868e-16
I50.0	Congestive heart failure	general	I50.0_4_110220030_111220030	1	11.3051	0.966248	0.908499	rs17042102	0.00802608	5.86138e-16
H52.1	Myopia	general	H52.1_11_29479953_30479953	1	9.87771	0.984046	0.96127	rs522774	0.105078	5.8776e-16
I50.0	Congestive heart failure	general	I50.0_4_110220030_111220030	1	11.3051	0.966248	0.908499	rs78073007	0.00797964	5.90473e-16
I50.0	Congestive heart failure	general	I50.0_4_110220030_111220030	1	11.3051	0.966248	0.908499	rs17042098	0.00797964	5.90473e-16
I50.0	Congestive heart failure	general	I50.0_4_110220030_111220030	1	11.3051	0.966248	0.908499	rs1906610	0.00797964	5.90473e-16
I50.0	Congestive heart failure	general	I50.0_4_110220030_111220030	1	11.3051	0.966248	0.908499	rs5011975	0.00814403	6.09677e-16
K26.3	Duodenal ulcer, Acute without haemorrhage or perforation	general	K26.3_8_142178948_143178948	1	11.0858	0.985383	0.933063	rs2976389	0.0168976	6.19298e-16
B35.3	Tinea pedis	general	B35.3_16_30493491_31493491	1	11.0419	0.975088	0.916756	rs12445568	0.0383953	6.2273e-16
M67	Other disorders of synovium and tendon	general	M67_19_51219868_52219868	1	10.1744	0.984531	0.969028	rs1551155	0.146524	6.26614e-16
E05	Thyrotoxicosis [hyperthyroidism]	general	E05_1_19012250_20012250	1	8.82829	0.968737	0.921638	rs12410532	0.0863341	6.37529e-16
K26.3	Duodenal ulcer, Acute without haemorrhage or perforation	general	K26.3_8_142178948_143178948	1	11.0858	0.985383	0.933063	rs2976387	0.0162637	6.44466e-16
K80.2	Calculus of gallbladder without cholecystitis	general	K80.2_3_148993725_149993725	1	22.7736	0.984342	0.973972	rs12633863	0.297349	6.44763e-16
E79	Disorders of purine and pyrimidine metabolism	general	E79_4_87624179_88624179	1	5.90401	0.9952	0.983957	rs74904971	0.105765	6.45506e-16
C44.5	Skin of trunk	general	C44.5_1_16938131_17938131	1	11.0785	0.917878	0.833025	rs60387933	0.0217333	6.5268e-16
C44.5	Skin of trunk	general	C44.5_1_16938131_17938131	1	11.0785	0.917878	0.833025	rs1324367	0.0216265	6.56145e-16
K80.2	Calculus of gallbladder without cholecystitis	general	K80.2_3_148993725_149993725	1	22.7736	0.984342	0.973972	rs9843304	0.291057	6.59326e-16
E79	Disorders of purine and pyrimidine metabolism	general	E79_4_87624179_88624179	1	5.90401	0.9952	0.983957	rs4148155	0.101526	6.77798e-16
E03.8	Other specified hypothyroidism	general	E03.8_6_89767049_90767049	1	5.37868	0.992488	0.992488	rs72928038	0.544233	6.86752e-16
C44.5	Skin of trunk	general	C44.5_1_16938131_17938131	1	11.0785	0.917878	0.833025	rs730153	0.0206146	6.90081e-16
D25	Leiomyoma of uterus	female	D25_22_27568862_29756418	1	10.4382	0.943031	0.903695	rs143459581	0.0327408	6.98072e-16
D25	Leiomyoma of uterus	female	D25_22_27568862_29756418	1	10.4382	0.943031	0.903695	rs767591741	0.0327408	6.98072e-16
L40	Psoriasis	general	L40_5_158902519_159902519	2	5.09606	0.947553	0.879835	rs4921494	0.0313912	7.07294e-16
C44.5	Skin of trunk	general	C44.5_1_16938131_17938131	1	11.0785	0.917878	0.833025	rs4920606	0.0201015	7.08435e-16
B35.3	Tinea pedis	general	B35.3_16_30493491_31493491	1	11.0419	0.975088	0.916756	rs12445650	0.0339762	7.1499e-16
E05	Thyrotoxicosis [hyperthyroidism]	general	E05_1_19012250_20012250	1	8.82829	0.968737	0.921638	rs10799824	0.0776859	7.22936e-16
T63.4	Venom of other arthropods	general	T63.4_11_61729378_62729378	1	9.7253	0.980019	0.938058	rs7926481	0.199677	7.24937e-16
E78	Disorders of lipoprotein metabolism and other lipidaemias	general	E78_16_71545758_72545758	2	4.31721	0.903341	0.736133	rs2000999	0.116506	7.24937e-16
K26.3	Duodenal ulcer, Acute without haemorrhage or perforation	general	K26.3_8_142178948_143178948	1	11.0858	0.985383	0.933063	rs5895729	0.0144955	7.2644e-16
E05	Thyrotoxicosis [hyperthyroidism]	general	E05_14_92616372_93616372	1	10.5013	0.997932	0.986516	rs7156872	0.0417428	7.26775e-16
B35.3	Tinea pedis	general	B35.3_16_30493491_31493491	1	11.0419	0.975088	0.916756	rs2199036	0.0334182	7.28115e-16
C44.5	Skin of trunk	general	C44.5_1_16938131_17938131	1	11.0785	0.917878	0.833025	rs72637463	0.0216683	7.28283e-16
B36.0	Pityriasis versicolor	general	B36.0_20_63204906_64204906	1	9.46226	0.865293	0.733976	rs2315007	0.00909944	7.29962e-16
E05	Thyrotoxicosis [hyperthyroidism]	general	E05_14_92616372_93616372	1	10.5013	0.997932	0.986516	rs8015085	0.0415813	7.34007e-16
C44.5	Skin of trunk	general	C44.5_1_16938131_17938131	1	11.0785	0.917878	0.833025	rs12129263	0.0212284	7.35868e-16
B35.3	Tinea pedis	general	B35.3_16_30493491_31493491	1	11.0419	0.975088	0.916756	rs11642192	0.0331368	7.36885e-16
B35.3	Tinea pedis	general	B35.3_16_30493491_31493491	1	11.0419	0.975088	0.916756	rs7197717	0.0331368	7.36885e-16
B35.3	Tinea pedis	general	B35.3_16_30493491_31493491	1	11.0419	0.975088	0.916756	rs6565217	0.0331368	7.36885e-16
B35.3	Tinea pedis	general	B35.3_16_30493491_31493491	1	11.0419	0.975088	0.916756	rs3751855	0.0331368	7.36885e-16
B35.3	Tinea pedis	general	B35.3_16_30493491_31493491	1	11.0419	0.975088	0.916756	rs7196726	0.0331368	7.36885e-16
B35.3	Tinea pedis	general	B35.3_16_30493491_31493491	1	11.0419	0.975088	0.916756	rs11865038	0.0331368	7.36885e-16
B35.3	Tinea pedis	general	B35.3_16_30493491_31493491	1	11.0419	0.975088	0.916756	rs11864806	0.0331368	7.36885e-16
B35.3	Tinea pedis	general	B35.3_16_30493491_31493491	1	11.0419	0.975088	0.916756	rs11864839	0.0331368	7.36885e-16
B35.3	Tinea pedis	general	B35.3_16_30493491_31493491	1	11.0419	0.975088	0.916756	rs4468641	0.0331368	7.36885e-16
C44.5	Skin of trunk	general	C44.5_1_16938131_17938131	1	11.0785	0.917878	0.833025	rs7528427	0.0192574	7.4114e-16
I50.0	Congestive heart failure	general	I50.0_4_110220030_111220030	1	11.3051	0.966248	0.908499	rs1906618	0.00683153	7.49722e-16
E78	Disorders of lipoprotein metabolism and other lipidaemias	general	E78_16_71545758_72545758	2	4.31721	0.903341	0.736133	rs3794695	0.108013	7.5544e-16
E05	Thyrotoxicosis [hyperthyroidism]	general	E05_14_92616372_93616372	1	10.5013	0.997932	0.986516	rs28709909	0.0400976	7.63484e-16
C44.5	Skin of trunk	general	C44.5_1_16938131_17938131	1	11.0785	0.917878	0.833025	rs72637462	0.0204413	7.71969e-16
C44.5	Skin of trunk	general	C44.5_1_16938131_17938131	1	11.0785	0.917878	0.833025	rs12127405	0.0204413	7.71969e-16
B35.3	Tinea pedis	general	B35.3_16_30493491_31493491	1	11.0419	0.975088	0.916756	rs7199949	0.0315355	7.8001e-16
E78.0	Pure hypercholesterolaemia	general	E78.0_6_159572802_161084578	2	11.2123	1	1	rs140570886	0.999684	7.80908e-16
T63.4	Venom of other arthropods	general	T63.4_11_61729378_62729378	1	9.7253	0.980019	0.938058	rs10792333	0.185995	7.81088e-16
C44.5	Skin of trunk	general	C44.5_1_16938131_17938131	1	11.0785	0.917878	0.833025	rs12134662	0.0202466	7.81628e-16
E06.3	Autoimmune thyroiditis Hashimoto thyroiditis	general	E06.3_6_89767049_90767049	2	4.38837	0.969935	0.903943	rs2256672	0.0356025	7.90679e-16
C44.5	Skin of trunk	general	C44.5_1_16938131_17938131	1	11.0785	0.917878	0.833025	rs12132197	0.0198233	7.90861e-16
E05.0	Thyrotoxicosis with diffuse goitre	general	E05.0_2_203374196_204374196	1	10.0184	0.959602	0.812353	rs3087243	0.200239	7.9378e-16
K26.3	Duodenal ulcer, Acute without haemorrhage or perforation	general	K26.3_8_142178948_143178948	1	11.0858	0.985383	0.933063	rs2976398	0.013062	8.09841e-16
I10	Essential (primary) hypertension	general	I10_16_53266288_54266288	1	10.2409	0.949362	0.881197	rs9972653	0.0061972	8.18276e-16
C44.5	Skin of trunk	general	C44.5_1_16938131_17938131	1	11.0785	0.917878	0.833025	rs6695531	0.0193633	8.2319e-16
C44.5	Skin of trunk	general	C44.5_1_16938131_17938131	1	11.0785	0.917878	0.833025	rs6678552	0.0193633	8.2319e-16
K40.9	Unilateral or unspecified inguinal hernia, without obstruction or gangrene	general	K40.9_2_55384174_56384174	1	10.9373	0.860294	0.761303	rs2009262	0.0146705	8.36566e-16
K26.3	Duodenal ulcer, Acute without haemorrhage or perforation	general	K26.3_8_142178948_143178948	1	11.0858	0.985383	0.933063	rs2976397	0.0125839	8.41977e-16
E05.2	Thyrotoxicosis with toxic multinodular goitre	general	E05.2_1_19012250_20012250	1	7.37426	0.762425	0.554413	rs56983610	0.230416	8.45474e-16
E06	Thyroiditis	general	E06_6_166475757_167475757	1	7.83788	0.754107	0.4706	rs57444856	0.237968	8.51334e-16
T63.4	Venom of other arthropods	general	T63.4_11_61729378_62729378	1	9.7253	0.980019	0.938058	rs4110197	0.171207	8.5369e-16
K26.3	Duodenal ulcer, Acute without haemorrhage or perforation	general	K26.3_8_142178948_143178948	1	11.0858	0.985383	0.933063	rs2585176	0.0123052	8.61986e-16
J45	Asthma	general	J45_17_39389472_40389472	1	11.2582	0.979363	0.909895	rs12453507	0.0122039	8.65366e-16
L70	Acne	general	L70_12_11951843_12951843	1	9.83351	0.8731	0.756877	rs9645752	0.154084	8.76395e-16
T63.4	Venom of other arthropods	general	T63.4_11_61729378_62729378	1	9.7253	0.980019	0.938058	rs4122107	0.166715	8.78416e-16
B35.3	Tinea pedis	general	B35.3_16_30493491_31493491	1	11.0419	0.975088	0.916756	rs58726213	0.0283355	8.8044e-16
G43	Migraine	general	G43_1_2668622_3668622	1	9.42068	0.967409	0.884694	rs56304645	0.190108	8.81455e-16
B35.3	Tinea pedis	general	B35.3_16_30493491_31493491	1	11.0419	0.975088	0.916756	rs8056842	0.0280925	8.89201e-16
E03.8	Other specified hypothyroidism	general	E03.8_6_89767049_90767049	1	5.37868	0.992488	0.992488	rs6908626	0.454458	8.99705e-16
L70	Acne	general	L70_12_11951843_12951843	1	9.83351	0.8731	0.756877	rs10743983	0.152161	9.00741e-16
L57	Skin changes due to chronic exposure to nonionizing radiation	general	L57_16_88829030_90460104	2	3.49504	0.73369	0.264195	rs71396951	0.0151918	9.28325e-16
H52.1	Myopia	general	H52.1_11_29479953_30479953	1	9.87771	0.984046	0.96127	rs482476	0.0644034	9.37562e-16
C44.5	Skin of trunk	general	C44.5_1_16938131_17938131	1	11.0785	0.917878	0.833025	rs61476146	0.0164977	9.66273e-16
B35.3	Tinea pedis	general	B35.3_16_30493491_31493491	1	11.0419	0.975088	0.916756	rs112906665	0.0258978	9.77913e-16
T63.4	Venom of other arthropods	general	T63.4_11_61729378_62729378	1	9.7253	0.980019	0.938058	rs10736719	0.149659	1.00369e-15
C44.5	Skin of trunk	general	C44.5_1_16938131_17938131	1	11.0785	0.917878	0.833025	rs12124893	0.0156206	1.00879e-15
S05.0	Injury of conjunctiva and corneal abrasion without mention of foreign body	general	S05.0_2_226712430_227712430	7	7.59846	0.840799	0.763991	rs6756117	0.39953	1.01391e-15
K80.2	Calculus of gallbladder without cholecystitis	general	K80.2_3_148993725_149993725	1	22.7736	0.984342	0.973972	rs6774253	0.148806	1.01578e-15
I10	Essential (primary) hypertension	general	I10_2_163651656_164651656	1	10.4645	0.907464	0.674928	rs1446468	0.104501	1.0207e-15
I10	Essential (primary) hypertension	general	I10_16_53266288_54266288	1	10.2409	0.949362	0.881197	rs3751812	0.00975902	1.0361e-15
C44.5	Skin of trunk	general	C44.5_1_16938131_17938131	1	11.0785	0.917878	0.833025	rs11803970	0.0151137	1.03657e-15
B35.3	Tinea pedis	general	B35.3_16_30493491_31493491	1	11.0419	0.975088	0.916756	rs34284953	0.0245039	1.04496e-15
K80	Cholelithiasis	general	K80_8_57985902_58985902	1	9.90835	0.940167	0.844842	rs7018333	0.128861	1.04689e-15
K80	Cholelithiasis	general	K80_8_57985902_58985902	1	9.90835	0.940167	0.844842	rs9297994	0.124725	1.04882e-15
K80	Cholelithiasis	general	K80_8_57985902_58985902	1	9.90835	0.940167	0.844842	rs10107182	0.124238	1.05317e-15
E78	Disorders of lipoprotein metabolism and other lipidaemias	general	E78_15_57930391_58930391	1	10.343	0.925912	0.864878	rs35980001	0.471894	1.06463e-15
C44.5	Skin of trunk	general	C44.5_1_16938131_17938131	1	11.0785	0.917878	0.833025	rs7545115	0.014941	1.06684e-15
B35.3	Tinea pedis	general	B35.3_16_30493491_31493491	1	11.0419	0.975088	0.916756	rs17839568	0.0240376	1.0693e-15
H52.1	Myopia	general	H52.1_16_6909682_7909682	2	2.33952	0.815894	0.635333	rs7186570	0.00932351	1.07622e-15
E11	Type 2 diabetes mellitus	general	E11_23_153135030_154135030	1	9.97479	0.924019	0.856889	rs4898364	0.268537	1.07944e-15
E06	Thyroiditis	general	E06_1_217964949_218964949	1	10.9297	0.94483	0.867867	rs575544	0.123906	1.07944e-15
I10	Essential (primary) hypertension	general	I10_16_53266288_54266288	1	10.2409	0.949362	0.881197	rs10468280	0.00939019	1.08368e-15
I10	Essential (primary) hypertension	general	I10_16_53266288_54266288	1	10.2409	0.949362	0.881197	rs62033408	0.00939019	1.08368e-15
D22.4	Melanocytic naevi of scalp and neck	general	D22.4_9_16385019_17385019	1	10.7301	0.955602	0.833859	rs11445081	0.0718784	1.09572e-15
L57	Skin changes due to chronic exposure to nonionizing radiation	general	L57_16_88829030_90460104	2	3.49504	0.73369	0.264195	rs71396950	0.01369	1.09648e-15
C44.5	Skin of trunk	general	C44.5_1_16938131_17938131	1	11.0785	0.917878	0.833025	rs12132237	0.0144856	1.10154e-15
Z85	Personal history of malignant neoplasm	general	Z85_17_43821224_45515956	1	8.92964	1	1	rs146803643	0.999571	1.10332e-15
E11	Type 2 diabetes mellitus	general	E11_23_153135030_154135030	1	9.97479	0.924019	0.856889	rs5945326	0.261101	1.11071e-15
E05	Thyrotoxicosis [hyperthyroidism]	general	E05_14_92616372_93616372	1	10.5013	0.997932	0.986516	rs139316751	0.0283611	1.11173e-15
H52.1	Myopia	general	H52.1_16_6909682_7909682	2	2.33952	0.815894	0.635333	rs4786161	0.00928377	1.11815e-15
L40.0	Psoriasis vulgaris	general	L40.0_5_158902519_159902519	3	5.21097	0.948942	0.88329	rs12655757	0.126152	1.12538e-15
E05	Thyrotoxicosis [hyperthyroidism]	general	E05_14_92616372_93616372	1	10.5013	0.997932	0.986516	rs8013274	0.0279036	1.13162e-15
L21	Seborrhoeic dermatitis	general	L21_5_130587866_133160272	1	4.98674	0.990891	0.981976	rs20541	0.325629	1.13449e-15
C44.5	Skin of trunk	general	C44.5_1_16938131_17938131	1	11.0785	0.917878	0.833025	rs12129196	0.0140431	1.13763e-15
J45	Asthma	general	J45_17_39389472_40389472	1	11.2582	0.979363	0.909895	rs35564481	0.00933087	1.1413e-15
L40.0	Psoriasis vulgaris	general	L40.0_5_158902519_159902519	3	5.21097	0.948942	0.88329	rs10556150	0.146042	1.15345e-15
H52.1	Myopia	general	H52.1_11_29479953_30479953	1	9.87771	0.984046	0.96127	rs138791295	0.0547982	1.16172e-15
J45	Asthma	general	J45_17_39389472_40389472	1	11.2582	0.979363	0.909895	rs1453559	0.00914681	1.1652e-15
I10	Essential (primary) hypertension	general	I10_16_53266288_54266288	1	10.2409	0.949362	0.881197	rs17817964	0.00876009	1.16977e-15
E28.2	Polycystic ovarian syndrome	female	E28.2_9_123375389_124375389	1	9.46344	0.977027	0.950278	rs7871250	0.111647	1.17085e-15
E28.2	Polycystic ovarian syndrome	female	E28.2_9_123375389_124375389	1	9.46344	0.977027	0.950278	rs7028482	0.111647	1.17085e-15
E28.2	Polycystic ovarian syndrome	female	E28.2_9_123375389_124375389	1	9.46344	0.977027	0.950278	rs7030193	0.111647	1.17085e-15
K35	Acute appendicitis	general	K35_4_110309775_111309775	1	8.35815	0.969529	0.938391	rs199635227	0.150468	1.17544e-15
E06	Thyroiditis	general	E06_1_217964949_218964949	1	10.9297	0.94483	0.867867	rs623356	0.111219	1.2031e-15
B35.3	Tinea pedis	general	B35.3_16_30493491_31493491	1	11.0419	0.975088	0.916756	rs28814987	0.021681	1.20976e-15
B35.3	Tinea pedis	general	B35.3_16_30493491_31493491	1	11.0419	0.975088	0.916756	rs750952	0.021681	1.20976e-15
B35.3	Tinea pedis	general	B35.3_16_30493491_31493491	1	11.0419	0.975088	0.916756	rs35713203	0.0216772	1.20976e-15
C44.5	Skin of trunk	general	C44.5_1_16938131_17938131	1	11.0785	0.917878	0.833025	rs56384645	0.0131109	1.2218e-15
E05.0	Thyrotoxicosis with diffuse goitre	general	E05.0_2_203374196_204374196	1	10.0184	0.959602	0.812353	rs11571297	0.130817	1.23396e-15
I10	Essential (primary) hypertension	general	I10_16_53266288_54266288	1	10.2409	0.949362	0.881197	rs62033405	0.0082797	1.23509e-15
B35.3	Tinea pedis	general	B35.3_16_30493491_31493491	1	11.0419	0.975088	0.916756	rs151024265	0.0212443	1.23737e-15
I50.0	Congestive heart failure	general	I50.0_4_110220030_111220030	1	11.3051	0.966248	0.908499	rs12646447	0.00470352	1.23766e-15
E11	Type 2 diabetes mellitus	general	E11_8_116672786_117672786	1	9.80719	0.971218	0.955311	rs3802177	0.208462	1.24337e-15
I10	Essential (primary) hypertension	general	I10_16_53266288_54266288	1	10.2409	0.949362	0.881197	rs17817712	0.00821514	1.24537e-15
H52.1	Myopia	general	H52.1_11_29479953_30479953	1	9.87771	0.984046	0.96127	rs489640	0.0509508	1.24911e-15
C44.5	Skin of trunk	general	C44.5_1_16938131_17938131	1	11.0785	0.917878	0.833025	rs7538876	0.0127961	1.2517e-15
E11	Type 2 diabetes mellitus	general	E11_8_116672786_117672786	1	9.80719	0.971218	0.955311	rs11558471	0.205838	1.25893e-15
E05	Thyrotoxicosis [hyperthyroidism]	general	E05_14_92616372_93616372	1	10.5013	0.997932	0.986516	rs12435604	0.0252989	1.26183e-15
E05	Thyrotoxicosis [hyperthyroidism]	general	E05_14_92616372_93616372	1	10.5013	0.997932	0.986516	rs12101080	0.0252692	1.26357e-15
L21	Seborrhoeic dermatitis	general	L21_5_130587866_133160272	1	4.98674	0.990891	0.981976	rs1295686	0.294666	1.26386e-15
E05	Thyrotoxicosis [hyperthyroidism]	general	E05_14_92616372_93616372	1	10.5013	0.997932	0.986516	rs8015809	0.0252555	1.26415e-15
E05	Thyrotoxicosis [hyperthyroidism]	general	E05_14_92616372_93616372	1	10.5013	0.997932	0.986516	rs8021497	0.0252555	1.26415e-15
E05	Thyrotoxicosis [hyperthyroidism]	general	E05_14_92616372_93616372	1	10.5013	0.997932	0.986516	rs10139751	0.0252555	1.26415e-15
E05	Thyrotoxicosis [hyperthyroidism]	general	E05_14_92616372_93616372	1	10.5013	0.997932	0.986516	rs10139757	0.0252555	1.26415e-15
E05	Thyrotoxicosis [hyperthyroidism]	general	E05_14_92616372_93616372	1	10.5013	0.997932	0.986516	rs8006228	0.0252555	1.26415e-15
E05	Thyrotoxicosis [hyperthyroidism]	general	E05_14_92616372_93616372	1	10.5013	0.997932	0.986516	rs2402241	0.0252555	1.26415e-15
E05	Thyrotoxicosis [hyperthyroidism]	general	E05_14_92616372_93616372	1	10.5013	0.997932	0.986516	rs8013691	0.0252555	1.26415e-15
E05	Thyrotoxicosis [hyperthyroidism]	general	E05_14_92616372_93616372	1	10.5013	0.997932	0.986516	rs9672082	0.0252555	1.26415e-15
E05	Thyrotoxicosis [hyperthyroidism]	general	E05_14_92616372_93616372	1	10.5013	0.997932	0.986516	rs8003547	0.0252364	1.26532e-15
E05	Thyrotoxicosis [hyperthyroidism]	general	E05_14_92616372_93616372	1	10.5013	0.997932	0.986516	rs6575306	0.0252364	1.26532e-15
E05	Thyrotoxicosis [hyperthyroidism]	general	E05_14_92616372_93616372	1	10.5013	0.997932	0.986516	rs8003798	0.0252287	1.26532e-15
E05	Thyrotoxicosis [hyperthyroidism]	general	E05_14_92616372_93616372	1	10.5013	0.997932	0.986516	rs768356	0.0252216	1.26532e-15
E05	Thyrotoxicosis [hyperthyroidism]	general	E05_14_92616372_93616372	1	10.5013	0.997932	0.986516	rs28684402	0.0252268	1.26561e-15
E05	Thyrotoxicosis [hyperthyroidism]	general	E05_14_92616372_93616372	1	10.5013	0.997932	0.986516	rs8003043	0.0251809	1.26794e-15
E05	Thyrotoxicosis [hyperthyroidism]	general	E05_14_92616372_93616372	1	10.5013	0.997932	0.986516	rs8004395	0.0251809	1.26824e-15
E06	Thyroiditis	general	E06_1_217964949_218964949	1	10.9297	0.94483	0.867867	rs1690791	0.105677	1.2697e-15
E05	Thyrotoxicosis [hyperthyroidism]	general	E05_14_92616372_93616372	1	10.5013	0.997932	0.986516	rs10138914	0.0251448	1.26999e-15
E05	Thyrotoxicosis [hyperthyroidism]	general	E05_14_92616372_93616372	1	10.5013	0.997932	0.986516	rs12436769	0.0251332	1.27087e-15
H52.1	Myopia	general	H52.1_16_6909682_7909682	2	2.33952	0.815894	0.635333	rs4786162	0.00899272	1.27938e-15
K35	Acute appendicitis	general	K35_4_110309775_111309775	1	8.35815	0.969529	0.938391	rs368926399	0.147255	1.29211e-15
I10	Essential (primary) hypertension	general	I10_16_53266288_54266288	1	10.2409	0.949362	0.881197	rs56137030	0.0081434	1.29271e-15
J45	Asthma	general	J45_17_39389472_40389472	1	11.2582	0.979363	0.909895	rs883770	0.0082552	1.29509e-15
J45	Asthma	general	J45_17_39389472_40389472	1	11.2582	0.979363	0.909895	rs36000226	0.0082552	1.29509e-15
E05	Thyrotoxicosis [hyperthyroidism]	general	E05_14_92616372_93616372	1	10.5013	0.997932	0.986516	rs3035869	0.0244884	1.30677e-15
E78.0	Pure hypercholesterolaemia	general	E78.0_2_20084826_21660481	5	2.09235	0.928089	0.768263	rs12714221	0.188278	1.3125e-15
K35	Acute appendicitis	general	K35_4_110309775_111309775	1	8.35815	0.969529	0.938391	rs2129979	0.192155	1.31765e-15
L40.0	Psoriasis vulgaris	general	L40.0_5_158902519_159902519	3	5.21097	0.948942	0.88329	rs12651787	0.131671	1.31856e-15
E05	Thyrotoxicosis [hyperthyroidism]	general	E05_14_92616372_93616372	1	10.5013	0.997932	0.986516	rs880664	0.0242969	1.31947e-15
E05	Thyrotoxicosis [hyperthyroidism]	general	E05_14_92616372_93616372	1	10.5013	0.997932	0.986516	rs34162105	0.0242415	1.32251e-15
E78.0	Pure hypercholesterolaemia	general	E78.0_2_20084826_21660481	5	2.09235	0.928089	0.768263	rs146536216	0.186806	1.32343e-15
J45	Asthma	general	J45_17_39389472_40389472	1	11.2582	0.979363	0.909895	rs36084703	0.00807584	1.32465e-15
E78.0	Pure hypercholesterolaemia	general	E78.0_2_20084826_21660481	5	2.09235	0.928089	0.768263	rs12720804	0.183786	1.32923e-15
E05	Thyrotoxicosis [hyperthyroidism]	general	E05_1_19012250_20012250	1	8.82829	0.968737	0.921638	rs11807639	0.0583094	1.34803e-15
E05	Thyrotoxicosis [hyperthyroidism]	general	E05_1_19012250_20012250	1	8.82829	0.968737	0.921638	rs11806434	0.0583094	1.34803e-15
E05	Thyrotoxicosis [hyperthyroidism]	general	E05_1_19012250_20012250	1	8.82829	0.968737	0.921638	rs12136721	0.0583094	1.34803e-15
E05	Thyrotoxicosis [hyperthyroidism]	general	E05_1_19012250_20012250	1	8.82829	0.968737	0.921638	rs10799820	0.0583094	1.34803e-15
E05	Thyrotoxicosis [hyperthyroidism]	general	E05_1_19012250_20012250	1	8.82829	0.968737	0.921638	rs12093122	0.0583094	1.34803e-15
E05	Thyrotoxicosis [hyperthyroidism]	general	E05_1_19012250_20012250	1	8.82829	0.968737	0.921638	rs12089728	0.0583094	1.34803e-15
E05	Thyrotoxicosis [hyperthyroidism]	general	E05_1_19012250_20012250	1	8.82829	0.968737	0.921638	rs79251863	0.0583094	1.34803e-15
E05	Thyrotoxicosis [hyperthyroidism]	general	E05_1_19012250_20012250	1	8.82829	0.968737	0.921638	rs4394682	0.0583094	1.34803e-15
E05	Thyrotoxicosis [hyperthyroidism]	general	E05_1_19012250_20012250	1	8.82829	0.968737	0.921638	rs35178954	0.0583094	1.34803e-15
B35.3	Tinea pedis	general	B35.3_16_30493491_31493491	1	11.0419	0.975088	0.916756	rs4889609	0.0197959	1.34803e-15
E78	Disorders of lipoprotein metabolism and other lipidaemias	general	E78_12_120478847_121478847	1	8.47975	0.915956	0.89277	rs1169288	0.833234	1.3555e-15
I10	Essential (primary) hypertension	general	I10_16_53266288_54266288	1	10.2409	0.949362	0.881197	rs79994966	0.00758632	1.358e-15
B35.3	Tinea pedis	general	B35.3_16_30493491_31493491	1	11.0419	0.975088	0.916756	rs35961830	0.0196442	1.3605e-15
E11	Type 2 diabetes mellitus	general	E11_6_20179478_21179478	1	9.87857	0.975629	0.902107	rs7756992	0.146288	1.3671e-15
I10	Essential (primary) hypertension	general	I10_16_53266288_54266288	1	10.2409	0.949362	0.881197	rs7202296	0.0072161	1.36804e-15
J45	Asthma	general	J45_17_39389472_40389472	1	11.2582	0.979363	0.909895	rs62067034	0.00780161	1.37278e-15
E78.0	Pure hypercholesterolaemia	general	E78.0_2_20084826_21660481	5	2.09235	0.928089	0.768263	rs1800478	0.175161	1.37626e-15
B35.3	Tinea pedis	general	B35.3_16_30493491_31493491	1	11.0419	0.975088	0.916756	rs57576577	0.0193968	1.38197e-15
E79	Disorders of purine and pyrimidine metabolism	general	E79_4_87624179_88624179	1	5.90401	0.9952	0.983957	rs141471965	0.0604364	1.39059e-15
B35.3	Tinea pedis	general	B35.3_16_30493491_31493491	1	11.0419	0.975088	0.916756	rs9673641	0.019287	1.39155e-15
E05	Thyrotoxicosis [hyperthyroidism]	general	E05_14_92616372_93616372	1	10.5013	0.997932	0.986516	rs34719890	0.0231208	1.39284e-15
E11	Type 2 diabetes mellitus	general	E11_6_20179478_21179478	1	9.87857	0.975629	0.902107	rs7766070	0.143309	1.3954e-15
L82	Seborrhoeic keratosis	general	L82_1_200829706_201829706	1	8.93747	0.98651	0.972387	rs1361903	0.297864	1.3983e-15
E05	Thyrotoxicosis [hyperthyroidism]	general	E05_14_92616372_93616372	1	10.5013	0.997932	0.986516	rs34269820	0.0229707	1.40281e-15
E05	Thyrotoxicosis [hyperthyroidism]	general	E05_14_92616372_93616372	1	10.5013	0.997932	0.986516	rs35119010	0.0229707	1.40281e-15
E05	Thyrotoxicosis [hyperthyroidism]	general	E05_14_92616372_93616372	1	10.5013	0.997932	0.986516	rs71430785	0.0229707	1.40281e-15
E05	Thyrotoxicosis [hyperthyroidism]	general	E05_14_92616372_93616372	1	10.5013	0.997932	0.986516	rs2402243	0.0229707	1.40281e-15
E05	Thyrotoxicosis [hyperthyroidism]	general	E05_14_92616372_93616372	1	10.5013	0.997932	0.986516	rs35835377	0.0229707	1.40281e-15
E05	Thyrotoxicosis [hyperthyroidism]	general	E05_14_92616372_93616372	1	10.5013	0.997932	0.986516	rs5810620	0.0229707	1.40281e-15
E05	Thyrotoxicosis [hyperthyroidism]	general	E05_14_92616372_93616372	1	10.5013	0.997932	0.986516	rs71430783	0.0229656	1.40314e-15
I10	Essential (primary) hypertension	general	I10_16_53266288_54266288	1	10.2409	0.949362	0.881197	rs62033400	0.00732392	1.40443e-15
E05	Thyrotoxicosis [hyperthyroidism]	general	E05_14_92616372_93616372	1	10.5013	0.997932	0.986516	rs12431502	0.022936	1.4054e-15
B35.3	Tinea pedis	general	B35.3_16_30493491_31493491	1	11.0419	0.975088	0.916756	rs7500176	0.0190877	1.40929e-15
B35.3	Tinea pedis	general	B35.3_16_30493491_31493491	1	11.0419	0.975088	0.916756	rs55979739	0.0189749	1.42037e-15
I50.0	Congestive heart failure	general	I50.0_4_110220030_111220030	1	11.3051	0.966248	0.908499	rs1906617	0.00429908	1.42102e-15
L40.0	Psoriasis vulgaris	general	L40.0_5_158902519_159902519	3	5.21097	0.948942	0.88329	rs1422877	0.123666	1.43153e-15
E06	Thyroiditis	general	E06_6_166475757_167475757	1	7.83788	0.754107	0.4706	rs62436424	0.149673	1.43714e-15
E28.2	Polycystic ovarian syndrome	female	E28.2_9_123375389_124375389	1	9.46344	0.977027	0.950278	rs7042633	0.0917278	1.43913e-15
I10	Essential (primary) hypertension	general	I10_16_53266288_54266288	1	10.2409	0.949362	0.881197	rs17817449	0.00683162	1.45245e-15
I10	Essential (primary) hypertension	general	I10_16_53266288_54266288	1	10.2409	0.949362	0.881197	rs17817497	0.00702981	1.45546e-15
B35.3	Tinea pedis	general	B35.3_16_30493491_31493491	1	11.0419	0.975088	0.916756	rs73530203	0.0186029	1.45781e-15
E06	Thyroiditis	general	E06_6_166475757_167475757	1	7.83788	0.754107	0.4706	rs9366076	0.147441	1.4615e-15
E66.0	Obesity due to excess calories	general	E66.0_1_109071882_110071882	1	10.8384	0.977754	0.946225	rs72705208	0.0271125	1.46251e-15
E78.0	Pure hypercholesterolaemia	general	E78.0_2_20084826_21660481	5	2.09235	0.928089	0.768263	rs12714245	0.161326	1.4642e-15
E11	Type 2 diabetes mellitus	general	E11_8_116672786_117672786	1	9.80719	0.971218	0.955311	rs4300038	0.177594	1.46656e-15
C44.5	Skin of trunk	general	C44.5_1_16938131_17938131	1	11.0785	0.917878	0.833025	rs55964714	0.0107286	1.47028e-15
E66.0	Obesity due to excess calories	general	E66.0_6_50323927_51323927	1	10.0382	0.964721	0.895514	rs2076308	0.0966193	1.47605e-15
K35	Acute appendicitis	general	K35_4_110309775_111309775	1	8.35815	0.969529	0.938391	rs11931959	0.173534	1.47707e-15
I10	Essential (primary) hypertension	general	I10_16_53266288_54266288	1	10.2409	0.949362	0.881197	rs62033403	0.00667329	1.49176e-15
E11	Type 2 diabetes mellitus	general	E11_23_153135030_154135030	1	9.97479	0.924019	0.856889	rs4898431	0.197047	1.49211e-15
I20	Angina pectoris	general	I20_9_21594797_22594797	1	9.9765	0.937002	0.799814	rs10738608	0.0993379	1.50349e-15
I10	Essential (primary) hypertension	general	I10_16_53266288_54266288	1	10.2409	0.949362	0.881197	rs7185735	0.00659261	1.51461e-15
L57	Skin changes due to chronic exposure to nonionizing radiation	general	L57_16_88829030_90460104	2	3.49504	0.73369	0.264195	rs35749174	0.0126488	1.52616e-15
L57	Skin changes due to chronic exposure to nonionizing radiation	general	L57_16_88829030_90460104	2	3.49504	0.73369	0.264195	rs35850949	0.0126488	1.52616e-15
J45	Asthma	general	J45_17_39389472_40389472	1	11.2582	0.979363	0.909895	rs2305479	0.00702932	1.52862e-15
I10	Essential (primary) hypertension	general	I10_16_53266288_54266288	1	10.2409	0.949362	0.881197	rs8050136	0.00641335	1.54206e-15
B35.3	Tinea pedis	general	B35.3_16_30493491_31493491	1	11.0419	0.975088	0.916756	rs12447930	0.0177545	1.54241e-15
E11	Type 2 diabetes mellitus	general	E11_6_20179478_21179478	1	9.87857	0.975629	0.902107	rs34499031	0.129726	1.54703e-15
E05	Thyrotoxicosis [hyperthyroidism]	general	E05_14_92616372_93616372	1	10.5013	0.997932	0.986516	rs192226233	0.0210289	1.54775e-15
E05	Thyrotoxicosis [hyperthyroidism]	general	E05_14_92616372_93616372	1	10.5013	0.997932	0.986516	rs187441452	0.021021	1.5481e-15
B35.3	Tinea pedis	general	B35.3_16_30493491_31493491	1	11.0419	0.975088	0.916756	rs4889526	0.0176806	1.54989e-15
L40.0	Psoriasis vulgaris	general	L40.0_5_158902519_159902519	3	5.21097	0.948942	0.88329	rs4921493	0.118804	1.55132e-15
E11	Type 2 diabetes mellitus	general	E11_8_116672786_117672786	1	9.80719	0.971218	0.955311	rs13266634	0.167528	1.55704e-15
E11	Type 2 diabetes mellitus	general	E11_6_20179478_21179478	1	9.87857	0.975629	0.902107	rs10440833	0.127657	1.57253e-15
L70	Acne	general	L70_12_11951843_12951843	1	9.83351	0.8731	0.756877	rs10845530	0.0921876	1.58234e-15
T63	Toxic effect of contact with venomous animals	general	T63_11_61734981_62734981	1	8.89725	0.981508	0.938058	rs7926481	0.211163	1.58271e-15
B35.3	Tinea pedis	general	B35.3_16_30493491_31493491	1	11.0419	0.975088	0.916756	rs11640957	0.017401	1.58453e-15
H52.1	Myopia	general	H52.1_16_6909682_7909682	2	2.33952	0.815894	0.635333	rs7198604	0.00756831	1.59368e-15
I10	Essential (primary) hypertension	general	I10_16_53266288_54266288	1	10.2409	0.949362	0.881197	rs66908032	0.00627113	1.59441e-15
I10	Essential (primary) hypertension	general	I10_16_53266288_54266288	1	10.2409	0.949362	0.881197	rs62033404	0.00627113	1.59441e-15
E66.0	Obesity due to excess calories	general	E66.0_6_50323927_51323927	1	10.0382	0.964721	0.895514	rs372710312	0.0894952	1.59809e-15
E66.0	Obesity due to excess calories	general	E66.0_6_50323927_51323927	1	10.0382	0.964721	0.895514	rs3798519	0.0894952	1.59809e-15
I10	Essential (primary) hypertension	general	I10_16_53266288_54266288	1	10.2409	0.949362	0.881197	rs7206410	0.00624592	1.60103e-15
I10	Essential (primary) hypertension	general	I10_16_53266288_54266288	1	10.2409	0.949362	0.881197	rs11075990	0.0062551	1.60214e-15
E10.9	Type 1 diabetes mellitus without complications	general	E10.9_1_113334946_114334946	1	9.40699	0.998007	0.998007	rs2476601	0.519891	1.61771e-15
H52.1	Myopia	general	H52.1_11_29479953_30479953	1	9.87771	0.984046	0.96127	rs7944541	0.040356	1.63192e-15
G43	Migraine	general	G43_1_2668622_3668622	1	9.42068	0.967409	0.884694	rs7518255	0.122325	1.6323e-15
I10	Essential (primary) hypertension	general	I10_16_53266288_54266288	1	10.2409	0.949362	0.881197	rs9936385	0.00611963	1.64059e-15
I10	Essential (primary) hypertension	general	I10_16_53266288_54266288	1	10.2409	0.949362	0.881197	rs11075989	0.00616238	1.64172e-15
I50.0	Congestive heart failure	general	I50.0_4_110220030_111220030	1	11.3051	0.966248	0.908499	rs12644625	0.00391695	1.64551e-15
K80.2	Calculus of gallbladder without cholecystitis	general	K80.2_3_148993725_149993725	1	22.7736	0.984342	0.973972	rs4681516	0.131572	1.64627e-15
K80.2	Calculus of gallbladder without cholecystitis	general	K80.2_3_148993725_149993725	1	22.7736	0.984342	0.973972	rs4681515	0.131214	1.65158e-15
S52	Fracture of forearm	general	S52_7_30415924_31415924	1	9.12516	0.912802	0.871013	rs28362709	0.719047	1.6592e-15
E78.2	Mixed hyperlipidaemia	general	E78.2_2_43347292_44347292	2	7.79583	0.98266	0.967443	rs56132765	0.107087	1.65997e-15
I50.0	Congestive heart failure	general	I50.0_4_110220030_111220030	1	11.3051	0.966248	0.908499	rs78229461	0.00388479	1.66686e-15
I10	Essential (primary) hypertension	general	I10_16_53266288_54266288	1	10.2409	0.949362	0.881197	rs7202116	0.00601522	1.66994e-15
B35.3	Tinea pedis	general	B35.3_16_30493491_31493491	1	11.0419	0.975088	0.916756	rs150265685	0.0166578	1.67417e-15
T63	Toxic effect of contact with venomous animals	general	T63_11_61734981_62734981	1	8.89725	0.981508	0.938058	rs10792333	0.199807	1.67842e-15
E79	Disorders of purine and pyrimidine metabolism	general	E79_4_87624179_88624179	1	5.90401	0.9952	0.983957	rs1481012	0.0515252	1.68384e-15
E28.2	Polycystic ovarian syndrome	female	E28.2_9_123375389_124375389	1	9.46344	0.977027	0.950278	rs12000707	0.074307	1.68461e-15
E06	Thyroiditis	general	E06_6_166475757_167475757	1	7.83788	0.754107	0.4706	rs3798307	0.151621	1.69395e-15
E11	Type 2 diabetes mellitus	general	E11_8_116672786_117672786	1	9.80719	0.971218	0.955311	rs35859536	0.153878	1.70059e-15
E78.2	Mixed hyperlipidaemia	general	E78.2_2_43347292_44347292	2	7.79583	0.98266	0.967443	rs4507142	0.104925	1.70333e-15
E78.2	Mixed hyperlipidaemia	general	E78.2_2_43347292_44347292	2	7.79583	0.98266	0.967443	rs4614977	0.104526	1.7112e-15
B35.3	Tinea pedis	general	B35.3_16_30493491_31493491	1	11.0419	0.975088	0.916756	rs11640767	0.01637	1.7112e-15
B35.3	Tinea pedis	general	B35.3_16_30493491_31493491	1	11.0419	0.975088	0.916756	rs8061047	0.01637	1.7112e-15
B35.3	Tinea pedis	general	B35.3_16_30493491_31493491	1	11.0419	0.975088	0.916756	rs72785520	0.01637	1.7112e-15
I10	Essential (primary) hypertension	general	I10_16_53266288_54266288	1	10.2409	0.949362	0.881197	rs7206122	0.00589759	1.71238e-15
E78.2	Mixed hyperlipidaemia	general	E78.2_2_43347292_44347292	2	7.79583	0.98266	0.967443	rs72875462	0.103926	1.71989e-15
I10	Essential (primary) hypertension	general	I10_16_53266288_54266288	1	10.2409	0.949362	0.881197	rs62033399	0.00583043	1.72147e-15
E78.2	Mixed hyperlipidaemia	general	E78.2_2_43347292_44347292	2	7.79583	0.98266	0.967443	rs9753033	0.10389	1.72346e-15
B35	Dermatophytosis	general	B35_1_151812600_152812600	1	9.37848	1	1	rs558269137	1	1.72942e-15
L40.0	Psoriasis vulgaris	general	L40.0_5_158902519_159902519	3	5.21097	0.948942	0.88329	rs60689680	0.0929078	1.72982e-15
K35	Acute appendicitis	general	K35_4_110309775_111309775	1	8.35815	0.969529	0.938391	rs2171591	0.148863	1.74261e-15
K35	Acute appendicitis	general	K35_4_110309775_111309775	1	8.35815	0.969529	0.938391	rs17042195	0.148863	1.74261e-15
E66.0	Obesity due to excess calories	general	E66.0_6_50323927_51323927	1	10.0382	0.964721	0.895514	rs62405422	0.0823399	1.74381e-15
E10.9	Type 1 diabetes mellitus without complications	general	E10.9_1_113334946_114334946	1	9.40699	0.998007	0.998007	rs6679677	0.481887	1.74985e-15
B35.3	Tinea pedis	general	B35.3_16_30493491_31493491	1	11.0419	0.975088	0.916756	rs7184567	0.0160544	1.75106e-15
I20	Angina pectoris	general	I20_9_21594797_22594797	1	9.9765	0.937002	0.799814	rs4977757	0.0849558	1.76726e-15
E78.2	Mixed hyperlipidaemia	general	E78.2_9_132763362_133763362	1	5.76465	0.995346	0.989223	rs8176685	0.25009	1.77378e-15
B35.3	Tinea pedis	general	B35.3_16_30493491_31493491	1	11.0419	0.975088	0.916756	rs35468353	0.0158295	1.78361e-15
B35.3	Tinea pedis	general	B35.3_16_30493491_31493491	1	11.0419	0.975088	0.916756	rs11862744	0.0158295	1.78361e-15
B35.3	Tinea pedis	general	B35.3_16_30493491_31493491	1	11.0419	0.975088	0.916756	rs17839567	0.0158295	1.78361e-15
H52.1	Myopia	general	H52.1_11_29479953_30479953	1	9.87771	0.984046	0.96127	rs1337116	0.0371687	1.79061e-15
E66.0	Obesity due to excess calories	general	E66.0_1_109071882_110071882	1	10.8384	0.977754	0.946225	rs72705206	0.022269	1.79184e-15
I10	Essential (primary) hypertension	general	I10_16_53266288_54266288	1	10.2409	0.949362	0.881197	rs7187250	0.00557244	1.80426e-15
I10	Essential (primary) hypertension	general	I10_16_53266288_54266288	1	10.2409	0.949362	0.881197	rs7193144	0.00557244	1.80426e-15
I10	Essential (primary) hypertension	general	I10_16_53266288_54266288	1	10.2409	0.949362	0.881197	rs8063057	0.00557244	1.80426e-15
I10	Essential (primary) hypertension	general	I10_16_53266288_54266288	1	10.2409	0.949362	0.881197	rs8051591	0.00557244	1.80426e-15
I10	Essential (primary) hypertension	general	I10_16_53266288_54266288	1	10.2409	0.949362	0.881197	rs9935401	0.00557244	1.80426e-15
E05	Thyrotoxicosis [hyperthyroidism]	general	E05_14_92616372_93616372	1	10.5013	0.997932	0.986516	rs8006922	0.0185715	1.81051e-15
E78	Disorders of lipoprotein metabolism and other lipidaemias	general	E78_16_71545758_72545758	2	4.31721	0.903341	0.736133	rs12924886	0.0586739	1.81134e-15
B36.0	Pityriasis versicolor	general	B36.0_5_132160272_133160272	2	7.57267	0.906526	0.686933	rs440047	0.148981	1.83908e-15
G43	Migraine	general	G43_1_2668622_3668622	1	9.42068	0.967409	0.884694	rs2376495	0.104496	1.83992e-15
H52.1	Myopia	general	H52.1_16_6909682_7909682	2	2.33952	0.815894	0.635333	rs7189053	0.00792106	1.8514e-15
E06	Thyroiditis	general	E06_6_166475757_167475757	1	7.83788	0.754107	0.4706	rs7772112	0.123075	1.85524e-15
I10	Essential (primary) hypertension	general	I10_16_53266288_54266288	1	10.2409	0.949362	0.881197	rs8043757	0.00535018	1.86939e-15
L40.0	Psoriasis vulgaris	general	L40.0_5_158902519_159902519	3	5.21097	0.948942	0.88329	rs12374547	0.0885837	1.87759e-15
I10	Essential (primary) hypertension	general	I10_16_53266288_54266288	1	10.2409	0.949362	0.881197	rs9939609	0.00536442	1.87975e-15
I10	Essential (primary) hypertension	general	I10_16_53266288_54266288	1	10.2409	0.949362	0.881197	rs9926289	0.00535713	1.88235e-15
K80	Cholelithiasis	general	K80_8_57985902_58985902	1	9.90835	0.940167	0.844842	rs4738685	0.0731792	1.88669e-15
K80	Cholelithiasis	general	K80_8_57985902_58985902	1	9.90835	0.940167	0.844842	rs8192870	0.0731792	1.88669e-15
I10	Essential (primary) hypertension	general	I10_16_53266288_54266288	1	10.2409	0.949362	0.881197	rs11075991	0.00533331	1.89147e-15
I10	Essential (primary) hypertension	general	I10_16_53266288_54266288	1	10.2409	0.949362	0.881197	rs56313538	0.00532677	1.89365e-15
I10	Essential (primary) hypertension	general	I10_16_53266288_54266288	1	10.2409	0.949362	0.881197	rs9923233	0.00532677	1.89365e-15
I10	Essential (primary) hypertension	general	I10_16_53266288_54266288	1	10.2409	0.949362	0.881197	rs9923312	0.00532677	1.89365e-15
I10	Essential (primary) hypertension	general	I10_16_53266288_54266288	1	10.2409	0.949362	0.881197	rs11075988	0.00532677	1.89365e-15
I10	Essential (primary) hypertension	general	I10_16_53266288_54266288	1	10.2409	0.949362	0.881197	rs11075992	0.00532527	1.89452e-15
S92	Fracture of foot, except ankle	general	S92_7_120822110_121822110	1	9.33621	0.901236	0.825777	rs2908007	0.364127	1.89671e-15
E66.0	Obesity due to excess calories	general	E66.0_6_50323927_51323927	1	10.0382	0.964721	0.895514	rs2206277	0.0757637	1.90152e-15
T63	Toxic effect of contact with venomous animals	general	T63_11_61734981_62734981	1	8.89725	0.981508	0.938058	rs4110197	0.177372	1.9147e-15
E06	Thyroiditis	general	E06_1_217964949_218964949	1	10.9297	0.94483	0.867867	rs1764705	0.06079	1.91602e-15
B36.0	Pityriasis versicolor	general	B36.0_5_132160272_133160272	2	7.57267	0.906526	0.686933	rs171770	0.141972	1.92309e-15
B35.3	Tinea pedis	general	B35.3_16_30493491_31493491	1	11.0419	0.975088	0.916756	rs56284083	0.0149316	1.92309e-15
E66.0	Obesity due to excess calories	general	E66.0_6_50323927_51323927	1	10.0382	0.964721	0.895514	rs536654811	0.0752579	1.93375e-15
G43	Migraine	general	G43_1_2668622_3668622	1	9.42068	0.967409	0.884694	rs28594467	0.101395	1.9485e-15
E04	Other nontoxic goitre	general	E04_1_18931012_19931012	2	9.4776	0.923515	0.857452	rs12410532	0.178335	1.94984e-15
B35.3	Tinea pedis	general	B35.3_16_30493491_31493491	1	11.0419	0.975088	0.916756	rs59502288	0.0147478	1.95749e-15
L57.0	Actinic keratosis	general	L57.0_16_88829030_90460104	2	10.5424	0.87689	0.707776	rs1805007	0.726778	1.96155e-15
H52.1	Myopia	general	H52.1_11_29479953_30479953	1	9.87771	0.984046	0.96127	rs576833	0.033569	1.96472e-15
G43	Migraine	general	G43_1_2668622_3668622	1	9.42068	0.967409	0.884694	rs11587518	0.100558	1.96607e-15
L82	Seborrhoeic keratosis	general	L82_1_200829706_201829706	1	8.93747	0.98651	0.972387	rs10920174	0.215037	1.97015e-15
H52.1	Myopia	general	H52.1_11_29479953_30479953	1	9.87771	0.984046	0.96127	rs524373	0.0341973	1.97151e-15
I10	Essential (primary) hypertension	general	I10_16_53266288_54266288	1	10.2409	0.949362	0.881197	rs72803697	0.00519285	1.97197e-15
E28.2	Polycystic ovarian syndrome	female	E28.2_9_123375389_124375389	1	9.46344	0.977027	0.950278	rs7861905	0.0644945	1.97651e-15
T63	Toxic effect of contact with venomous animals	general	T63_11_61734981_62734981	1	8.89725	0.981508	0.938058	rs4122107	0.172207	1.97697e-15
H52.1	Myopia	general	H52.1_11_29479953_30479953	1	9.87771	0.984046	0.96127	rs521565	0.034048	1.98016e-15
B35.3	Tinea pedis	general	B35.3_16_30493491_31493491	1	11.0419	0.975088	0.916756	rs732173	0.0145319	1.99205e-15
E28.2	Polycystic ovarian syndrome	female	E28.2_9_123375389_124375389	1	9.46344	0.977027	0.950278	rs10986104	0.0640666	1.99802e-15
B36.0	Pityriasis versicolor	general	B36.0_5_132160272_133160272	2	7.57267	0.906526	0.686933	rs803141	0.136832	2.00632e-15
E78	Disorders of lipoprotein metabolism and other lipidaemias	general	E78_15_57930391_58930391	1	10.343	0.925912	0.864878	rs261334	0.240698	2.02395e-15
B35.3	Tinea pedis	general	B35.3_16_30493491_31493491	1	11.0419	0.975088	0.916756	rs11647284	0.0143168	2.03517e-15
B36.0	Pityriasis versicolor	general	B36.0_5_132160272_133160272	2	7.57267	0.906526	0.686933	rs77224251	0.134915	2.03939e-15
E04	Other nontoxic goitre	general	E04_1_18931012_19931012	2	9.4776	0.923515	0.857452	rs10917469	0.169267	2.0408e-15
E06.3	Autoimmune thyroiditis Hashimoto thyroiditis	general	E06.3_6_89767049_90767049	2	4.38837	0.969935	0.903943	rs206913	0.0178844	2.05731e-15
B35.3	Tinea pedis	general	B35.3_16_30493491_31493491	1	11.0419	0.975088	0.916756	rs732172	0.014173	2.05873e-15
E78.2	Mixed hyperlipidaemia	general	E78.2_9_132763362_133763362	1	5.76465	0.995346	0.989223	rs8176643	0.221419	2.05968e-15
E78.2	Mixed hyperlipidaemia	general	E78.2_9_132763362_133763362	1	5.76465	0.995346	0.989223	rs115478735	0.221365	2.06063e-15
G43	Migraine	general	G43_1_2668622_3668622	1	9.42068	0.967409	0.884694	rs1393064	0.095421	2.10572e-15
B36.0	Pityriasis versicolor	general	B36.0_5_132160272_133160272	2	7.57267	0.906526	0.686933	rs256866	0.130396	2.11203e-15
G43	Migraine	general	G43_1_2668622_3668622	1	9.42068	0.967409	0.884694	rs60572213	0.0938713	2.1169e-15
E78.2	Mixed hyperlipidaemia	general	E78.2_2_43347292_44347292	2	7.79583	0.98266	0.967443	rs75331444	0.0850875	2.12178e-15
E06	Thyroiditis	general	E06_1_217964949_218964949	1	10.9297	0.94483	0.867867	rs622912	0.0542194	2.12716e-15
E66.0	Obesity due to excess calories	general	E66.0_2_126431_1126431	2	12.6829	0.887044	0.828195	rs62104180	0.0461947	2.14684e-15
E05	Thyrotoxicosis [hyperthyroidism]	general	E05_14_92616372_93616372	1	10.5013	0.997932	0.986516	rs8013102	0.0156906	2.1508e-15
H52.1	Myopia	general	H52.1_11_29479953_30479953	1	9.87771	0.984046	0.96127	rs7943861	0.0307114	2.15328e-15
N92.0	Excessive and frequent menstruation with regular cycle	female	N92.0_1_169049811_170049811	1	8.83828	0.981425	0.981425	rs6025	0.928539	2.18776e-15
E78.2	Mixed hyperlipidaemia	general	E78.2_2_19649742_21467152	2	6.22937	0.930673	0.315822	rs478588	0.00851664	2.21208e-15
E11	Type 2 diabetes mellitus	general	E11_6_20179478_21179478	1	9.87857	0.975629	0.902107	rs35261542	0.0913524	2.22331e-15
E11	Type 2 diabetes mellitus	general	E11_6_20179478_21179478	1	9.87857	0.975629	0.902107	rs6931514	0.0910552	2.22895e-15
E78.2	Mixed hyperlipidaemia	general	E78.2_2_43347292_44347292	2	7.79583	0.98266	0.967443	rs4953023	0.0808505	2.23563e-15
H52.1	Myopia	general	H52.1_11_29479953_30479953	1	9.87771	0.984046	0.96127	rs34120861	0.0299991	2.24078e-15
T63	Toxic effect of contact with venomous animals	general	T63_11_61734981_62734981	1	8.89725	0.981508	0.938058	rs10736719	0.157226	2.24647e-15
H52.1	Myopia	general	H52.1_11_29479953_30479953	1	9.87771	0.984046	0.96127	rs496683	0.0300692	2.25165e-15
E78	Disorders of lipoprotein metabolism and other lipidaemias	general	E78_16_71545758_72545758	2	4.31721	0.903341	0.736133	rs2287997	0.0540639	2.27143e-15
H61.2	Impacted cerumen	general	H61.2_11_12571576_13571576	1	9.05109	0.922454	0.849677	rs3098748	0.236149	2.27615e-15
H91.3	Deaf mutism, not elsewhere classified	general	H91.3_13_19160048_20689546	2	3.28456	0.897989	0.467967	rs11147576	0.0685846	2.28087e-15
E78	Disorders of lipoprotein metabolism and other lipidaemias	general	E78_16_71545758_72545758	2	4.31721	0.903341	0.736133	rs34042070	0.0468969	2.28244e-15
L70	Acne	general	L70_1_202036155_203036155	1	9.88133	0.988674	0.94472	rs705747	0.0227627	2.28876e-15
B35.3	Tinea pedis	general	B35.3_16_30493491_31493491	1	11.0419	0.975088	0.916756	rs11642303	0.0130016	2.31366e-15
I20	Angina pectoris	general	I20_9_21594797_22594797	1	9.9765	0.937002	0.799814	rs9644862	0.0653386	2.31793e-15
H52.1	Myopia	general	H52.1_11_29479953_30479953	1	9.87771	0.984046	0.96127	rs34335372	0.0292344	2.3222e-15
E06	Thyroiditis	general	E06_6_166475757_167475757	1	7.83788	0.754107	0.4706	rs3756838	0.09756	2.32327e-15
H52.1	Myopia	general	H52.1_11_29479953_30479953	1	9.87771	0.984046	0.96127	rs566012	0.0291962	2.32595e-15
H52.1	Myopia	general	H52.1_11_29479953_30479953	1	9.87771	0.984046	0.96127	rs2786041	0.0291537	2.3297e-15
E06	Thyroiditis	general	E06_1_217964949_218964949	1	10.9297	0.94483	0.867867	rs35997412	0.0495405	2.33185e-15
H91.3	Deaf mutism, not elsewhere classified	general	H91.3_13_19160048_20689546	2	3.28456	0.897989	0.467967	rs9506436	0.0681428	2.34207e-15
L82	Seborrhoeic keratosis	general	L82_15_66586884_67586884	1	9.16275	0.804467	0.588989	rs12911469	0.268363	2.35017e-15
B35.3	Tinea pedis	general	B35.3_16_30493491_31493491	1	11.0419	0.975088	0.916756	rs59924013	0.0128072	2.36157e-15
L70	Acne	general	L70_1_202036155_203036155	1	9.88133	0.988674	0.94472	rs705731	0.0219042	2.37247e-15
H52.1	Myopia	general	H52.1_11_29479953_30479953	1	9.87771	0.984046	0.96127	rs593864	0.0284685	2.39166e-15
G43	Migraine	general	G43_1_2668622_3668622	1	9.42068	0.967409	0.884694	rs61759167	0.0863694	2.39607e-15
E28.2	Polycystic ovarian syndrome	female	E28.2_9_123375389_124375389	1	9.46344	0.977027	0.950278	rs2148953	0.0543787	2.4149e-15
E28.2	Polycystic ovarian syndrome	female	E28.2_9_123375389_124375389	1	9.46344	0.977027	0.950278	rs3945628	0.0542956	2.4188e-15
B35.3	Tinea pedis	general	B35.3_16_30493491_31493491	1	11.0419	0.975088	0.916756	rs72800847	0.0124902	2.4395e-15
L70	Acne	general	L70_1_202036155_203036155	1	9.88133	0.988674	0.94472	rs697451	0.0213186	2.44231e-15
E55	Vitamin D deficiency	general	E55_11_12754660_15391585	3	22.0346	0.998459	0.998459	rs375122742	0.619592	2.4649e-15
T63.4	Venom of other arthropods	general	T63.4_11_61729378_62729378	1	9.7253	0.980019	0.938058	rs2232950	0.0576428	2.46945e-15
E28.2	Polycystic ovarian syndrome	female	E28.2_9_123375389_124375389	1	9.46344	0.977027	0.950278	rs4620350	0.0530305	2.47457e-15
E04	Other nontoxic goitre	general	E04_1_18931012_19931012	2	9.4776	0.923515	0.857452	rs75552440	0.107403	2.47742e-15
M21.4	Flat foot [pes planus] (acquired)	general	M21.4_20_34937976_35937976	1	8.30263	0.977551	0.809752	rs143384	0.868588	2.48256e-15
I20	Angina pectoris	general	I20_9_21594797_22594797	1	9.9765	0.937002	0.799814	rs2210538	0.0609702	2.48943e-15
H90.3	Sensorineural hearing loss, bilateral	general	H90.3_13_19689546_20689546	1	9.45314	1	1	rs80338939	0.998015	2.50842e-15
L70.1	Acne conglobata	general	L70.1_1_218185403_219185403	1	8.73068	0.870473	0.600744	rs1481362	0.624576	2.53746e-15
E53.8	Deficiency of other specified B group vitamins	general	E53.8_11_59355905_60355905	1	8.81491	1	1	rs34324219	0.99944	2.54331e-15
I20	Angina pectoris	general	I20_9_21594797_22594797	1	9.9765	0.937002	0.799814	rs7866503	0.0596433	2.54624e-15
E66.0	Obesity due to excess calories	general	E66.0_6_50323927_51323927	1	10.0382	0.964721	0.895514	rs76541102	0.0567029	2.56567e-15
E05.2	Thyrotoxicosis with toxic multinodular goitre	general	E05.2_1_19012250_20012250	1	7.37426	0.762425	0.554413	rs60066365	0.0237623	2.57573e-15
B35.3	Tinea pedis	general	B35.3_16_30493491_31493491	1	11.0419	0.975088	0.916756	rs729482	0.0119593	2.59e-15
E28.2	Polycystic ovarian syndrome	female	E28.2_9_123375389_124375389	1	9.46344	0.977027	0.950278	rs10818873	0.0499824	2.5906e-15
L70	Acne	general	L70_1_202036155_203036155	1	9.88133	0.988674	0.94472	rs805954	0.0202541	2.60615e-15
H52.1	Myopia	general	H52.1_11_29479953_30479953	1	9.87771	0.984046	0.96127	rs545118	0.0266063	2.61517e-15
H00.1	Chalazion	general	H00.1_22_43428847_44428847	1	9.10228	0.99988	0.99982	rs738409	0.338607	2.61939e-15
H00.1	Chalazion	general	H00.1_22_43428847_44428847	1	9.10228	0.99988	0.99982	rs738408	0.338204	2.6212e-15
B35.3	Tinea pedis	general	B35.3_16_30493491_31493491	1	11.0419	0.975088	0.916756	rs56168606	0.0118529	2.62301e-15
H52.1	Myopia	general	H52.1_11_29479953_30479953	1	9.87771	0.984046	0.96127	rs511217	0.0255573	2.64363e-15
M20	Acquired deformities of fingers and toes	general	M20_20_34937976_35937976	1	10.6903	0.983227	0.806803	rs34493303	0.0144949	2.65094e-15
L82	Seborrhoeic keratosis	general	L82_15_66586884_67586884	1	9.16275	0.804467	0.588989	rs11631839	0.237062	2.6767e-15
E06	Thyroiditis	general	E06_1_217964949_218964949	1	10.9297	0.94483	0.867867	rs1690789	0.041088	2.68349e-15
E11	Type 2 diabetes mellitus	general	E11_6_20179478_21179478	1	9.87857	0.975629	0.902107	rs7451008	0.0754776	2.70645e-15
L70	Acne	general	L70_1_202036155_203036155	1	9.88133	0.988674	0.94472	rs705743	0.0194273	2.72647e-15
L70	Acne	general	L70_1_202036155_203036155	1	9.88133	0.988674	0.94472	rs705742	0.0193693	2.73464e-15
E78.0	Pure hypercholesterolaemia	general	E78.0_1_54539974_56436016	2	5.40699	0.873258	0.771253	rs472495	0.093301	2.77204e-15
G43	Migraine	general	G43_6_96110677_97110677	1	9.60216	0.930949	0.79669	rs7741683	0.132444	2.77332e-15
G43	Migraine	general	G43_6_96110677_97110677	1	9.60216	0.930949	0.79669	rs2273621	0.132444	2.77332e-15
E78.0	Pure hypercholesterolaemia	general	E78.0_1_54539974_56436016	2	5.40699	0.873258	0.771253	rs693668	0.092805	2.78933e-15
E28.2	Polycystic ovarian syndrome	female	E28.2_9_123375389_124375389	1	9.46344	0.977027	0.950278	rs12237146	0.0465967	2.79512e-15
E66.0	Obesity due to excess calories	general	E66.0_6_50323927_51323927	1	10.0382	0.964721	0.895514	rs145327195	0.0524969	2.80608e-15
I10	Essential (primary) hypertension	general	I10_19_10916089_11916089	1	8.28725	1	1	rs167479	1	2.81125e-15
D22.4	Melanocytic naevi of scalp and neck	general	D22.4_9_16385019_17385019	1	10.7301	0.955602	0.833859	rs10810650	0.0339099	2.81709e-15
L82	Seborrhoeic keratosis	general	L82_15_66586884_67586884	1	9.16275	0.804467	0.588989	rs2118613	0.225324	2.82358e-15
I10	Essential (primary) hypertension	general	I10_2_163651656_164651656	1	10.4645	0.907464	0.674928	rs10184428	0.0878634	2.82683e-15
L70	Acne	general	L70_1_202036155_203036155	1	9.88133	0.988674	0.94472	rs705739	0.0187921	2.82748e-15
H27.1	Dislocation of lens	general	H27.1_15_73434367_74434367	1	9.34726	0.999526	0.999052	rs2028386	0.251231	2.84315e-15
H27.1	Dislocation of lens	general	H27.1_15_73434367_74434367	1	9.34726	0.999526	0.999052	rs4337252	0.251231	2.84315e-15
H00.1	Chalazion	general	H00.1_22_43428847_44428847	1	9.10228	0.99988	0.99982	rs3747207	0.312345	2.84774e-15
C73	Malignant neoplasm of thyroid gland	general	C73_9_97329181_98329181	1	10.6191	0.827933	0.572208	rs1588635	0.00687175	2.85299e-15
L70	Acne	general	L70_1_202036155_203036155	1	9.88133	0.988674	0.94472	rs705736	0.0186164	2.85693e-15
G25.8	Other specified extrapyramidal and movement disorders	general	G25.8_2_66023432_67023432	1	9.35708	0.835417	0.760196	rs115087496	0.0743811	2.8721e-15
H52.1	Myopia	general	H52.1_11_29479953_30479953	1	9.87771	0.984046	0.96127	rs516484	0.0237807	2.87939e-15
E11	Type 2 diabetes mellitus	general	E11_6_20179478_21179478	1	9.87857	0.975629	0.902107	rs9348441	0.0710274	2.88138e-15
E11	Type 2 diabetes mellitus	general	E11_6_20179478_21179478	1	9.87857	0.975629	0.902107	rs9368222	0.0710274	2.88138e-15
E04	Other nontoxic goitre	general	E04_1_18931012_19931012	2	9.4776	0.923515	0.857452	rs10799824	0.120965	2.88536e-15
E28.2	Polycystic ovarian syndrome	female	E28.2_9_123375389_124375389	1	9.46344	0.977027	0.950278	rs16926913	0.0452491	2.89001e-15
G43	Migraine	general	G43_6_96110677_97110677	1	9.60216	0.930949	0.79669	rs7775721	0.12615	2.91676e-15
L21	Seborrhoeic dermatitis	general	L21_5_130587866_133160272	1	4.98674	0.990891	0.981976	rs1295685	0.158279	2.92348e-15
N84	Polyp of female genital tract	female	N84_3_127894486_128894486	1	8.91247	0.87539	0.743341	rs35454237	0.132247	2.9662e-15
L70	Acne	general	L70_1_202036155_203036155	1	9.88133	0.988674	0.94472	rs2843409	0.0179393	2.96756e-15
N84	Polyp of female genital tract	female	N84_3_127894486_128894486	1	8.91247	0.87539	0.743341	rs3021461	0.146367	2.96961e-15
H52.1	Myopia	general	H52.1_11_29479953_30479953	1	9.87771	0.984046	0.96127	rs521068	0.0233399	2.96961e-15
H52.1	Myopia	general	H52.1_11_29479953_30479953	1	9.87771	0.984046	0.96127	rs534311	0.0233399	2.96961e-15
L70	Acne	general	L70_1_202036155_203036155	1	9.88133	0.988674	0.94472	rs2253826	0.0179809	2.9703e-15
H27.1	Dislocation of lens	general	H27.1_15_73434367_74434367	1	9.34726	0.999526	0.999052	rs8027022	0.241177	2.97577e-15
E04	Other nontoxic goitre	general	E04_14_92602132_93602132	1	9.97648	0.997636	0.98654	rs8006922	0.0364772	2.97577e-15
L70	Acne	general	L70_1_202036155_203036155	1	9.88133	0.988674	0.94472	rs2741852	0.0179158	2.97715e-15
E28.2	Polycystic ovarian syndrome	female	E28.2_9_123375389_124375389	1	9.46344	0.977027	0.950278	rs9696009	0.0438367	2.98676e-15
H27.1	Dislocation of lens	general	H27.1_15_73434367_74434367	1	9.34726	0.999526	0.999052	rs4886778	0.235919	3.0507e-15
E78.2	Mixed hyperlipidaemia	general	E78.2_2_43347292_44347292	2	7.79583	0.98266	0.967443	rs41360247	0.0597955	3.07256e-15
D22.4	Melanocytic naevi of scalp and neck	general	D22.4_9_16385019_17385019	1	10.7301	0.955602	0.833859	rs10465044	0.0275538	3.07822e-15
J45	Asthma	general	J45_17_39389472_40389472	1	11.2582	0.979363	0.909895	rs1008723	0.00355523	3.08745e-15
H52.1	Myopia	general	H52.1_11_29479953_30479953	1	9.87771	0.984046	0.96127	rs504800	0.0223661	3.10313e-15
E03.8	Other specified hypothyroidism	general	E03.8_6_166475757_167475757	1	8.38418	0.770518	0.449364	rs57444856	0.139436	3.1268e-15
G43	Migraine	general	G43_6_96110677_97110677	1	9.60216	0.930949	0.79669	rs11153082	0.117553	3.1369e-15
G43	Migraine	general	G43_6_96110677_97110677	1	9.60216	0.930949	0.79669	rs9486715	0.117553	3.1369e-15
C73	Malignant neoplasm of thyroid gland	general	C73_9_97329181_98329181	1	10.6191	0.827933	0.572208	rs10759944	0.00637383	3.16519e-15
J45	Asthma	general	J45_17_39389472_40389472	1	11.2582	0.979363	0.909895	rs12939565	0.00346898	3.16665e-15
D23	Other benign neoplasms of skin	general	D23_22_27568862_29112900	1	9.3041	0.946636	0.903695	rs186184919	0.262906	3.22329e-15
E78.0	Pure hypercholesterolaemia	general	E78.0_20_40051182_41051182	1	5.9156	0.975408	0.962818	rs1883711	0.822974	3.23147e-15
Z80	Family history of malignant neoplasm	general	Z80_17_41001347_42001347	1	8.51416	1	1	rs150321809	1	3.28246e-15
L82	Seborrhoeic keratosis	general	L82_1_200829706_201829706	1	8.93747	0.98651	0.972387	rs6700827	0.133424	3.28246e-15
D22.4	Melanocytic naevi of scalp and neck	general	D22.4_9_16385019_17385019	1	10.7301	0.955602	0.833859	rs7851204	0.0257334	3.2923e-15
E66.0	Obesity due to excess calories	general	E66.0_6_50323927_51323927	1	10.0382	0.964721	0.895514	rs4715207	0.0450357	3.30217e-15
L81.2	Freckles	general	L81.2_16_88817317_90326967	2	5.35986	0.956338	0.649713	rs9926296	0.0114752	3.3037e-15
G43	Migraine	general	G43_1_2668622_3668622	1	9.42068	0.967409	0.884694	rs2075968	0.060038	3.3075e-15
L70	Acne	general	L70_1_202036155_203036155	1	9.88133	0.988674	0.94472	rs2696958	0.0163185	3.30979e-15
L70	Acne	general	L70_1_202036155_203036155	1	9.88133	0.988674	0.94472	rs2843408	0.0163185	3.30979e-15
E66.0	Obesity due to excess calories	general	E66.0_6_50323927_51323927	1	10.0382	0.964721	0.895514	rs3798526	0.0448678	3.31589e-15
H52.1	Myopia	general	H52.1_11_29479953_30479953	1	9.87771	0.984046	0.96127	rs606510	0.021198	3.32124e-15
L57	Skin changes due to chronic exposure to nonionizing radiation	general	L57_15_27483407_28483407	1	8.91889	1	1	rs74653330	0.998643	3.32966e-15
I20	Angina pectoris	general	I20_9_21594797_22594797	1	9.9765	0.937002	0.799814	rs9644860	0.0460102	3.33043e-15
E06	Thyroiditis	general	E06_1_217964949_218964949	1	10.9297	0.94483	0.867867	rs550238	0.0339658	3.33811e-15
D22.4	Melanocytic naevi of scalp and neck	general	D22.4_9_16385019_17385019	1	10.7301	0.955602	0.833859	rs10962650	0.0287804	3.33887e-15
E06	Thyroiditis	general	E06_10_5556861_6556861	1	7.944	0.819919	0.819919	rs706779	0.941728	3.34272e-15
E78.0	Pure hypercholesterolaemia	general	E78.0_1_54539974_56436016	2	5.40699	0.873258	0.771253	rs553741	0.181656	3.36667e-15
E55	Vitamin D deficiency	general	E55_11_12754660_15391585	3	22.0346	0.998459	0.998459	rs117576073	0.380248	3.39625e-15
E66.0	Obesity due to excess calories	general	E66.0_6_50323927_51323927	1	10.0382	0.964721	0.895514	rs987237	0.0434918	3.42137e-15
E78.0	Pure hypercholesterolaemia	general	E78.0_2_20084826_21660481	5	2.09235	0.928089	0.768263	rs1800480	0.046283	3.42689e-15
H91.3	Deaf mutism, not elsewhere classified	general	H91.3_13_19160048_20689546	2	3.28456	0.897989	0.467967	rs6490523	0.0982797	3.43163e-15
H91.3	Deaf mutism, not elsewhere classified	general	H91.3_13_19160048_20689546	2	3.28456	0.897989	0.467967	rs7337950	0.0982797	3.43163e-15
H91.3	Deaf mutism, not elsewhere classified	general	H91.3_13_19160048_20689546	2	3.28456	0.897989	0.467967	rs7332977	0.0982797	3.43163e-15
H91.3	Deaf mutism, not elsewhere classified	general	H91.3_13_19160048_20689546	2	3.28456	0.897989	0.467967	rs9509062	0.0982797	3.43163e-15
G43	Migraine	general	G43_6_96110677_97110677	1	9.60216	0.930949	0.79669	rs9486725	0.107162	3.45223e-15
B36.0	Pityriasis versicolor	general	B36.0_5_132160272_133160272	2	7.57267	0.906526	0.686933	rs803140	0.102213	3.47056e-15
E11	Type 2 diabetes mellitus	general	E11_23_153135030_154135030	1	9.97479	0.924019	0.856889	rs4898434	0.087367	3.47136e-15
E78.0	Pure hypercholesterolaemia	general	E78.0_1_54539974_56436016	2	5.40699	0.873258	0.771253	rs471705	0.243003	3.47216e-15
H91.3	Deaf mutism, not elsewhere classified	general	H91.3_13_19160048_20689546	2	3.28456	0.897989	0.467967	rs9509067	0.0958573	3.47696e-15
H52.1	Myopia	general	H52.1_11_29479953_30479953	1	9.87771	0.984046	0.96127	rs537912	0.0202403	3.47696e-15
D23	Other benign neoplasms of skin	general	D23_22_27568862_29112900	1	9.3041	0.946636	0.903695	rs17879961	0.240612	3.48498e-15
I20	Angina pectoris	general	I20_9_21594797_22594797	1	9.9765	0.937002	0.799814	rs9644861	0.0440237	3.48498e-15
E78.2	Mixed hyperlipidaemia	general	E78.2_20_40013876_41013876	1	8.43932	0.975408	0.962818	rs2207132	0.604674	3.49784e-15
K26	Duodenal ulcer	general	K26_6_159790406_160790406	1	9.83458	0.944388	0.638737	rs200698733	0.0539477	3.5059e-15
E05.2	Thyrotoxicosis with toxic multinodular goitre	general	E05.2_1_19012250_20012250	1	7.37426	0.762425	0.554413	rs9783019	0.0197229	3.51722e-15
E06	Thyroiditis	general	E06_1_217964949_218964949	1	10.9297	0.94483	0.867867	rs796395	0.0317575	3.57849e-15
H61.2	Impacted cerumen	general	H61.2_11_12571576_13571576	1	9.05109	0.922454	0.849677	rs2583133	0.154659	3.58344e-15
L40	Psoriasis	general	L40_5_158902519_159902519	2	5.09606	0.947553	0.879835	rs4921227	0.0110824	3.59501e-15
E04	Other nontoxic goitre	general	E04_1_18931012_19931012	2	9.4776	0.923515	0.857452	rs568931048	0.0569616	3.63664e-15
E78.2	Mixed hyperlipidaemia	general	E78.2_2_19649742_21467152	2	6.22937	0.930673	0.315822	rs577584	0.00566811	3.66269e-15
D22.4	Melanocytic naevi of scalp and neck	general	D22.4_9_16385019_17385019	1	10.7301	0.955602	0.833859	rs10810657	0.0261649	3.66353e-15
H91.3	Deaf mutism, not elsewhere classified	general	H91.3_13_19160048_20689546	2	3.28456	0.897989	0.467967	rs60125400	0.0912267	3.69233e-15
C44	Other malignant neoplasms of skin	general	C44_12_52019884_53019884	1	6.29444	0.753676	0.664807	rs11170164	0.765155	3.70681e-15
E78.2	Mixed hyperlipidaemia	general	E78.2_2_43347292_44347292	2	7.79583	0.98266	0.967443	rs76866386	0.0530389	3.71963e-15
E03.8	Other specified hypothyroidism	general	E03.8_6_166475757_167475757	1	8.38418	0.770518	0.449364	rs3798307	0.142326	3.72907e-15
M20	Acquired deformities of fingers and toes	general	M20_20_34937976_35937976	1	10.6903	0.983227	0.806803	rs224333	0.0104151	3.72907e-15
E78.2	Mixed hyperlipidaemia	general	E78.2_1_53906839_56436016	2	7.70414	0.932635	0.901083	rs471705	0.0462727	3.73336e-15
L82	Seborrhoeic keratosis	general	L82_1_200829706_201829706	1	8.93747	0.98651	0.972387	rs1361904	0.117559	3.73852e-15
E04	Other nontoxic goitre	general	E04_14_92602132_93602132	1	9.97648	0.997636	0.98654	rs8013274	0.0294101	3.74714e-15
L70	Acne	general	L70_12_11951843_12951843	1	9.83351	0.8731	0.756877	rs2160586	0.0402472	3.7627e-15
E78.0	Pure hypercholesterolaemia	general	E78.0_1_54539974_56436016	2	5.40699	0.873258	0.771253	rs35595930	0.0526761	3.77572e-15
E06	Thyroiditis	general	E06_6_89796024_90796024	1	3.93633	0.68738	0.553673	rs6908626	0.490196	3.78704e-15
H52.1	Myopia	general	H52.1_11_29479953_30479953	1	9.87771	0.984046	0.96127	rs612114	0.0185334	3.7949e-15
I20	Angina pectoris	general	I20_9_21594797_22594797	1	9.9765	0.937002	0.799814	rs10811653	0.0400144	3.84769e-15
L70	Acne	general	L70_1_202036155_203036155	1	9.88133	0.988674	0.94472	rs56400830	0.0143937	3.84946e-15
K26	Duodenal ulcer	general	K26_6_159790406_160790406	1	9.83458	0.944388	0.638737	rs576619772	0.0485511	3.88597e-15
E06	Thyroiditis	general	E06_6_89796024_90796024	1	3.93633	0.68738	0.553673	rs72928038	0.459159	3.90391e-15
L40	Psoriasis	general	L40_5_158902519_159902519	2	5.09606	0.947553	0.879835	rs11743870	0.0104749	3.90661e-15
L40	Psoriasis	general	L40_5_158902519_159902519	2	5.09606	0.947553	0.879835	rs10155584	0.0104749	3.90661e-15
N84	Polyp of female genital tract	female	N84_3_127894486_128894486	1	8.91247	0.87539	0.743341	rs71278678	0.0995998	3.92013e-15
I20	Angina pectoris	general	I20_9_21594797_22594797	1	9.9765	0.937002	0.799814	rs9644859	0.0391583	3.93369e-15
D22.4	Melanocytic naevi of scalp and neck	general	D22.4_9_16385019_17385019	1	10.7301	0.955602	0.833859	rs4644350	0.024568	3.93913e-15
H91.3	Deaf mutism, not elsewhere classified	general	H91.3_13_19160048_20689546	2	3.28456	0.897989	0.467967	rs73444436	0.088385	3.97466e-15
E05.2	Thyrotoxicosis with toxic multinodular goitre	general	E05.2_9_97315298_98315298	1	9.22588	0.776687	0.4859	rs59168318	0.261668	3.97832e-15
L40	Psoriasis	general	L40_5_158902519_159902519	2	5.09606	0.947553	0.879835	rs4921497	0.0103485	3.97924e-15
E78	Disorders of lipoprotein metabolism and other lipidaemias	general	E78_15_57930391_58930391	1	10.343	0.925912	0.864878	rs71116564	0.121545	3.98658e-15
E04	Other nontoxic goitre	general	E04_14_92602132_93602132	1	9.97648	0.997636	0.98654	rs12436769	0.0278015	3.98658e-15
E04	Other nontoxic goitre	general	E04_14_92602132_93602132	1	9.97648	0.997636	0.98654	rs10138914	0.0277702	3.98933e-15
E04	Other nontoxic goitre	general	E04_14_92602132_93602132	1	9.97648	0.997636	0.98654	rs8003547	0.0277662	3.99025e-15
E04	Other nontoxic goitre	general	E04_14_92602132_93602132	1	9.97648	0.997636	0.98654	rs8003798	0.0277662	3.99025e-15
E04	Other nontoxic goitre	general	E04_14_92602132_93602132	1	9.97648	0.997636	0.98654	rs28684402	0.0277345	3.99485e-15
E04	Other nontoxic goitre	general	E04_14_92602132_93602132	1	9.97648	0.997636	0.98654	rs8003043	0.0277347	3.99669e-15
E04	Other nontoxic goitre	general	E04_14_92602132_93602132	1	9.97648	0.997636	0.98654	rs12101080	0.0277134	3.99761e-15
E04	Other nontoxic goitre	general	E04_14_92602132_93602132	1	9.97648	0.997636	0.98654	rs8004395	0.0277188	3.99853e-15
E04	Other nontoxic goitre	general	E04_14_92602132_93602132	1	9.97648	0.997636	0.98654	rs6575306	0.0277187	3.99853e-15
E04	Other nontoxic goitre	general	E04_14_92602132_93602132	1	9.97648	0.997636	0.98654	rs8015809	0.0276872	4.00405e-15
E04	Other nontoxic goitre	general	E04_14_92602132_93602132	1	9.97648	0.997636	0.98654	rs8021497	0.0276872	4.00405e-15
E04	Other nontoxic goitre	general	E04_14_92602132_93602132	1	9.97648	0.997636	0.98654	rs10139751	0.0276872	4.00405e-15
E04	Other nontoxic goitre	general	E04_14_92602132_93602132	1	9.97648	0.997636	0.98654	rs10139757	0.0276872	4.00405e-15
E04	Other nontoxic goitre	general	E04_14_92602132_93602132	1	9.97648	0.997636	0.98654	rs8006228	0.0276872	4.00405e-15
E04	Other nontoxic goitre	general	E04_14_92602132_93602132	1	9.97648	0.997636	0.98654	rs2402241	0.0276872	4.00405e-15
E04	Other nontoxic goitre	general	E04_14_92602132_93602132	1	9.97648	0.997636	0.98654	rs8013691	0.0276872	4.00405e-15
E04	Other nontoxic goitre	general	E04_14_92602132_93602132	1	9.97648	0.997636	0.98654	rs9672082	0.0276872	4.00405e-15
D22.4	Melanocytic naevi of scalp and neck	general	D22.4_9_16385019_17385019	1	10.7301	0.955602	0.833859	rs10810652	0.024259	4.01791e-15
C73	Malignant neoplasm of thyroid gland	general	C73_9_97329181_98329181	1	10.6191	0.827933	0.572208	rs7030256	0.00537905	4.03738e-15
C73	Malignant neoplasm of thyroid gland	general	C73_9_97329181_98329181	1	10.6191	0.827933	0.572208	rs7030280	0.00537857	4.03738e-15
C73	Malignant neoplasm of thyroid gland	general	C73_9_97329181_98329181	1	10.6191	0.827933	0.572208	rs10983700	0.0053781	4.03831e-15
D22.4	Melanocytic naevi of scalp and neck	general	D22.4_9_16385019_17385019	1	10.7301	0.955602	0.833859	rs3927680	0.0240608	4.04203e-15
L40	Psoriasis	general	L40_5_158902519_159902519	2	5.09606	0.947553	0.879835	rs58368531	0.0116273	4.05695e-15
H65.0	Acute serous otitis media	general	H65.0_19_48202851_49202851	1	9.84961	0.754252	0.525	rs679574	0.0509257	4.06537e-15
C73	Malignant neoplasm of thyroid gland	general	C73_9_97329181_98329181	1	10.6191	0.827933	0.572208	rs10983701	0.0053535	4.06631e-15
S92	Fracture of foot, except ankle	general	S92_7_120822110_121822110	1	9.33621	0.901236	0.825777	rs62476338	0.163668	4.07005e-15
C73	Malignant neoplasm of thyroid gland	general	C73_9_97329181_98329181	1	10.6191	0.827933	0.572208	rs10818090	0.00533506	4.07474e-15
E04	Other nontoxic goitre	general	E04_14_92602132_93602132	1	9.97648	0.997636	0.98654	rs12435604	0.0272231	4.0785e-15
C73	Malignant neoplasm of thyroid gland	general	C73_9_97329181_98329181	1	10.6191	0.827933	0.572208	rs7021576	0.00532118	4.10204e-15
C73	Malignant neoplasm of thyroid gland	general	C73_9_97329181_98329181	1	10.6191	0.827933	0.572208	rs2401637	0.00532118	4.10204e-15
C73	Malignant neoplasm of thyroid gland	general	C73_9_97329181_98329181	1	10.6191	0.827933	0.572208	rs10759927	0.00532118	4.10204e-15
C73	Malignant neoplasm of thyroid gland	general	C73_9_97329181_98329181	1	10.6191	0.827933	0.572208	rs7847663	0.00532118	4.10204e-15
C73	Malignant neoplasm of thyroid gland	general	C73_9_97329181_98329181	1	10.6191	0.827933	0.572208	rs4743130	0.00532118	4.10204e-15
C73	Malignant neoplasm of thyroid gland	general	C73_9_97329181_98329181	1	10.6191	0.827933	0.572208	rs1561962	0.00532118	4.10204e-15
C73	Malignant neoplasm of thyroid gland	general	C73_9_97329181_98329181	1	10.6191	0.827933	0.572208	rs925488	0.00532118	4.10204e-15
C73	Malignant neoplasm of thyroid gland	general	C73_9_97329181_98329181	1	10.6191	0.827933	0.572208	rs4273946	0.00532118	4.10204e-15
C73	Malignant neoplasm of thyroid gland	general	C73_9_97329181_98329181	1	10.6191	0.827933	0.572208	rs7020976	0.00532118	4.10204e-15
C73	Malignant neoplasm of thyroid gland	general	C73_9_97329181_98329181	1	10.6191	0.827933	0.572208	rs7864322	0.00532118	4.10204e-15
C73	Malignant neoplasm of thyroid gland	general	C73_9_97329181_98329181	1	10.6191	0.827933	0.572208	rs7850258	0.00532118	4.10204e-15
C73	Malignant neoplasm of thyroid gland	general	C73_9_97329181_98329181	1	10.6191	0.827933	0.572208	rs7030241	0.00532118	4.10204e-15
E04	Other nontoxic goitre	general	E04_14_92602132_93602132	1	9.97648	0.997636	0.98654	rs880664	0.0270304	4.1115e-15
L70	Acne	general	L70_1_202036155_203036155	1	9.88133	0.988674	0.94472	rs705735	0.0136401	4.11908e-15
E78	Disorders of lipoprotein metabolism and other lipidaemias	general	E78_8_8826086_9826086	1	11.8977	0.975974	0.950052	rs4841132	0.27941	4.12477e-15
E03.8	Other specified hypothyroidism	general	E03.8_6_166475757_167475757	1	8.38418	0.770518	0.449364	rs62436424	0.107982	4.12857e-15
E78.2	Mixed hyperlipidaemia	general	E78.2_1_53906839_56436016	2	7.70414	0.932635	0.901083	rs1165287	0.0420046	4.13904e-15
D22.4	Melanocytic naevi of scalp and neck	general	D22.4_9_16385019_17385019	1	10.7301	0.955602	0.833859	rs10810655	0.023481	4.16486e-15
L40	Psoriasis	general	L40_5_158902519_159902519	2	5.09606	0.947553	0.879835	rs2012830	0.0101848	4.16773e-15
E04	Other nontoxic goitre	general	E04_14_92602132_93602132	1	9.97648	0.997636	0.98654	rs768356	0.0265343	4.19276e-15
E03.8	Other specified hypothyroidism	general	E03.8_6_166475757_167475757	1	8.38418	0.770518	0.449364	rs9366076	0.106445	4.19662e-15
L70	Acne	general	L70_12_11951843_12951843	1	9.83351	0.8731	0.756877	rs10845542	0.0363407	4.19662e-15
L70	Acne	general	L70_12_11951843_12951843	1	9.83351	0.8731	0.756877	rs10845544	0.0363407	4.19662e-15
L70	Acne	general	L70_12_11951843_12951843	1	9.83351	0.8731	0.756877	rs1544682	0.0363407	4.19662e-15
M20	Acquired deformities of fingers and toes	general	M20_20_34937976_35937976	1	10.6903	0.983227	0.806803	rs2425055	0.00929013	4.19662e-15
M20	Acquired deformities of fingers and toes	general	M20_20_34937976_35937976	1	10.6903	0.983227	0.806803	rs1406948	0.00929013	4.19662e-15
M20	Acquired deformities of fingers and toes	general	M20_20_34937976_35937976	1	10.6903	0.983227	0.806803	rs10626059	0.00929013	4.19662e-15
M20	Acquired deformities of fingers and toes	general	M20_20_34937976_35937976	1	10.6903	0.983227	0.806803	rs1406949	0.00929013	4.19662e-15
L70	Acne	general	L70_12_11951843_12951843	1	9.83351	0.8731	0.756877	rs10772566	0.0362009	4.21405e-15
E04	Other nontoxic goitre	general	E04_14_92602132_93602132	1	9.97648	0.997636	0.98654	rs34162105	0.0264082	4.21697e-15
S92	Fracture of foot, except ankle	general	S92_7_120822110_121822110	1	9.33621	0.901236	0.825777	rs10234624	0.157774	4.23156e-15
E05.0	Thyrotoxicosis with diffuse goitre	general	E05.0_2_203374196_204374196	1	10.0184	0.959602	0.812353	rs13030124	0.039075	4.31618e-15
E05.0	Thyrotoxicosis with diffuse goitre	general	E05.0_2_203374196_204374196	1	10.0184	0.959602	0.812353	rs60306514	0.039075	4.31618e-15
E05.0	Thyrotoxicosis with diffuse goitre	general	E05.0_2_203374196_204374196	1	10.0184	0.959602	0.812353	rs61272514	0.039075	4.31618e-15
E05.0	Thyrotoxicosis with diffuse goitre	general	E05.0_2_203374196_204374196	1	10.0184	0.959602	0.812353	rs34050244	0.039075	4.31618e-15
E05.0	Thyrotoxicosis with diffuse goitre	general	E05.0_2_203374196_204374196	1	10.0184	0.959602	0.812353	rs34461055	0.039075	4.31618e-15
E05.0	Thyrotoxicosis with diffuse goitre	general	E05.0_2_203374196_204374196	1	10.0184	0.959602	0.812353	rs1863800	0.039075	4.31618e-15
E05.0	Thyrotoxicosis with diffuse goitre	general	E05.0_2_203374196_204374196	1	10.0184	0.959602	0.812353	rs13033315	0.039075	4.31618e-15
L40	Psoriasis	general	L40_5_158902519_159902519	2	5.09606	0.947553	0.879835	rs6863015	0.0111542	4.31917e-15
L40	Psoriasis	general	L40_5_158902519_159902519	2	5.09606	0.947553	0.879835	rs6888061	0.0111485	4.32315e-15
E06	Thyroiditis	general	E06_1_217964949_218964949	1	10.9297	0.94483	0.867867	rs2798631	0.0327228	4.32813e-15
L21	Seborrhoeic dermatitis	general	L21_5_130587866_133160272	1	4.98674	0.990891	0.981976	rs848	0.112752	4.36014e-15
E05	Thyrotoxicosis [hyperthyroidism]	general	E05_11_44707135_45707135	1	9.3083	0.975174	0.94355	rs12284404	0.177118	4.40453e-15
I20	Angina pectoris	general	I20_9_21594797_22594797	1	9.9765	0.937002	0.799814	rs10757274	0.0345309	4.47816e-15
E05	Thyrotoxicosis [hyperthyroidism]	general	E05_11_44707135_45707135	1	9.3083	0.975174	0.94355	rs11038357	0.174247	4.48126e-15
E05	Thyrotoxicosis [hyperthyroidism]	general	E05_11_44707135_45707135	1	9.3083	0.975174	0.94355	rs34046670	0.174247	4.48126e-15
D22.4	Melanocytic naevi of scalp and neck	general	D22.4_9_16385019_17385019	1	10.7301	0.955602	0.833859	rs10962668	0.0219596	4.48849e-15
E04	Other nontoxic goitre	general	E04_1_18931012_19931012	2	9.4776	0.923515	0.857452	rs60360048	0.0467002	4.53628e-15
D22.4	Melanocytic naevi of scalp and neck	general	D22.4_9_16385019_17385019	1	10.7301	0.955602	0.833859	rs10122763	0.0216647	4.54569e-15
E05.2	Thyrotoxicosis with toxic multinodular goitre	general	E05.2_9_97315298_98315298	1	9.22588	0.776687	0.4859	rs7045138	0.229844	4.55407e-15
E05.2	Thyrotoxicosis with toxic multinodular goitre	general	E05.2_1_19012250_20012250	1	7.37426	0.762425	0.554413	rs11807639	0.0637436	4.66552e-15
E05.2	Thyrotoxicosis with toxic multinodular goitre	general	E05.2_1_19012250_20012250	1	7.37426	0.762425	0.554413	rs11806434	0.0637436	4.66552e-15
E05.2	Thyrotoxicosis with toxic multinodular goitre	general	E05.2_1_19012250_20012250	1	7.37426	0.762425	0.554413	rs12136721	0.0637436	4.66552e-15
E05.2	Thyrotoxicosis with toxic multinodular goitre	general	E05.2_1_19012250_20012250	1	7.37426	0.762425	0.554413	rs10799820	0.0637436	4.66552e-15
E05.2	Thyrotoxicosis with toxic multinodular goitre	general	E05.2_1_19012250_20012250	1	7.37426	0.762425	0.554413	rs12093122	0.0637436	4.66552e-15
E05.2	Thyrotoxicosis with toxic multinodular goitre	general	E05.2_1_19012250_20012250	1	7.37426	0.762425	0.554413	rs12089728	0.0637436	4.66552e-15
E05.2	Thyrotoxicosis with toxic multinodular goitre	general	E05.2_1_19012250_20012250	1	7.37426	0.762425	0.554413	rs79251863	0.0637436	4.66552e-15
E05.2	Thyrotoxicosis with toxic multinodular goitre	general	E05.2_1_19012250_20012250	1	7.37426	0.762425	0.554413	rs4394682	0.0637436	4.66552e-15
E05.2	Thyrotoxicosis with toxic multinodular goitre	general	E05.2_1_19012250_20012250	1	7.37426	0.762425	0.554413	rs35178954	0.0637436	4.66552e-15
H25.2	Senile cataract, morgagnian type	general	H25.2_15_73442561_74442561	1	9.46459	0.904213	0.808656	rs12441130	0.126897	4.66659e-15
H65.0	Acute serous otitis media	general	H65.0_19_48202851_49202851	1	9.84961	0.754252	0.525	rs516246	0.043939	4.73369e-15
E05.0	Thyrotoxicosis with diffuse goitre	general	E05.0_2_203374196_204374196	1	10.0184	0.959602	0.812353	rs11393378	0.0356747	4.74351e-15
M72.0	Palmar fascial fibromatosis [Dupuytren]	general	M72.0_8_107820845_108820845	1	9.58901	0.754471	0.509886	rs1448148	0.0414396	4.82503e-15
L70	Acne	general	L70_1_202036155_203036155	1	9.88133	0.988674	0.94472	rs788787	0.0118486	4.82948e-15
L70	Acne	general	L70_1_202036155_203036155	1	9.88133	0.988674	0.94472	rs705733	0.0118486	4.82948e-15
I20	Angina pectoris	general	I20_9_21594797_22594797	1	9.9765	0.937002	0.799814	rs1537373	0.0320341	4.83949e-15
M72.0	Palmar fascial fibromatosis [Dupuytren]	general	M72.0_8_107820845_108820845	1	9.58901	0.754471	0.509886	rs13253581	0.0412335	4.85177e-15
L82	Seborrhoeic keratosis	general	L82_1_200829706_201829706	1	8.93747	0.98651	0.972387	rs1572968	0.0923935	4.85512e-15
E05.2	Thyrotoxicosis with toxic multinodular goitre	general	E05.2_1_19012250_20012250	1	7.37426	0.762425	0.554413	rs10799823	0.0147346	4.90569e-15
E11	Type 2 diabetes mellitus	general	E11_23_153135030_154135030	1	9.97479	0.924019	0.856889	rs4898432	0.0629967	4.92493e-15
E04	Other nontoxic goitre	general	E04_1_18931012_19931012	2	9.4776	0.923515	0.857452	rs75491569	0.0567861	4.92493e-15
E04	Other nontoxic goitre	general	E04_14_92602132_93602132	1	9.97648	0.997636	0.98654	rs34719890	0.0229076	4.9272e-15
E04	Other nontoxic goitre	general	E04_14_92602132_93602132	1	9.97648	0.997636	0.98654	rs12431502	0.0228944	4.93174e-15
E04	Other nontoxic goitre	general	E04_14_92602132_93602132	1	9.97648	0.997636	0.98654	rs34269820	0.0228176	4.94994e-15
E04	Other nontoxic goitre	general	E04_14_92602132_93602132	1	9.97648	0.997636	0.98654	rs35119010	0.0228176	4.94994e-15
E04	Other nontoxic goitre	general	E04_14_92602132_93602132	1	9.97648	0.997636	0.98654	rs71430785	0.0228176	4.94994e-15
E04	Other nontoxic goitre	general	E04_14_92602132_93602132	1	9.97648	0.997636	0.98654	rs2402243	0.0228176	4.94994e-15
E04	Other nontoxic goitre	general	E04_14_92602132_93602132	1	9.97648	0.997636	0.98654	rs35835377	0.0228176	4.94994e-15
E04	Other nontoxic goitre	general	E04_14_92602132_93602132	1	9.97648	0.997636	0.98654	rs5810620	0.0228176	4.94994e-15
I48	Atrial fibrillation and flutter	general	I48_4_109691703_111244760	4	2.90121	0.86295	0.626927	rs2739197	0.0136143	4.95108e-15
E04	Other nontoxic goitre	general	E04_14_92602132_93602132	1	9.97648	0.997636	0.98654	rs71430783	0.0226899	4.97966e-15
H65.0	Acute serous otitis media	general	H65.0_19_48202851_49202851	1	9.84961	0.754252	0.525	rs492602	0.0417214	4.99574e-15
E04	Other nontoxic goitre	general	E04_14_92602132_93602132	1	9.97648	0.997636	0.98654	rs192226233	0.0225337	5.02111e-15
E05	Thyrotoxicosis [hyperthyroidism]	general	E05_11_44707135_45707135	1	9.3083	0.975174	0.94355	rs17723470	0.156056	5.02227e-15
E04	Other nontoxic goitre	general	E04_14_92602132_93602132	1	9.97648	0.997636	0.98654	rs187441452	0.0225337	5.02227e-15
E05.2	Thyrotoxicosis with toxic multinodular goitre	general	E05.2_1_19012250_20012250	1	7.37426	0.762425	0.554413	rs10917472	0.0147947	5.0269e-15
H65.0	Acute serous otitis media	general	H65.0_19_48202851_49202851	1	9.84961	0.754252	0.525	rs11666792	0.0414273	5.03037e-15
H65.0	Acute serous otitis media	general	H65.0_19_48202851_49202851	1	9.84961	0.754252	0.525	rs12979891	0.0414273	5.03037e-15
N84	Polyp of female genital tract	female	N84_3_127894486_128894486	1	8.91247	0.87539	0.743341	rs729847	0.0792353	5.09683e-15
N84	Polyp of female genital tract	female	N84_3_127894486_128894486	1	8.91247	0.87539	0.743341	rs760383	0.0792353	5.09683e-15
E66.0	Obesity due to excess calories	general	E66.0_4_44663633_45663633	1	8.81081	0.993679	0.985966	rs144582188	0.4236	5.14873e-15
D22.4	Melanocytic naevi of scalp and neck	general	D22.4_9_16385019_17385019	1	10.7301	0.955602	0.833859	rs7040151	0.0191443	5.15466e-15
D22.4	Melanocytic naevi of scalp and neck	general	D22.4_9_16385019_17385019	1	10.7301	0.955602	0.833859	rs12345776	0.0191443	5.15466e-15
E05	Thyrotoxicosis [hyperthyroidism]	general	E05_16_79194152_80194152	1	9.3985	0.96171	0.683329	rs1345901	0.0729901	5.16535e-15
G43	Migraine	general	G43_6_96110677_97110677	1	9.60216	0.930949	0.79669	rs9386670	0.0721621	5.19398e-15
K26	Duodenal ulcer	general	K26_6_159790406_160790406	1	9.83458	0.944388	0.638737	rs879563231	0.0365645	5.28202e-15
N84	Polyp of female genital tract	female	N84_3_127894486_128894486	1	8.91247	0.87539	0.743341	rs2659685	0.0573213	5.28932e-15
E03.8	Other specified hypothyroidism	general	E03.8_6_166475757_167475757	1	8.38418	0.770518	0.449364	rs3756838	0.0857773	5.32108e-15
E11	Type 2 diabetes mellitus	general	E11_8_116672786_117672786	1	9.80719	0.971218	0.955311	rs78046573	0.0508689	5.33458e-15
E78.0	Pure hypercholesterolaemia	general	E78.0_1_54539974_56436016	2	5.40699	0.873258	0.771253	rs479910	0.206216	5.36043e-15
L21	Seborrhoeic dermatitis	general	L21_5_158902519_159902519	2	4.02169	0.65069	0.293721	rs2546890	0.497351	5.37279e-15
E05.0	Thyrotoxicosis with diffuse goitre	general	E05.0_2_203374196_204374196	1	10.0184	0.959602	0.812353	rs1968351	0.0315536	5.38766e-15
U07	Emergency use of U07	general	U07_19_5340608_6340608	1	8.16236	1	1	rs708686	0.999779	5.40256e-15
E05	Thyrotoxicosis [hyperthyroidism]	general	E05_11_44707135_45707135	1	9.3083	0.975174	0.94355	rs3758723	0.145056	5.41627e-15
H65.0	Acute serous otitis media	general	H65.0_19_48202851_49202851	1	9.84961	0.754252	0.525	rs504963	0.0384155	5.43876e-15
E06.3	Autoimmune thyroiditis Hashimoto thyroiditis	general	E06.3_2_12000771_13000771	1	8.96657	0.952677	0.916678	rs1534424	0.312743	5.44753e-15
K80.0	Calculus of gallbladder with acute cholecystitis	general	K80.0_2_43342633_44342633	3	4.69126	0.84823	0.658919	rs139029940	0.0428976	5.46009e-15
I20	Angina pectoris	general	I20_9_21594797_22594797	1	9.9765	0.937002	0.799814	rs1556516	0.028376	5.48782e-15
E05.2	Thyrotoxicosis with toxic multinodular goitre	general	E05.2_1_19012250_20012250	1	7.37426	0.762425	0.554413	rs12041608	0.0133064	5.48782e-15
M20	Acquired deformities of fingers and toes	general	M20_20_34937976_35937976	1	10.6903	0.983227	0.806803	rs224329	0.00715809	5.49288e-15
D23	Other benign neoplasms of skin	general	D23_22_27568862_29112900	1	9.3041	0.946636	0.903695	rs191767420	0.154646	5.50554e-15
E05.0	Thyrotoxicosis with diffuse goitre	general	E05.0_2_203374196_204374196	1	10.0184	0.959602	0.812353	rs34636506	0.0308863	5.50808e-15
E05.2	Thyrotoxicosis with toxic multinodular goitre	general	E05.2_9_97315298_98315298	1	9.22588	0.776687	0.4859	rs4297160	0.191231	5.51696e-15
H65.0	Acute serous otitis media	general	H65.0_19_48202851_49202851	1	9.84961	0.754252	0.525	rs11882796	0.03728	5.61177e-15
E05.2	Thyrotoxicosis with toxic multinodular goitre	general	E05.2_9_97315298_98315298	1	9.22588	0.776687	0.4859	rs7033765	0.188017	5.61436e-15
E04	Other nontoxic goitre	general	E04_14_92602132_93602132	1	9.97648	0.997636	0.98654	rs8015085	0.0204601	5.61694e-15
D25	Leiomyoma of uterus	female	D25_5_779675_1779675	1	7.69793	1	1	rs10069690	0.981301	5.62471e-15
E11.9	Type 2 diabetes mellitus without complications	general	E11.9_8_116672786_117672786	1	9.01317	0.971283	0.954734	rs3802177	0.241688	5.63119e-15
L70	Acne	general	L70_1_202036155_203036155	1	9.88133	0.988674	0.94472	rs14451	0.0103966	5.67414e-15
E05.2	Thyrotoxicosis with toxic multinodular goitre	general	E05.2_1_19012250_20012250	1	7.37426	0.762425	0.554413	rs28805688	0.0131548	5.68853e-15
E05.2	Thyrotoxicosis with toxic multinodular goitre	general	E05.2_1_19012250_20012250	1	7.37426	0.762425	0.554413	rs28630511	0.0131548	5.68853e-15
M20	Acquired deformities of fingers and toes	general	M20_20_34937976_35937976	1	10.6903	0.983227	0.806803	rs6142351	0.00683569	5.7597e-15
E78.2	Mixed hyperlipidaemia	general	E78.2_2_19649742_21467152	2	6.22937	0.930673	0.315822	rs614303	0.00405625	5.77431e-15
E06.3	Autoimmune thyroiditis Hashimoto thyroiditis	general	E06.3_2_12000771_13000771	1	8.96657	0.952677	0.916678	rs10929817	0.294523	5.79829e-15
H65.0	Acute serous otitis media	general	H65.0_19_48202851_49202851	1	9.84961	0.754252	0.525	rs681343	0.0357747	5.85599e-15
H65.0	Acute serous otitis media	general	H65.0_19_48202851_49202851	1	9.84961	0.754252	0.525	rs601338	0.0357747	5.85599e-15
D50	Iron deficiency anaemia	general	D50_9_132764504_133764504	1	4.91394	0.99744	0.99744	rs60937319	0.542766	5.92379e-15
I20	Angina pectoris	general	I20_9_21594797_22594797	1	9.9765	0.937002	0.799814	rs10757272	0.0262474	5.94703e-15
N84	Polyp of female genital tract	female	N84_3_127894486_128894486	1	8.91247	0.87539	0.743341	rs2977565	0.0765908	6.00897e-15
E06.3	Autoimmune thyroiditis Hashimoto thyroiditis	general	E06.3_11_95078258_96078258	1	8.56693	0.957681	0.957681	rs4409785	0.88586	6.04227e-15
M20	Acquired deformities of fingers and toes	general	M20_20_34937976_35937976	1	10.6903	0.983227	0.806803	rs142041816	0.00650719	6.06038e-15
G43.0	Migraine without aura [common migraine]	general	G43.0_12_56633500_57633500	1	8.46594	1	1	rs11172113	0.990863	6.06597e-15
E05.2	Thyrotoxicosis with toxic multinodular goitre	general	E05.2_1_19012250_20012250	1	7.37426	0.762425	0.554413	rs10917468	0.0124923	6.07995e-15
H25.2	Senile cataract, morgagnian type	general	H25.2_15_73442561_74442561	1	9.46459	0.904213	0.808656	rs1550436	0.0983344	6.10099e-15
E04	Other nontoxic goitre	general	E04_14_92602132_93602132	1	9.97648	0.997636	0.98654	rs28709909	0.018945	6.12491e-15
E04	Other nontoxic goitre	general	E04_14_92602132_93602132	1	9.97648	0.997636	0.98654	rs7156872	0.0188215	6.13762e-15
E04	Other nontoxic goitre	general	E04_14_92602132_93602132	1	9.97648	0.997636	0.98654	rs139316751	0.0188055	6.15177e-15
M20	Acquired deformities of fingers and toes	general	M20_20_34937976_35937976	1	10.6903	0.983227	0.806803	rs2425063	0.00640638	6.15886e-15
E78	Disorders of lipoprotein metabolism and other lipidaemias	general	E78_8_8826086_9826086	1	11.8977	0.975974	0.950052	rs9987289	0.183103	6.20012e-15
E05.0	Thyrotoxicosis with diffuse goitre	general	E05.0_2_203374196_204374196	1	10.0184	0.959602	0.812353	rs144115812	0.0274767	6.21871e-15
L57.0	Actinic keratosis	general	L57.0_16_88829030_90460104	2	10.5424	0.87689	0.707776	rs35026726	0.0754424	6.22444e-15
G25.8	Other specified extrapyramidal and movement disorders	general	G25.8_2_66023432_67023432	1	9.35708	0.835417	0.760196	rs11693221	0.0372359	6.22444e-15
K26	Duodenal ulcer	general	K26_6_159790406_160790406	1	9.83458	0.944388	0.638737	rs2634657	0.031481	6.22444e-15
H65.0	Acute serous otitis media	general	H65.0_19_48202851_49202851	1	9.84961	0.754252	0.525	rs11878908	0.0336883	6.23017e-15
H65.0	Acute serous otitis media	general	H65.0_19_48202851_49202851	1	9.84961	0.754252	0.525	rs35866622	0.0336723	6.23304e-15
H65.0	Acute serous otitis media	general	H65.0_19_48202851_49202851	1	9.84961	0.754252	0.525	rs507766	0.0335075	6.26614e-15
S52	Fracture of forearm	general	S52_6_126672466_127672466	1	11.019	0.97183	0.938922	rs6569474	0.118695	6.27336e-15
E06	Thyroiditis	general	E06_6_166475757_167475757	1	7.83788	0.754107	0.4706	rs2247314	0.0102906	6.29941e-15
D17	Benign lipomatous neoplasm	general	D17_1_169049811_170049811	1	8.54689	0.899864	0.854706	rs6025	0.624547	6.32412e-15
E05.0	Thyrotoxicosis with diffuse goitre	general	E05.0_2_203374196_204374196	1	10.0184	0.959602	0.812353	rs12990970	0.0269265	6.34892e-15
E05.0	Thyrotoxicosis with diffuse goitre	general	E05.0_2_203374196_204374196	1	10.0184	0.959602	0.812353	rs231804	0.0269265	6.34892e-15
E05.0	Thyrotoxicosis with diffuse goitre	general	E05.0_2_203374196_204374196	1	10.0184	0.959602	0.812353	rs11571304	0.0269265	6.34892e-15
E05.0	Thyrotoxicosis with diffuse goitre	general	E05.0_2_203374196_204374196	1	10.0184	0.959602	0.812353	rs231806	0.0269265	6.34892e-15
E05.0	Thyrotoxicosis with diffuse goitre	general	E05.0_2_203374196_204374196	1	10.0184	0.959602	0.812353	rs231811	0.0269265	6.34892e-15
H65.0	Acute serous otitis media	general	H65.0_19_48202851_49202851	1	9.84961	0.754252	0.525	rs516316	0.0330106	6.36356e-15
L21	Seborrhoeic dermatitis	general	L21_5_130587866_133160272	1	4.98674	0.990891	0.981976	rs847	0.0961174	6.36796e-15
M20	Acquired deformities of fingers and toes	general	M20_20_34937976_35937976	1	10.6903	0.983227	0.806803	rs6142378	0.00619783	6.37236e-15
I20	Angina pectoris	general	I20_9_21594797_22594797	1	9.9765	0.937002	0.799814	rs10738606	0.0245171	6.38263e-15
I20	Angina pectoris	general	I20_9_21594797_22594797	1	9.9765	0.937002	0.799814	rs10738607	0.0244718	6.3944e-15
D23	Other benign neoplasms of skin	general	D23_22_27568862_29112900	1	9.3041	0.946636	0.903695	rs185936232	0.136058	6.39882e-15
S92	Fracture of foot, except ankle	general	S92_7_120822110_121822110	1	9.33621	0.901236	0.825777	rs2536196	0.115847	6.41062e-15
E11	Type 2 diabetes mellitus	general	E11_23_153135030_154135030	1	9.97479	0.924019	0.856889	rs5945156	0.0470157	6.41653e-15
H61.2	Impacted cerumen	general	H61.2_11_12571576_13571576	1	9.05109	0.922454	0.849677	rs1441329	0.0888325	6.45803e-15
H61.2	Impacted cerumen	general	H61.2_11_12571576_13571576	1	9.05109	0.922454	0.849677	rs1031027	0.0887761	6.46249e-15
I20	Angina pectoris	general	I20_9_21594797_22594797	1	9.9765	0.937002	0.799814	rs7859727	0.0241624	6.48037e-15
M20	Acquired deformities of fingers and toes	general	M20_20_34937976_35937976	1	10.6903	0.983227	0.806803	rs981818	0.00606386	6.51929e-15
E66	Obesity	general	E66_23_31336665_32336665	1	8.54638	1	1	rs1379871	0.99522	6.53281e-15
M20	Acquired deformities of fingers and toes	general	M20_20_34937976_35937976	1	10.6903	0.983227	0.806803	rs981819	0.0060497	6.53431e-15
L70	Acne	general	L70_1_202036155_203036155	1	9.88133	0.988674	0.94472	rs3835140	0.00929622	6.57809e-15
I20	Angina pectoris	general	I20_9_21594797_22594797	1	9.9765	0.937002	0.799814	rs1537371	0.0237669	6.5887e-15
E11	Type 2 diabetes mellitus	general	E11_23_153135030_154135030	1	9.97479	0.924019	0.856889	rs5945155	0.0457294	6.61302e-15
N84	Polyp of female genital tract	female	N84_3_127894486_128894486	1	8.91247	0.87539	0.743341	rs1702136	0.0618423	6.63132e-15
S92	Fracture of foot, except ankle	general	S92_7_120822110_121822110	1	9.33621	0.901236	0.825777	rs2536195	0.112003	6.65426e-15
H65.0	Acute serous otitis media	general	H65.0_19_48202851_49202851	1	9.84961	0.754252	0.525	rs2287922	0.0316038	6.6558e-15
E05	Thyrotoxicosis [hyperthyroidism]	general	E05_16_79194152_80194152	1	9.3985	0.96171	0.683329	rs200293726	0.0586941	6.665e-15
I20	Angina pectoris	general	I20_9_21594797_22594797	1	9.9765	0.937002	0.799814	rs10811654	0.0232642	6.73752e-15
O21	Excessive vomiting in pregnancy	female	O21_19_17882254_18882254	1	12.1133	0.958842	0.93028	rs58835482	0.405427	6.74528e-15
E05.0	Thyrotoxicosis with diffuse goitre	general	E05.0_2_203374196_204374196	1	10.0184	0.959602	0.812353	rs6745050	0.025226	6.79516e-15
M20	Acquired deformities of fingers and toes	general	M20_20_34937976_35937976	1	10.6903	0.983227	0.806803	rs3795159	0.00580077	6.82496e-15
L82	Seborrhoeic keratosis	general	L82_1_200829706_201829706	1	8.93747	0.98651	0.972387	rs1105331	0.0700701	6.84857e-15
L82	Seborrhoeic keratosis	general	L82_1_200829706_201829706	1	8.93747	0.98651	0.972387	rs3795629	0.0698251	6.87543e-15
I20	Angina pectoris	general	I20_9_21594797_22594797	1	9.9765	0.937002	0.799814	rs4977575	0.0225328	6.96306e-15
E05.2	Thyrotoxicosis with toxic multinodular goitre	general	E05.2_1_19012250_20012250	1	7.37426	0.762425	0.554413	rs10799822	0.0124255	6.96627e-15
M20	Acquired deformities of fingers and toes	general	M20_20_34937976_35937976	1	10.6903	0.983227	0.806803	rs6060373	0.0056633	6.99359e-15
M20	Acquired deformities of fingers and toes	general	M20_20_34937976_35937976	1	10.6903	0.983227	0.806803	rs2425062	0.00565835	7.00164e-15
M20	Acquired deformities of fingers and toes	general	M20_20_34937976_35937976	1	10.6903	0.983227	0.806803	rs6088791	0.00564334	7.02102e-15
M20	Acquired deformities of fingers and toes	general	M20_20_34937976_35937976	1	10.6903	0.983227	0.806803	rs6060371	0.00564334	7.02102e-15
L70	Acne	general	L70_1_218185403_219878411	2	9.12992	0.88653	0.711	rs630904	0.0253962	7.0291e-15
L70	Acne	general	L70_1_202036155_203036155	1	9.88133	0.988674	0.94472	rs12031720	0.00862595	7.06155e-15
L70	Acne	general	L70_1_202036155_203036155	1	9.88133	0.988674	0.94472	rs6669792	0.00862543	7.06155e-15
G43	Migraine	general	G43_6_96110677_97110677	1	9.60216	0.930949	0.79669	rs34308959	0.0535148	7.07294e-15
E05	Thyrotoxicosis [hyperthyroidism]	general	E05_11_44707135_45707135	1	9.3083	0.975174	0.94355	rs11038350	0.112052	7.0762e-15
H40.8	Other glaucoma	general	H40.8_15_73433797_74433797	1	8.8682	0.937049	0.891159	rs8027022	0.261571	7.10395e-15
E05.0	Thyrotoxicosis with diffuse goitre	general	E05.0_2_203374196_204374196	1	10.0184	0.959602	0.812353	rs11571302	0.0240827	7.12853e-15
I48	Atrial fibrillation and flutter	general	I48_10_103242021_104242021	1	5.51823	0.958045	0.772219	rs112169230	0.240513	7.13181e-15
E11.9	Type 2 diabetes mellitus without complications	general	E11.9_8_116672786_117672786	1	9.01317	0.971283	0.954734	rs4300038	0.189417	7.14496e-15
H61.2	Impacted cerumen	general	H61.2_11_12571576_13571576	1	9.05109	0.922454	0.849677	rs2119564	0.0806086	7.16473e-15
E04	Other nontoxic goitre	general	E04_1_18931012_19931012	2	9.4776	0.923515	0.857452	rs12134207	0.0297782	7.17133e-15
T63.4	Venom of other arthropods	general	T63.4_11_61729378_62729378	1	9.7253	0.980019	0.938058	rs10459035	0.0265699	7.17629e-15
D22	Melanocytic naevinaevus:	general	D22_16_53598027_55791210	1	10.163	0.906378	0.782671	rs62034139	0.188955	7.1796e-15
H65.0	Acute serous otitis media	general	H65.0_19_48202851_49202851	1	9.84961	0.754252	0.525	rs2287921	0.0293462	7.18621e-15
K26	Duodenal ulcer	general	K26_9_132774084_133774084	1	10.7962	0.998336	0.992761	rs529565	0.0535922	7.18787e-15
E04	Other nontoxic goitre	general	E04_1_18931012_19931012	2	9.4776	0.923515	0.857452	rs10917463	0.0296975	7.18952e-15
M20	Acquired deformities of fingers and toes	general	M20_20_34937976_35937976	1	10.6903	0.983227	0.806803	rs2425061	0.00550533	7.20112e-15
E05.0	Thyrotoxicosis with diffuse goitre	general	E05.0_2_203374196_204374196	1	10.0184	0.959602	0.812353	rs35702010	0.0238052	7.21606e-15
E66.0	Obesity due to excess calories	general	E66.0_6_50323927_51323927	1	10.0382	0.964721	0.895514	rs72892910	0.0206596	7.21938e-15
E04	Other nontoxic goitre	general	E04_1_18931012_19931012	2	9.4776	0.923515	0.857452	rs16822442	0.0295413	7.23436e-15
M20	Acquired deformities of fingers and toes	general	M20_20_34937976_35937976	1	10.6903	0.983227	0.806803	rs4911491	0.00547329	7.2477e-15
M20	Acquired deformities of fingers and toes	general	M20_20_34937976_35937976	1	10.6903	0.983227	0.806803	rs735531	0.00547329	7.2477e-15
L70	Acne	general	L70_1_202036155_203036155	1	9.88133	0.988674	0.94472	rs71564189	0.0086543	7.27612e-15
E05	Thyrotoxicosis [hyperthyroidism]	general	E05_16_79194152_80194152	1	9.3985	0.96171	0.683329	rs140851213	0.0538004	7.30971e-15
M20	Acquired deformities of fingers and toes	general	M20_20_34937976_35937976	1	10.6903	0.983227	0.806803	rs6142363	0.005414	7.32993e-15
M20	Acquired deformities of fingers and toes	general	M20_20_34937976_35937976	1	10.6903	0.983227	0.806803	rs6142364	0.005414	7.32993e-15
D50	Iron deficiency anaemia	general	D50_9_132764504_133764504	1	4.91394	0.99744	0.99744	rs550057	0.454922	7.36038e-15
I20	Angina pectoris	general	I20_9_21594797_22594797	1	9.9765	0.937002	0.799814	rs4977574	0.0213419	7.36377e-15
E78	Disorders of lipoprotein metabolism and other lipidaemias	general	E78_8_8826086_9826086	1	11.8977	0.975974	0.950052	rs111675407	0.150604	7.38584e-15
E04	Other nontoxic goitre	general	E04_1_18931012_19931012	2	9.4776	0.923515	0.857452	rs4600067	0.0288197	7.39095e-15
E78.2	Mixed hyperlipidaemia	general	E78.2_9_132763362_133763362	1	5.76465	0.995346	0.989223	rs532436	0.0841962	7.39435e-15
E04	Other nontoxic goitre	general	E04_1_18931012_19931012	2	9.4776	0.923515	0.857452	rs7554697	0.0287286	7.4131e-15
E04	Other nontoxic goitre	general	E04_1_18931012_19931012	2	9.4776	0.923515	0.857452	rs873095	0.028712	7.41481e-15
E04	Other nontoxic goitre	general	E04_14_92602132_93602132	1	9.97648	0.997636	0.98654	rs33998003	0.015726	7.53356e-15
D51	Vitamin B12 deficiency anaemia	general	D51_22_30122988_31122988	1	9.4145	1	1	rs1131603	0.999994	7.54223e-15
E04	Other nontoxic goitre	general	E04_14_92602132_93602132	1	9.97648	0.997636	0.98654	rs2402240	0.0157098	7.54397e-15
E04	Other nontoxic goitre	general	E04_14_92602132_93602132	1	9.97648	0.997636	0.98654	rs35332045	0.0156535	7.57356e-15
M21	Other acquired deformities of limbs	general	M21_20_34937976_35937976	1	8.11545	0.987908	0.809752	rs143384	0.575974	7.62781e-15
N85.0	Endometrial glandular hyperplasia	female	N85.0_11_29720740_30720740	1	4.19413	0.946719	0.850322	rs74485684	0.034881	7.66832e-15
I26.9	Pulmonary embolism without mention of acute cor pulmonale	general	I26.9_4_185792729_186792729	1	8.58089	0.970568	0.937489	rs4444878	0.435876	7.67361e-15
E55.9	Vitamin D deficiency, unspecified	general	E55.9_11_13916402_14916402	2	11.6863	0.9755	0.9755	rs116970203	0.861028	7.68245e-15
K80.0	Calculus of gallbladder with acute cholecystitis	general	K80.0_2_43342633_44342633	3	4.69126	0.84823	0.658919	rs111559090	0.0407413	7.77678e-15
B35.3	Tinea pedis	general	B35.3_1_151812600_152812600	1	8.51844	1	1	rs558269137	0.999912	7.81628e-15
E03.8	Other specified hypothyroidism	general	E03.8_6_166475757_167475757	1	8.38418	0.770518	0.449364	rs2236312	0.0782565	7.81628e-15
E78	Disorders of lipoprotein metabolism and other lipidaemias	general	E78_23_109946240_110946240	1	11.0993	0.965679	0.736281	rs12006849	0.00656931	7.82708e-15
K26	Duodenal ulcer	general	K26_9_132774084_133774084	1	10.7962	0.998336	0.992761	rs527210	0.0494177	7.84693e-15
L40.0	Psoriasis vulgaris	general	L40.0_5_158902519_159902519	3	5.21097	0.948942	0.88329	rs4921494	0.0301369	7.8614e-15
E78	Disorders of lipoprotein metabolism and other lipidaemias	general	E78_8_8826086_9826086	1	11.8977	0.975974	0.950052	rs2126263	0.0559094	7.8759e-15
S92	Fracture of foot, except ankle	general	S92_7_120822110_121822110	1	9.33621	0.901236	0.825777	rs2707518	0.0934675	7.88497e-15
S52	Fracture of forearm	general	S52_7_30415924_31415924	1	9.12516	0.912802	0.871013	rs10236571	0.158748	7.90133e-15
E78	Disorders of lipoprotein metabolism and other lipidaemias	general	E78_8_8826086_9826086	1	11.8977	0.975974	0.950052	rs2169387	0.0556331	7.91589e-15
L70	Acne	general	L70_1_202036155_203036155	1	9.88133	0.988674	0.94472	rs2137435	0.00803337	7.98546e-15
D22.4	Melanocytic naevi of scalp and neck	general	D22.4_9_16385019_17385019	1	10.7301	0.955602	0.833859	rs10738466	0.013149	7.99098e-15
L70	Acne	general	L70_1_202036155_203036155	1	9.88133	0.988674	0.94472	rs7518935	0.00801891	8.00571e-15
D22.4	Melanocytic naevi of scalp and neck	general	D22.4_9_16385019_17385019	1	10.7301	0.955602	0.833859	rs28498684	0.0128397	8.03341e-15
D22.4	Melanocytic naevi of scalp and neck	general	D22.4_9_16385019_17385019	1	10.7301	0.955602	0.833859	rs36116821	0.0128397	8.03341e-15
L70	Acne	general	L70_1_202036155_203036155	1	9.88133	0.988674	0.94472	rs7518415	0.00799546	8.03711e-15
L70	Acne	general	L70_1_202036155_203036155	1	9.88133	0.988674	0.94472	rs10753918	0.00798863	8.04452e-15
E53	Deficiency of other B group vitamins	general	E53_11_59355905_60355905	1	8.32959	1	1	rs34324219	0.999182	8.06121e-15
L70	Acne	general	L70_1_202036155_203036155	1	9.88133	0.988674	0.94472	rs6661970	0.00797635	8.06863e-15
L70	Acne	general	L70_1_202036155_203036155	1	9.88133	0.988674	0.94472	rs4950855	0.00797472	8.07049e-15
L70	Acne	general	L70_1_202036155_203036155	1	9.88133	0.988674	0.94472	rs10800839	0.00797196	8.07235e-15
H65.0	Acute serous otitis media	general	H65.0_19_48202851_49202851	1	9.84961	0.754252	0.525	rs8112983	0.0261075	8.11148e-15
E05.0	Thyrotoxicosis with diffuse goitre	general	E05.0_2_203374196_204374196	1	10.0184	0.959602	0.812353	rs369966005	0.0212659	8.11148e-15
K80	Cholelithiasis	general	K80_14_93878610_94878610	1	8.21522	0.970463	0.970463	rs28929474	0.56913	8.12643e-15
E78	Disorders of lipoprotein metabolism and other lipidaemias	general	E78_8_8826086_9826086	1	11.8977	0.975974	0.950052	rs4841133	0.13645	8.13205e-15
E78	Disorders of lipoprotein metabolism and other lipidaemias	general	E78_8_8826086_9826086	1	11.8977	0.975974	0.950052	rs4240624	0.13645	8.13205e-15
N85.0	Endometrial glandular hyperplasia	female	N85.0_11_29720740_30720740	1	4.19413	0.946719	0.850322	rs75525300	0.0326606	8.1358e-15
H25.2	Senile cataract, morgagnian type	general	H25.2_15_73442561_74442561	1	9.46459	0.904213	0.808656	rs8023330	0.0746613	8.14892e-15
I20	Angina pectoris	general	I20_9_21594797_22594797	1	9.9765	0.937002	0.799814	rs2891168	0.0192682	8.18653e-15
L70	Acne	general	L70_1_202036155_203036155	1	9.88133	0.988674	0.94472	rs76162780	0.00783433	8.22053e-15
M20	Acquired deformities of fingers and toes	general	M20_20_34937976_35937976	1	10.6903	0.983227	0.806803	rs878639	0.00480919	8.28133e-15
M20	Acquired deformities of fingers and toes	general	M20_20_34937976_35937976	1	10.6903	0.983227	0.806803	rs725908	0.00480957	8.28324e-15
L40.0	Psoriasis vulgaris	general	L40.0_5_158902519_159902519	3	5.21097	0.948942	0.88329	rs1422878	0.0334543	8.36758e-15
M20	Acquired deformities of fingers and toes	general	M20_20_34937976_35937976	1	10.6903	0.983227	0.806803	rs2425065	0.00475551	8.37722e-15
K80.0	Calculus of gallbladder with acute cholecystitis	general	K80.0_2_43342633_44342633	3	4.69126	0.84823	0.658919	rs77105521	0.216575	8.41589e-15
M72.0	Palmar fascial fibromatosis [Dupuytren]	general	M72.0_8_107820845_108820845	1	9.58901	0.754471	0.509886	rs550804728	0.0252877	8.41783e-15
I10	Essential (primary) hypertension	general	I10_20_58687677_59687677	1	9.35583	0.956254	0.839862	rs75542178	0.0525208	8.47813e-15
E78	Disorders of lipoprotein metabolism and other lipidaemias	general	E78_23_109946240_110946240	1	11.0993	0.965679	0.736281	rs67648651	0.00605116	8.52119e-15
H25.2	Senile cataract, morgagnian type	general	H25.2_15_73442561_74442561	1	9.46459	0.904213	0.808656	rs11631579	0.0712773	8.55658e-15
L70	Acne	general	L70_1_202036155_203036155	1	9.88133	0.988674	0.94472	rs3767401	0.00771491	8.62184e-15
E78.2	Mixed hyperlipidaemia	general	E78.2_9_132763362_133763362	1	5.76465	0.995346	0.989223	rs507666	0.0737861	8.64172e-15
L70	Acne	general	L70_1_202036155_203036155	1	9.88133	0.988674	0.94472	rs4950854	0.00764221	8.71967e-15
E78	Disorders of lipoprotein metabolism and other lipidaemias	general	E78_23_109946240_110946240	1	11.0993	0.965679	0.736281	rs2073787	0.0058915	8.7579e-15
G43	Migraine	general	G43_1_2668622_3668622	1	9.42068	0.967409	0.884694	rs10218452	0.0265896	8.7882e-15
E11.7	Type 2 diabetes mellitus with multiple complications	general	E11.7_10_112494312_113494312	1	8.73626	0.942265	0.904909	rs34872471	0.493689	8.7963e-15
E06	Thyroiditis	general	E06_6_166475757_167475757	1	7.83788	0.754107	0.4706	rs9355610	0.00812688	8.8044e-15
E78.2	Mixed hyperlipidaemia	general	E78.2_9_132763362_133763362	1	5.76465	0.995346	0.989223	rs2519093	0.0727032	8.80643e-15
N85.0	Endometrial glandular hyperplasia	female	N85.0_11_29720740_30720740	1	4.19413	0.946719	0.850322	rs12278989	0.0310321	8.81658e-15
N85.0	Endometrial glandular hyperplasia	female	N85.0_11_29720740_30720740	1	4.19413	0.946719	0.850322	rs11031040	0.0309908	8.83283e-15
N85.0	Endometrial glandular hyperplasia	female	N85.0_11_29720740_30720740	1	4.19413	0.946719	0.850322	rs12271187	0.0309916	8.83487e-15
N85.0	Endometrial glandular hyperplasia	female	N85.0_11_29720740_30720740	1	4.19413	0.946719	0.850322	rs12271300	0.0309858	8.8369e-15
L70	Acne	general	L70_1_202036155_203036155	1	9.88133	0.988674	0.94472	rs4950848	0.00731786	8.91867e-15
L70	Acne	general	L70_1_202036155_203036155	1	9.88133	0.988674	0.94472	rs3753908	0.00735738	8.93305e-15
L70	Acne	general	L70_1_202036155_203036155	1	9.88133	0.988674	0.94472	rs2020010	0.00735561	8.93511e-15
L70	Acne	general	L70_1_202036155_203036155	1	9.88133	0.988674	0.94472	rs3767395	0.007358	8.94129e-15
L70	Acne	general	L70_1_202036155_203036155	1	9.88133	0.988674	0.94472	rs3767406	0.00734811	8.94746e-15
L70	Acne	general	L70_1_202036155_203036155	1	9.88133	0.988674	0.94472	rs907695	0.00735205	8.94953e-15
L70	Acne	general	L70_1_202036155_203036155	1	9.88133	0.988674	0.94472	rs6427952	0.007338	8.95159e-15
L70	Acne	general	L70_1_202036155_203036155	1	9.88133	0.988674	0.94472	rs7531240	0.0073449	8.95365e-15
L70	Acne	general	L70_1_202036155_203036155	1	9.88133	0.988674	0.94472	rs2249811	0.00734176	8.95777e-15
L70	Acne	general	L70_1_202036155_203036155	1	9.88133	0.988674	0.94472	rs3933363	0.00733553	8.95777e-15
L70	Acne	general	L70_1_202036155_203036155	1	9.88133	0.988674	0.94472	rs1890875	0.00733562	8.96809e-15
L70	Acne	general	L70_1_202036155_203036155	1	9.88133	0.988674	0.94472	rs7532835	0.00733521	8.96809e-15
L70	Acne	general	L70_1_202036155_203036155	1	9.88133	0.988674	0.94472	rs7522991	0.00732768	8.96809e-15
L70	Acne	general	L70_1_202036155_203036155	1	9.88133	0.988674	0.94472	rs12410085	0.007319	8.97222e-15
H52.1	Myopia	general	H52.1_10_58093136_59093136	1	6.93393	0.973056	0.435682	rs10763561	0.0921684	8.98669e-15
L70	Acne	general	L70_1_202036155_203036155	1	9.88133	0.988674	0.94472	rs925533	0.00732341	8.98876e-15
L70	Acne	general	L70_1_202036155_203036155	1	9.88133	0.988674	0.94472	rs10800840	0.00732322	8.98876e-15
L70	Acne	general	L70_1_202036155_203036155	1	9.88133	0.988674	0.94472	rs10920408	0.0072951	8.98876e-15
K26	Duodenal ulcer	general	K26_9_132774084_133774084	1	10.7962	0.998336	0.992761	rs687621	0.042667	8.99083e-15
L70	Acne	general	L70_1_202036155_203036155	1	9.88133	0.988674	0.94472	rs925532	0.007322	8.99083e-15
L70	Acne	general	L70_1_202036155_203036155	1	9.88133	0.988674	0.94472	rs3827480	0.00731184	8.99083e-15
E78.2	Mixed hyperlipidaemia	general	E78.2_9_132763362_133763362	1	5.76465	0.995346	0.989223	rs635634	0.0716713	8.9929e-15
L70	Acne	general	L70_1_202036155_203036155	1	9.88133	0.988674	0.94472	rs3767397	0.00731963	8.9929e-15
L70	Acne	general	L70_1_202036155_203036155	1	9.88133	0.988674	0.94472	rs10082278	0.00731269	8.9929e-15
L70	Acne	general	L70_1_202036155_203036155	1	9.88133	0.988674	0.94472	rs7556629	0.00730515	8.99498e-15
K26	Duodenal ulcer	general	K26_9_132774084_133774084	1	10.7962	0.998336	0.992761	rs687289	0.0425914	9.00741e-15
L70	Acne	general	L70_1_202036155_203036155	1	9.88133	0.988674	0.94472	rs6695144	0.00729469	9.01779e-15
H65.0	Acute serous otitis media	general	H65.0_19_48202851_49202851	1	9.84961	0.754252	0.525	rs503279	0.0235523	9.02194e-15
L70	Acne	general	L70_1_202036155_203036155	1	9.88133	0.988674	0.94472	rs6696611	0.00729157	9.0261e-15
L70	Acne	general	L70_1_202036155_203036155	1	9.88133	0.988674	0.94472	rs3855875	0.00725028	9.03441e-15
L70	Acne	general	L70_1_202036155_203036155	1	9.88133	0.988674	0.94472	rs12024066	0.00728029	9.04274e-15
H25.2	Senile cataract, morgagnian type	general	H25.2_15_73442561_74442561	1	9.46459	0.904213	0.808656	rs4243042	0.06741	9.07403e-15
K26	Duodenal ulcer	general	K26_6_159790406_160790406	1	9.83458	0.944388	0.638737	rs557053763	0.0225781	9.09494e-15
D22.5	Melanocytic naevi of trunk	general	D22.5_16_53598027_54598027	1	9.47615	0.887817	0.787939	rs62034121	0.0717749	9.12221e-15
L70	Acne	general	L70_1_202036155_203036155	1	9.88133	0.988674	0.94472	rs4950856	0.00721696	9.15799e-15
L70	Acne	general	L70_1_202036155_203036155	1	9.88133	0.988674	0.94472	rs10920414	0.00719996	9.1622e-15
L70	Acne	general	L70_1_202036155_203036155	1	9.88133	0.988674	0.94472	rs3767412	0.00719432	9.16643e-15
L70	Acne	general	L70_1_202036155_203036155	1	9.88133	0.988674	0.94472	rs12042458	0.00719504	9.16854e-15
L70	Acne	general	L70_1_202036155_203036155	1	9.88133	0.988674	0.94472	rs2028669	0.00720839	9.17276e-15
L70	Acne	general	L70_1_202036155_203036155	1	9.88133	0.988674	0.94472	rs10920421	0.00720746	9.17487e-15
E11.9	Type 2 diabetes mellitus without complications	general	E11.9_8_116672786_117672786	1	9.01317	0.971283	0.954734	rs11558471	0.152858	9.1791e-15
L70	Acne	general	L70_1_202036155_203036155	1	9.88133	0.988674	0.94472	rs3767404	0.00720059	9.18544e-15
L70	Acne	general	L70_1_202036155_203036155	1	9.88133	0.988674	0.94472	rs3767405	0.00719959	9.18756e-15
L70	Acne	general	L70_1_202036155_203036155	1	9.88133	0.988674	0.94472	rs12037876	0.00718232	9.18756e-15
L70	Acne	general	L70_1_202036155_203036155	1	9.88133	0.988674	0.94472	rs61821746	0.00717954	9.18967e-15
L70	Acne	general	L70_1_202036155_203036155	1	9.88133	0.988674	0.94472	rs10920400	0.00715356	9.18967e-15
L70	Acne	general	L70_1_202036155_203036155	1	9.88133	0.988674	0.94472	rs10494833	0.0071796	9.19179e-15
L70	Acne	general	L70_1_202036155_203036155	1	9.88133	0.988674	0.94472	rs4950851	0.00717454	9.19602e-15
L70	Acne	general	L70_1_202036155_203036155	1	9.88133	0.988674	0.94472	rs1818462	0.00717121	9.20238e-15
H61.2	Impacted cerumen	general	H61.2_11_12571576_13571576	1	9.05109	0.922454	0.849677	rs2583138	0.0632389	9.20874e-15
L70	Acne	general	L70_1_202036155_203036155	1	9.88133	0.988674	0.94472	rs7539660	0.00716656	9.21298e-15
L70	Acne	general	L70_1_202036155_203036155	1	9.88133	0.988674	0.94472	rs2293551	0.00715932	9.21298e-15
L70	Acne	general	L70_1_202036155_203036155	1	9.88133	0.988674	0.94472	rs6427947	0.0071365	9.21298e-15
L82	Seborrhoeic keratosis	general	L82_15_66586884_67586884	1	9.16275	0.804467	0.588989	rs12907997	0.0731367	9.21722e-15
H65.0	Acute serous otitis media	general	H65.0_19_48202851_49202851	1	9.84961	0.754252	0.525	rs632111	0.0230355	9.22996e-15
N85.0	Endometrial glandular hyperplasia	female	N85.0_11_29720740_30720740	1	4.19413	0.946719	0.850322	rs10835649	0.0308524	9.27043e-15
M20	Acquired deformities of fingers and toes	general	M20_20_34937976_35937976	1	10.6903	0.983227	0.806803	rs6060369	0.00430848	9.27897e-15
L70	Acne	general	L70_1_202036155_203036155	1	9.88133	0.988674	0.94472	rs10920409	0.00711344	9.2918e-15
L70	Acne	general	L70_1_202036155_203036155	1	9.88133	0.988674	0.94472	rs3820374	0.0071131	9.29608e-15
L70	Acne	general	L70_1_202036155_203036155	1	9.88133	0.988674	0.94472	rs6679552	0.00711149	9.29822e-15
L70	Acne	general	L70_1_202036155_203036155	1	9.88133	0.988674	0.94472	rs3767415	0.00710852	9.30465e-15
L70	Acne	general	L70_1_202036155_203036155	1	9.88133	0.988674	0.94472	rs12041202	0.00710084	9.31751e-15
N84	Polyp of female genital tract	female	N84_3_127894486_128894486	1	8.91247	0.87539	0.743341	rs3887841	0.0449665	9.31966e-15
L70	Acne	general	L70_1_202036155_203036155	1	9.88133	0.988674	0.94472	rs12042669	0.00709958	9.31966e-15
L70	Acne	general	L70_1_202036155_203036155	1	9.88133	0.988674	0.94472	rs1806606	0.00709346	9.3261e-15
L70	Acne	general	L70_1_202036155_203036155	1	9.88133	0.988674	0.94472	rs10458402	0.00709229	9.32825e-15
L70	Acne	general	L70_1_202036155_203036155	1	9.88133	0.988674	0.94472	rs10920411	0.00708881	9.33469e-15
L70	Acne	general	L70_1_202036155_203036155	1	9.88133	0.988674	0.94472	rs10920410	0.00708849	9.33469e-15
E78.0	Pure hypercholesterolaemia	general	E78.0_1_54539974_56436016	2	5.40699	0.873258	0.771253	rs1165287	0.113895	9.34975e-15
H61.2	Impacted cerumen	general	H61.2_11_12571576_13571576	1	9.05109	0.922454	0.849677	rs2249146	0.0622976	9.35837e-15
L70	Acne	general	L70_1_202036155_203036155	1	9.88133	0.988674	0.94472	rs7534086	0.00707586	9.36052e-15
H91.3	Deaf mutism, not elsewhere classified	general	H91.3_13_19160048_20689546	2	3.28456	0.897989	0.467967	rs115121123	0.0452351	9.36483e-15
L70	Acne	general	L70_1_202036155_203036155	1	9.88133	0.988674	0.94472	rs10920413	0.00707178	9.36699e-15
L70	Acne	general	L70_1_202036155_203036155	1	9.88133	0.988674	0.94472	rs1832719	0.0070684	9.3713e-15
M20	Acquired deformities of fingers and toes	general	M20_20_34937976_35937976	1	10.6903	0.983227	0.806803	rs2425066	0.00426263	9.37994e-15
H25.2	Senile cataract, morgagnian type	general	H25.2_15_73442561_74442561	1	9.46459	0.904213	0.808656	rs11638944	0.0652885	9.38426e-15
L70	Acne	general	L70_1_202036155_203036155	1	9.88133	0.988674	0.94472	rs10920412	0.00705819	9.39074e-15
M20	Acquired deformities of fingers and toes	general	M20_20_34937976_35937976	1	10.6903	0.983227	0.806803	rs6142349	0.00425612	9.39723e-15
M20	Acquired deformities of fingers and toes	general	M20_20_34937976_35937976	1	10.6903	0.983227	0.806803	rs34993593	0.00424964	9.41239e-15
M20	Acquired deformities of fingers and toes	general	M20_20_34937976_35937976	1	10.6903	0.983227	0.806803	rs6142353	0.00424964	9.41239e-15
M20	Acquired deformities of fingers and toes	general	M20_20_34937976_35937976	1	10.6903	0.983227	0.806803	rs56306402	0.00424831	9.41456e-15
M20	Acquired deformities of fingers and toes	general	M20_20_34937976_35937976	1	10.6903	0.983227	0.806803	rs6088799	0.00424065	9.42975e-15
M20	Acquired deformities of fingers and toes	general	M20_20_34937976_35937976	1	10.6903	0.983227	0.806803	rs6088800	0.00424065	9.42975e-15
L70	Acne	general	L70_1_202036155_203036155	1	9.88133	0.988674	0.94472	rs3767421	0.00702599	9.44278e-15
L70	Acne	general	L70_1_202036155_203036155	1	9.88133	0.988674	0.94472	rs3767420	0.00702138	9.45148e-15
N84	Polyp of female genital tract	female	N84_3_127894486_128894486	1	8.91247	0.87539	0.743341	rs1735538	0.0371622	9.45584e-15
L70	Acne	general	L70_1_202036155_203036155	1	9.88133	0.988674	0.94472	rs1819043	0.00701852	9.45584e-15
L70	Acne	general	L70_1_202036155_203036155	1	9.88133	0.988674	0.94472	rs2293552	0.00701607	9.45584e-15
K76	Other diseases of liver	general	K76_10_98331126_100555585	1	8.07193	0.78425	0.78425	rs374966349	0.69991	9.46891e-15
L70	Acne	general	L70_1_202036155_203036155	1	9.88133	0.988674	0.94472	rs7554082	0.00698837	9.48855e-15
E03.8	Other specified hypothyroidism	general	E03.8_6_166475757_167475757	1	8.38418	0.770518	0.449364	rs2247314	0.0241856	9.53894e-15
L70	Acne	general	L70_1_202036155_203036155	1	9.88133	0.988674	0.94472	rs4113263	0.00696212	9.55873e-15
K80.0	Calculus of gallbladder with acute cholecystitis	general	K80.0_2_43342633_44342633	3	4.69126	0.84823	0.658919	rs112686079	0.0303938	9.56533e-15
L70	Acne	general	L70_1_202036155_203036155	1	9.88133	0.988674	0.94472	rs12046477	0.00694234	9.57414e-15
H25.2	Senile cataract, morgagnian type	general	H25.2_15_73442561_74442561	1	9.46459	0.904213	0.808656	rs2028386	0.0639121	9.59622e-15
H25.2	Senile cataract, morgagnian type	general	H25.2_15_73442561_74442561	1	9.46459	0.904213	0.808656	rs4337252	0.0639121	9.59622e-15
L70	Acne	general	L70_1_202036155_203036155	1	9.88133	0.988674	0.94472	rs4950850	0.00692821	9.60064e-15
L70	Acne	general	L70_1_202036155_203036155	1	9.88133	0.988674	0.94472	rs7539537	0.0069195	9.61612e-15
O21	Excessive vomiting in pregnancy	female	O21_19_17882254_18882254	1	12.1133	0.958842	0.93028	rs75347775	0.281422	9.62055e-15
M20	Acquired deformities of fingers and toes	general	M20_20_34937976_35937976	1	10.6903	0.983227	0.806803	rs11475597	0.00415467	9.63163e-15
M20	Acquired deformities of fingers and toes	general	M20_20_34937976_35937976	1	10.6903	0.983227	0.806803	rs6087698	0.00415467	9.63163e-15
M20	Acquired deformities of fingers and toes	general	M20_20_34937976_35937976	1	10.6903	0.983227	0.806803	rs6141546	0.00415467	9.63163e-15
M20	Acquired deformities of fingers and toes	general	M20_20_34937976_35937976	1	10.6903	0.983227	0.806803	rs4911492	0.00415467	9.63163e-15
M20	Acquired deformities of fingers and toes	general	M20_20_34937976_35937976	1	10.6903	0.983227	0.806803	rs4911178	0.00415467	9.63163e-15
M20	Acquired deformities of fingers and toes	general	M20_20_34937976_35937976	1	10.6903	0.983227	0.806803	rs745931	0.00415467	9.63163e-15
M20	Acquired deformities of fingers and toes	general	M20_20_34937976_35937976	1	10.6903	0.983227	0.806803	rs1570004	0.00415467	9.63163e-15
T63.4	Venom of other arthropods	general	T63.4_11_61729378_62729378	1	9.7253	0.980019	0.938058	rs3915313	0.0203425	9.64051e-15
L70	Acne	general	L70_1_202036155_203036155	1	9.88133	0.988674	0.94472	rs4245707	0.00690271	9.64273e-15
E06	Thyroiditis	general	E06_6_166475757_167475757	1	7.83788	0.754107	0.4706	rs2757039	0.00753647	9.67164e-15
L70	Acne	general	L70_1_202036155_203036155	1	9.88133	0.988674	0.94472	rs10800836	0.0068877	9.67386e-15
M20	Acquired deformities of fingers and toes	general	M20_20_34937976_35937976	1	10.6903	0.983227	0.806803	rs2378349	0.00413676	9.67386e-15
E66.0	Obesity due to excess calories	general	E66.0_6_50323927_51323927	1	10.0382	0.964721	0.895514	rs62405438	0.0166438	9.67832e-15
L70	Acne	general	L70_1_202036155_203036155	1	9.88133	0.988674	0.94472	rs56100812	0.00687822	9.67832e-15
K26	Duodenal ulcer	general	K26_9_132774084_133774084	1	10.7962	0.998336	0.992761	rs582118	0.0397726	9.6917e-15
L70	Acne	general	L70_1_202036155_203036155	1	9.88133	0.988674	0.94472	rs12023106	0.00687198	9.6917e-15
K26	Duodenal ulcer	general	K26_9_132774084_133774084	1	10.7962	0.998336	0.992761	rs505922	0.0394895	9.70287e-15
M20	Acquired deformities of fingers and toes	general	M20_20_34937976_35937976	1	10.6903	0.983227	0.806803	rs2425064	0.00412185	9.71181e-15
H91.3	Deaf mutism, not elsewhere classified	general	H91.3_13_19160048_20689546	2	3.28456	0.897989	0.467967	rs7986635	0.0435869	9.72299e-15
M20	Acquired deformities of fingers and toes	general	M20_20_34937976_35937976	1	10.6903	0.983227	0.806803	rs62211529	0.00411187	9.73868e-15
M20	Acquired deformities of fingers and toes	general	M20_20_34937976_35937976	1	10.6903	0.983227	0.806803	rs6142358	0.00411187	9.73868e-15
M20	Acquired deformities of fingers and toes	general	M20_20_34937976_35937976	1	10.6903	0.983227	0.806803	rs6142359	0.00411187	9.73868e-15
M20	Acquired deformities of fingers and toes	general	M20_20_34937976_35937976	1	10.6903	0.983227	0.806803	rs6142360	0.00411187	9.73868e-15
M20	Acquired deformities of fingers and toes	general	M20_20_34937976_35937976	1	10.6903	0.983227	0.806803	rs4911493	0.00411187	9.73868e-15
M20	Acquired deformities of fingers and toes	general	M20_20_34937976_35937976	1	10.6903	0.983227	0.806803	rs1540928	0.00411187	9.73868e-15
M20	Acquired deformities of fingers and toes	general	M20_20_34937976_35937976	1	10.6903	0.983227	0.806803	rs11476420	0.00411187	9.73868e-15
M20	Acquired deformities of fingers and toes	general	M20_20_34937976_35937976	1	10.6903	0.983227	0.806803	rs6088809	0.00411187	9.73868e-15
K80	Cholelithiasis	general	K80_10_45026183_46026183	1	9.13697	0.981242	0.887373	rs10900223	0.123967	9.79941e-15
L70	Acne	general	L70_1_202036155_203036155	1	9.88133	0.988674	0.94472	rs4950849	0.00679959	9.85145e-15
K26	Duodenal ulcer	general	K26_9_132774084_133774084	1	10.7962	0.998336	0.992761	rs554833	0.0389678	9.85372e-15
I20	Angina pectoris	general	I20_9_21594797_22594797	1	9.9765	0.937002	0.799814	rs1333047	0.0160306	9.90376e-15
E11.9	Type 2 diabetes mellitus without complications	general	E11.9_8_116672786_117672786	1	9.01317	0.971283	0.954734	rs35859536	0.140516	9.90604e-15
E06	Thyroiditis	general	E06_6_166475757_167475757	1	7.83788	0.754107	0.4706	rs2247315	0.00739988	9.94489e-15
L70	Acne	general	L70_1_202036155_203036155	1	9.88133	0.988674	0.94472	rs2204670	0.00673772	9.94947e-15
L70	Acne	general	L70_1_202036155_203036155	1	9.88133	0.988674	0.94472	rs3077279	0.00673731	9.94947e-15
K26	Duodenal ulcer	general	K26_9_132774084_133774084	1	10.7962	0.998336	0.992761	rs582094	0.0386992	9.95176e-15
N85.0	Endometrial glandular hyperplasia	female	N85.0_11_29720740_30720740	1	4.19413	0.946719	0.850322	rs4071563	0.0294778	9.98619e-15
N85.0	Endometrial glandular hyperplasia	female	N85.0_11_29720740_30720740	1	4.19413	0.946719	0.850322	rs11031047	0.0294778	9.98619e-15
N85.0	Endometrial glandular hyperplasia	female	N85.0_11_29720740_30720740	1	4.19413	0.946719	0.850322	rs7947350	0.0294778	9.98619e-15
N85.0	Endometrial glandular hyperplasia	female	N85.0_11_29720740_30720740	1	4.19413	0.946719	0.850322	rs7929660	0.0294778	9.98619e-15
N85.0	Endometrial glandular hyperplasia	female	N85.0_11_29720740_30720740	1	4.19413	0.946719	0.850322	rs12363824	0.0294778	9.98619e-15
N85.0	Endometrial glandular hyperplasia	female	N85.0_11_29720740_30720740	1	4.19413	0.946719	0.850322	rs6484479	0.0294778	9.98619e-15
I20	Angina pectoris	general	I20_9_21594797_22594797	1	9.9765	0.937002	0.799814	rs1333042	0.0158338	1.003e-14
E78.2	Mixed hyperlipidaemia	general	E78.2_20_40013876_41013876	1	8.43932	0.975408	0.962818	rs117113213	0.221072	1.00485e-14
E78	Disorders of lipoprotein metabolism and other lipidaemias	general	E78_23_109946240_110946240	1	11.0993	0.965679	0.736281	rs3065736	0.00513669	1.00925e-14
C44.5	Skin of trunk	general	C44.5_2_7129554_8129554	1	8.55011	0.790453	0.548367	rs181506468	0.279774	1.00995e-14
L70	Acne	general	L70_1_202036155_203036155	1	9.88133	0.988674	0.94472	rs3901668	0.00671816	1.01065e-14
H25.0	Senile incipient cataract	general	H25.0_15_73431089_74431089	1	8.86148	0.917205	0.816726	rs28588430	0.241396	1.01228e-14
H25.2	Senile cataract, morgagnian type	general	H25.2_15_73442561_74442561	1	9.46459	0.904213	0.808656	rs8027022	0.0606987	1.01321e-14
B36	Other superficial mycoses	general	B36_20_63206054_64206054	1	6.56698	0.914301	0.80887	rs6011040	0.28438	1.01719e-14
B36	Other superficial mycoses	general	B36_20_63206054_64206054	1	6.56698	0.914301	0.80887	rs6062497	0.282941	1.01789e-14
L70	Acne	general	L70_1_202036155_203036155	1	9.88133	0.988674	0.94472	rs3767408	0.00660091	1.01859e-14
E11	Type 2 diabetes mellitus	general	E11_6_20179478_21179478	1	9.87857	0.975629	0.902107	rs9350271	0.0208761	1.02117e-14
M20	Acquired deformities of fingers and toes	general	M20_20_34937976_35937976	1	10.6903	0.983227	0.806803	rs6088813	0.00392463	1.02188e-14
S52	Fracture of forearm	general	S52_6_126672466_127672466	1	11.019	0.97183	0.938922	rs7745274	0.0696332	1.02282e-14
E05.2	Thyrotoxicosis with toxic multinodular goitre	general	E05.2_1_19012250_20012250	1	7.37426	0.762425	0.554413	rs7549219	0.00952041	1.02494e-14
E05.2	Thyrotoxicosis with toxic multinodular goitre	general	E05.2_1_19012250_20012250	1	7.37426	0.762425	0.554413	rs4362008	0.009496	1.02565e-14
E05.2	Thyrotoxicosis with toxic multinodular goitre	general	E05.2_1_19012250_20012250	1	7.37426	0.762425	0.554413	rs10799821	0.009496	1.02565e-14
E03.8	Other specified hypothyroidism	general	E03.8_3_187859798_188859798	1	8.65269	0.821656	0.5764	rs11709472	0.142337	1.02873e-14
N84	Polyp of female genital tract	female	N84_3_127894486_128894486	1	8.91247	0.87539	0.743341	rs1702119	0.0344058	1.03039e-14
H25.2	Senile cataract, morgagnian type	general	H25.2_15_73442561_74442561	1	9.46459	0.904213	0.808656	rs4886778	0.0596116	1.03252e-14
N84	Polyp of female genital tract	female	N84_3_127894486_128894486	1	8.91247	0.87539	0.743341	rs1702122	0.0333825	1.03252e-14
I20	Angina pectoris	general	I20_9_21594797_22594797	1	9.9765	0.937002	0.799814	rs10757273	0.0153547	1.0349e-14
H25.0	Senile incipient cataract	general	H25.0_15_73431089_74431089	1	8.86148	0.917205	0.816726	rs28617339	0.236215	1.03514e-14
M20	Acquired deformities of fingers and toes	general	M20_20_34937976_35937976	1	10.6903	0.983227	0.806803	rs1540927	0.00387251	1.03562e-14
H25.2	Senile cataract, morgagnian type	general	H25.2_15_73442561_74442561	1	9.46459	0.904213	0.808656	rs750460	0.0592935	1.03825e-14
K26	Duodenal ulcer	general	K26_9_132774084_133774084	1	10.7962	0.998336	0.992761	rs34357864	0.0367369	1.03992e-14
H44.2	Degenerative myopia	general	H44.2_2_232020315_233020315	1	7.8991	0.716805	0.493343	rs2573210	0.316833	1.04136e-14
D23	Other benign neoplasms of skin	general	D23_22_27568862_29112900	1	9.3041	0.946636	0.903695	rs143459581	0.0839398	1.04184e-14
D23	Other benign neoplasms of skin	general	D23_22_27568862_29112900	1	9.3041	0.946636	0.903695	rs767591741	0.0839398	1.04184e-14
N85.0	Endometrial glandular hyperplasia	female	N85.0_11_29720740_30720740	1	4.19413	0.946719	0.850322	rs4071558	0.0285062	1.05124e-14
H91.3	Deaf mutism, not elsewhere classified	general	H91.3_13_19160048_20689546	2	3.28456	0.897989	0.467967	rs118095739	0.0418504	1.06023e-14
N85.0	Endometrial glandular hyperplasia	female	N85.0_11_29720740_30720740	1	4.19413	0.946719	0.850322	rs4071559	0.0282978	1.06267e-14
L70	Acne	general	L70_1_202036155_203036155	1	9.88133	0.988674	0.94472	rs3767425	0.00640351	1.06635e-14
K80	Cholelithiasis	general	K80_14_93878610_94878610	1	8.21522	0.970463	0.970463	rs112635299	0.431946	1.07004e-14
L70	Acne	general	L70_1_202036155_203036155	1	9.88133	0.988674	0.94472	rs1417479	0.00636128	1.07622e-14
T63	Toxic effect of contact with venomous animals	general	T63_11_61734981_62734981	1	8.89725	0.981508	0.938058	rs2232950	0.0316394	1.07969e-14
H40.8	Other glaucoma	general	H40.8_15_73433797_74433797	1	8.8682	0.937049	0.891159	rs2028386	0.177248	1.08019e-14
H40.8	Other glaucoma	general	H40.8_15_73433797_74433797	1	8.8682	0.937049	0.891159	rs4337252	0.177248	1.08019e-14
E11.9	Type 2 diabetes mellitus without complications	general	E11.9_8_116672786_117672786	1	9.01317	0.971283	0.954734	rs13266634	0.130304	1.08218e-14
M20	Acquired deformities of fingers and toes	general	M20_20_34937976_35937976	1	10.6903	0.983227	0.806803	rs6088830	0.00370567	1.08443e-14
N85.0	Endometrial glandular hyperplasia	female	N85.0_11_29720740_30720740	1	4.19413	0.946719	0.850322	rs3858429	0.0278574	1.08593e-14
E05	Thyrotoxicosis [hyperthyroidism]	general	E05_16_79194152_80194152	1	9.3985	0.96171	0.683329	rs4575545	0.036995	1.08868e-14
L70	Acne	general	L70_1_202036155_203036155	1	9.88133	0.988674	0.94472	rs3851282	0.00630332	1.09496e-14
H65.0	Acute serous otitis media	general	H65.0_19_48202851_49202851	1	9.84961	0.754252	0.525	rs33988101	0.0195188	1.09597e-14
H65.0	Acute serous otitis media	general	H65.0_19_48202851_49202851	1	9.84961	0.754252	0.525	rs11672900	0.0194918	1.09724e-14
L70	Acne	general	L70_1_202036155_203036155	1	9.88133	0.988674	0.94472	rs6665406	0.00628347	1.10154e-14
L70	Acne	general	L70_1_202036155_203036155	1	9.88133	0.988674	0.94472	rs2361454	0.00628347	1.10154e-14
L70	Acne	general	L70_1_202036155_203036155	1	9.88133	0.988674	0.94472	rs9793138	0.00628347	1.10154e-14
L70	Acne	general	L70_1_202036155_203036155	1	9.88133	0.988674	0.94472	rs10753917	0.00628347	1.10154e-14
E03.8	Other specified hypothyroidism	general	E03.8_6_166475757_167475757	1	8.38418	0.770518	0.449364	rs9355610	0.0213769	1.10408e-14
E05	Thyrotoxicosis [hyperthyroidism]	general	E05_16_79194152_80194152	1	9.3985	0.96171	0.683329	rs61384019	0.0365068	1.1051e-14
E78	Disorders of lipoprotein metabolism and other lipidaemias	general	E78_20_40051182_41769493	3	3.11177	0.763877	0.478438	rs4812443	0.11083	1.10764e-14
S52	Fracture of forearm	general	S52_6_126672466_127672466	1	11.019	0.97183	0.938922	rs2503323	0.063864	1.1125e-14
L70	Acne	general	L70_1_202036155_203036155	1	9.88133	0.988674	0.94472	rs35948777	0.00625341	1.11276e-14
H25.0	Senile incipient cataract	general	H25.0_15_73431089_74431089	1	8.86148	0.917205	0.816726	rs2165241	0.219999	1.11455e-14
K26	Duodenal ulcer	general	K26_9_132774084_133774084	1	10.7962	0.998336	0.992761	rs576123	0.0343898	1.11918e-14
K26	Duodenal ulcer	general	K26_9_132774084_133774084	1	10.7962	0.998336	0.992761	rs597974	0.0343898	1.11918e-14
K26	Duodenal ulcer	general	K26_9_132774084_133774084	1	10.7962	0.998336	0.992761	rs576125	0.0343897	1.11944e-14
H61.2	Impacted cerumen	general	H61.2_11_12571576_13571576	1	9.05109	0.922454	0.849677	rs2727400	0.0526213	1.12202e-14
K26	Duodenal ulcer	general	K26_9_132774084_133774084	1	10.7962	0.998336	0.992761	rs545971	0.0342053	1.12279e-14
L70	Acne	general	L70_1_202036155_203036155	1	9.88133	0.988674	0.94472	rs2292489	0.00616687	1.12902e-14
E03.8	Other specified hypothyroidism	general	E03.8_6_166475757_167475757	1	8.38418	0.770518	0.449364	rs2757039	0.020893	1.13188e-14
K26	Duodenal ulcer	general	K26_9_132774084_133774084	1	10.7962	0.998336	0.992761	rs57738738	0.0336747	1.13344e-14
K26	Duodenal ulcer	general	K26_9_132774084_133774084	1	10.7962	0.998336	0.992761	rs676457	0.0336554	1.1337e-14
L70	Acne	general	L70_1_202036155_203036155	1	9.88133	0.988674	0.94472	rs6427950	0.00614283	1.1358e-14
H40.8	Other glaucoma	general	H40.8_15_73433797_74433797	1	8.8682	0.937049	0.891159	rs4886778	0.169172	1.13606e-14
E78.2	Mixed hyperlipidaemia	general	E78.2_2_43347292_44347292	2	7.79583	0.98266	0.967443	rs4076834	0.0203121	1.13658e-14
E03.8	Other specified hypothyroidism	general	E03.8_6_166475757_167475757	1	8.38418	0.770518	0.449364	rs2247315	0.0208068	1.13789e-14
L70	Acne	general	L70_1_202036155_203036155	1	9.88133	0.988674	0.94472	rs3767411	0.00612184	1.14104e-14
L70	Acne	general	L70_1_202036155_203036155	1	9.88133	0.988674	0.94472	rs1819044	0.00608836	1.14367e-14
K26	Duodenal ulcer	general	K26_9_132774084_133774084	1	10.7962	0.998336	0.992761	rs597988	0.0333333	1.1516e-14
L70	Acne	general	L70_1_202036155_203036155	1	9.88133	0.988674	0.94472	rs10158100	0.00603777	1.15478e-14
L70	Acne	general	L70_1_202036155_203036155	1	9.88133	0.988674	0.94472	rs10158107	0.0060375	1.15478e-14
L70	Acne	general	L70_1_202036155_203036155	1	9.88133	0.988674	0.94472	rs10159280	0.00603566	1.15531e-14
E04.9	Nontoxic goitre, unspecified	general	E04.9_15_48918988_49918988	1	8.70571	0.745907	0.468527	rs17477923	0.296385	1.15744e-14
K26	Duodenal ulcer	general	K26_9_132774084_133774084	1	10.7962	0.998336	0.992761	rs2769071	0.032739	1.16359e-14
K26	Duodenal ulcer	general	K26_9_132774084_133774084	1	10.7962	0.998336	0.992761	rs8176663	0.0328991	1.166e-14
K26	Duodenal ulcer	general	K26_9_132774084_133774084	1	10.7962	0.998336	0.992761	rs492488	0.0328429	1.16708e-14
K26	Duodenal ulcer	general	K26_9_132774084_133774084	1	10.7962	0.998336	0.992761	rs493246	0.0328429	1.16708e-14
K26	Duodenal ulcer	general	K26_9_132774084_133774084	1	10.7962	0.998336	0.992761	rs491626	0.0328429	1.16735e-14
K26	Duodenal ulcer	general	K26_9_132774084_133774084	1	10.7962	0.998336	0.992761	rs612169	0.032842	1.16788e-14
K26	Duodenal ulcer	general	K26_9_132774084_133774084	1	10.7962	0.998336	0.992761	rs514659	0.0326158	1.17571e-14
E06	Thyroiditis	general	E06_6_166475757_167475757	1	7.83788	0.754107	0.4706	rs9347170	0.00660546	1.17706e-14
H61.2	Impacted cerumen	general	H61.2_11_12571576_13571576	1	9.05109	0.922454	0.849677	rs1441345	0.0502116	1.17923e-14
W60	Contact with plant thorns and spines and sharp leaves	general	W60_2_226708710_227708710	2	7.29325	0.910076	0.689073	rs7572491	0.110532	1.18631e-14
M20	Acquired deformities of fingers and toes	general	M20_20_34937976_35937976	1	10.6903	0.983227	0.806803	rs6142367	0.00339426	1.18713e-14
H65.0	Acute serous otitis media	general	H65.0_19_48202851_49202851	1	9.84961	0.754252	0.525	rs4002471	0.0180575	1.18741e-14
E03.8	Other specified hypothyroidism	general	E03.8_6_166475757_167475757	1	8.38418	0.770518	0.449364	rs9347170	0.0200826	1.18768e-14
K26	Duodenal ulcer	general	K26_9_132774084_133774084	1	10.7962	0.998336	0.992761	rs674302	0.032138	1.18823e-14
E04.9	Nontoxic goitre, unspecified	general	E04.9_15_48918988_49918988	1	8.70571	0.745907	0.468527	rs73398264	0.288837	1.18878e-14
I20	Angina pectoris	general	I20_9_21594797_22594797	1	9.9765	0.937002	0.799814	rs5896965	0.0133756	1.19399e-14
E11.9	Type 2 diabetes mellitus without complications	general	E11.9_23_153135030_154135030	1	8.87903	0.924019	0.856889	rs4898364	0.31834	1.19454e-14
H65.0	Acute serous otitis media	general	H65.0_19_48202851_49202851	1	9.84961	0.754252	0.525	rs507711	0.0179197	1.19674e-14
F03	Unspecified dementia	general	F03_19_44408684_45408684	1	8.2222	0.856622	0.730946	rs429358	0.603861	1.19867e-14
M72.0	Palmar fascial fibromatosis [Dupuytren]	general	M72.0_8_107820845_108820845	1	9.58901	0.754471	0.509886	rs4735055	0.0187092	1.20143e-14
H25.2	Senile cataract, morgagnian type	general	H25.2_15_73442561_74442561	1	9.46459	0.904213	0.808656	rs12905253	0.0512291	1.21088e-14
E06.3	Autoimmune thyroiditis Hashimoto thyroiditis	general	E06.3_2_12000771_13000771	1	8.96657	0.952677	0.916678	rs16799	0.144463	1.21116e-14
E05	Thyrotoxicosis [hyperthyroidism]	general	E05_16_79194152_80194152	1	9.3985	0.96171	0.683329	rs56738967	0.0334974	1.21143e-14
E06.3	Autoimmune thyroiditis Hashimoto thyroiditis	general	E06.3_2_12000771_13000771	1	8.96657	0.952677	0.916678	rs1881145	0.144387	1.21171e-14
L70	Acne	general	L70_1_202036155_203036155	1	9.88133	0.988674	0.94472	rs930734	0.00583523	1.21871e-14
E11.9	Type 2 diabetes mellitus without complications	general	E11.9_23_153135030_154135030	1	8.87903	0.924019	0.856889	rs5945326	0.311435	1.2218e-14
L70	Acne	general	L70_1_202036155_203036155	1	9.88133	0.988674	0.94472	rs6682784	0.00580326	1.22744e-14
L70	Acne	general	L70_1_202036155_203036155	1	9.88133	0.988674	0.94472	rs6658708	0.00579916	1.22885e-14
M20	Acquired deformities of fingers and toes	general	M20_20_34937976_35937976	1	10.6903	0.983227	0.806803	rs6141548	0.00327831	1.23027e-14
M20	Acquired deformities of fingers and toes	general	M20_20_34937976_35937976	1	10.6903	0.983227	0.806803	rs4911494	0.00327831	1.23027e-14
M20	Acquired deformities of fingers and toes	general	M20_20_34937976_35937976	1	10.6903	0.983227	0.806803	rs4911496	0.00327831	1.23027e-14
M20	Acquired deformities of fingers and toes	general	M20_20_34937976_35937976	1	10.6903	0.983227	0.806803	rs4911179	0.00327831	1.23027e-14
M20	Acquired deformities of fingers and toes	general	M20_20_34937976_35937976	1	10.6903	0.983227	0.806803	rs6142369	0.00327831	1.23027e-14
M20	Acquired deformities of fingers and toes	general	M20_20_34937976_35937976	1	10.6903	0.983227	0.806803	rs6142370	0.00327831	1.23027e-14
M20	Acquired deformities of fingers and toes	general	M20_20_34937976_35937976	1	10.6903	0.983227	0.806803	rs6088812	0.00327831	1.23027e-14
M20	Acquired deformities of fingers and toes	general	M20_20_34937976_35937976	1	10.6903	0.983227	0.806803	rs4353719	0.00327831	1.23027e-14
M54.1	Radiculopathy	general	M54.1_10_71500418_72500418	1	9.18384	0.982411	0.953599	rs7907616	0.0863922	1.23339e-14
H25.2	Senile cataract, morgagnian type	general	H25.2_15_73442561_74442561	1	9.46459	0.904213	0.808656	rs12440667	0.0502839	1.23481e-14
L70	Acne	general	L70_1_202036155_203036155	1	9.88133	0.988674	0.94472	rs10920392	0.00576744	1.23794e-14
L70	Acne	general	L70_1_202036155_203036155	1	9.88133	0.988674	0.94472	rs10800831	0.00576744	1.23794e-14
L70	Acne	general	L70_1_202036155_203036155	1	9.88133	0.988674	0.94472	rs61821700	0.00576744	1.23794e-14
L70	Acne	general	L70_1_202036155_203036155	1	9.88133	0.988674	0.94472	rs61821701	0.00576744	1.23794e-14
J34.2	Deviated nasal septum	general	J34.2_1_102388377_103388377	1	9.30616	0.920824	0.711106	rs11164633	0.0526848	1.23851e-14
J34.2	Deviated nasal septum	general	J34.2_1_102388377_103388377	1	9.30616	0.920824	0.711106	rs2229783	0.0524657	1.24366e-14
J34.2	Deviated nasal septum	general	J34.2_1_102388377_103388377	1	9.30616	0.920824	0.711106	rs1841841	0.0524618	1.24366e-14
L70	Acne	general	L70_1_202036155_203036155	1	9.88133	0.988674	0.94472	rs10800833	0.00574603	1.24394e-14
L70	Acne	general	L70_1_202036155_203036155	1	9.88133	0.988674	0.94472	rs2361453	0.00574603	1.24394e-14
L70	Acne	general	L70_1_202036155_203036155	1	9.88133	0.988674	0.94472	rs12036501	0.00574603	1.24394e-14
J34.2	Deviated nasal septum	general	J34.2_1_102388377_103388377	1	9.30616	0.920824	0.711106	rs1463048	0.0524424	1.24423e-14
S52	Fracture of forearm	general	S52_7_30415924_31415924	1	9.12516	0.912802	0.871013	rs62449133	0.102312	1.24451e-14
J34.2	Deviated nasal septum	general	J34.2_1_102388377_103388377	1	9.30616	0.920824	0.711106	rs2169608	0.0524192	1.2448e-14
J34.2	Deviated nasal septum	general	J34.2_1_102388377_103388377	1	9.30616	0.920824	0.711106	rs12023984	0.0523844	1.24566e-14
J34.2	Deviated nasal septum	general	J34.2_1_102388377_103388377	1	9.30616	0.920824	0.711106	rs11164628	0.0523805	1.24595e-14
J34.2	Deviated nasal septum	general	J34.2_1_102388377_103388377	1	9.30616	0.920824	0.711106	rs11164629	0.0523805	1.24595e-14
J34.2	Deviated nasal septum	general	J34.2_1_102388377_103388377	1	9.30616	0.920824	0.711106	rs11164632	0.0523805	1.24595e-14
J34.2	Deviated nasal septum	general	J34.2_1_102388377_103388377	1	9.30616	0.920824	0.711106	rs1932331	0.0523651	1.24624e-14
M20	Acquired deformities of fingers and toes	general	M20_20_34937976_35937976	1	10.6903	0.983227	0.806803	rs6088816	0.00323711	1.24652e-14
J34.2	Deviated nasal septum	general	J34.2_1_102388377_103388377	1	9.30616	0.920824	0.711106	rs945326	0.052338	1.24681e-14
J34.2	Deviated nasal septum	general	J34.2_1_102388377_103388377	1	9.30616	0.920824	0.711106	rs11164630	0.0523303	1.2471e-14
I10	Essential (primary) hypertension	general	I10_20_58687677_59687677	1	9.35583	0.956254	0.839862	rs76833326	0.0366186	1.24767e-14
J34.2	Deviated nasal septum	general	J34.2_1_102388377_103388377	1	9.30616	0.920824	0.711106	rs2169609	0.0522839	1.24825e-14
I10	Essential (primary) hypertension	general	I10_20_58687677_59687677	1	9.35583	0.956254	0.839862	rs116383267	0.0365153	1.25199e-14
E06.3	Autoimmune thyroiditis Hashimoto thyroiditis	general	E06.3_10_5556861_6556861	1	7.36086	0.819919	0.819919	rs706779	0.836565	1.25372e-14
E78.2	Mixed hyperlipidaemia	general	E78.2_2_43347292_44347292	2	7.79583	0.98266	0.967443	rs56266464	0.0202975	1.26009e-14
E06	Thyroiditis	general	E06_6_166475757_167475757	1	7.83788	0.754107	0.4706	rs933243	0.00632798	1.26096e-14
E66.0	Obesity due to excess calories	general	E66.0_4_44663633_45663633	1	8.81081	0.993679	0.985966	rs10938398	0.178038	1.26183e-14
E78.2	Mixed hyperlipidaemia	general	E78.2_20_40013876_41013876	1	8.43932	0.975408	0.962818	rs1883711	0.176838	1.26794e-14
E78.2	Mixed hyperlipidaemia	general	E78.2_2_43347292_44347292	2	7.79583	0.98266	0.967443	rs114938914	0.0201531	1.26794e-14
J34.2	Deviated nasal septum	general	J34.2_1_102388377_103388377	1	9.30616	0.920824	0.711106	rs2077569	0.0514912	1.26824e-14
H65.0	Acute serous otitis media	general	H65.0_19_48202851_49202851	1	9.84961	0.754252	0.525	rs12978752	0.0169277	1.2697e-14
Z95.5	Presence of coronary angioplasty implant and graft	general	Z95.5_6_159575785_161091981	2	9.36612	0.996631	0.993855	rs118039278	0.313928	1.26999e-14
L71.8	Other rosacea	general	L71.8_4_38297027_39297027	1	10.4504	0.920097	0.778298	rs5743614	0.0100824	1.26999e-14
E78.2	Mixed hyperlipidaemia	general	E78.2_2_43347292_44347292	2	7.79583	0.98266	0.967443	rs111617668	0.0200628	1.27409e-14
S52	Fracture of forearm	general	S52_6_126672466_127672466	1	11.019	0.97183	0.938922	rs6569475	0.0601524	1.27468e-14
L70	Acne	general	L70_1_202036155_203036155	1	9.88133	0.988674	0.94472	rs10800832	0.00563272	1.2785e-14
M20	Acquired deformities of fingers and toes	general	M20_20_34937976_35937976	1	10.6903	0.983227	0.806803	rs62210591	0.00315943	1.2785e-14
M20	Acquired deformities of fingers and toes	general	M20_20_34937976_35937976	1	10.6903	0.983227	0.806803	rs6142379	0.00315943	1.2785e-14
M20	Acquired deformities of fingers and toes	general	M20_20_34937976_35937976	1	10.6903	0.983227	0.806803	rs6087704	0.00315943	1.2785e-14
M20	Acquired deformities of fingers and toes	general	M20_20_34937976_35937976	1	10.6903	0.983227	0.806803	rs6087705	0.00315943	1.2785e-14
M20	Acquired deformities of fingers and toes	general	M20_20_34937976_35937976	1	10.6903	0.983227	0.806803	rs6142380	0.00315943	1.2785e-14
M20	Acquired deformities of fingers and toes	general	M20_20_34937976_35937976	1	10.6903	0.983227	0.806803	rs34091597	0.00315943	1.2785e-14
E78.2	Mixed hyperlipidaemia	general	E78.2_2_43347292_44347292	2	7.79583	0.98266	0.967443	rs79835740	0.0199845	1.27909e-14
E78.2	Mixed hyperlipidaemia	general	E78.2_2_43347292_44347292	2	7.79583	0.98266	0.967443	rs3923912	0.0198775	1.28233e-14
K26	Duodenal ulcer	general	K26_6_159790406_160790406	1	9.83458	0.944388	0.638737	rs2504942	0.0167339	1.28322e-14
K26	Duodenal ulcer	general	K26_6_159790406_160790406	1	9.83458	0.944388	0.638737	rs2481036	0.0167042	1.28617e-14
H65.0	Acute serous otitis media	general	H65.0_19_48202851_49202851	1	9.84961	0.754252	0.525	rs506897	0.016713	1.28677e-14
E78.2	Mixed hyperlipidaemia	general	E78.2_2_19649742_21467152	2	6.22937	0.930673	0.315822	rs503105	0.00259505	1.28706e-14
E78.2	Mixed hyperlipidaemia	general	E78.2_2_43347292_44347292	2	7.79583	0.98266	0.967443	rs4148197	0.0197925	1.28795e-14
E78.2	Mixed hyperlipidaemia	general	E78.2_2_43347292_44347292	2	7.79583	0.98266	0.967443	rs77725792	0.0197782	1.28795e-14
L70	Acne	general	L70_1_202036155_203036155	1	9.88133	0.988674	0.94472	rs12123006	0.00565272	1.28825e-14
E03.8	Other specified hypothyroidism	general	E03.8_6_166475757_167475757	1	8.38418	0.770518	0.449364	rs1130033	0.0187122	1.29271e-14
E03.8	Other specified hypothyroidism	general	E03.8_6_166475757_167475757	1	8.38418	0.770518	0.449364	rs4710149	0.0187122	1.29271e-14
E03.8	Other specified hypothyroidism	general	E03.8_6_166475757_167475757	1	8.38418	0.770518	0.449364	rs7750593	0.0187122	1.29271e-14
E03.8	Other specified hypothyroidism	general	E03.8_6_166475757_167475757	1	8.38418	0.770518	0.449364	rs4710154	0.0187122	1.29271e-14
E03.8	Other specified hypothyroidism	general	E03.8_6_166475757_167475757	1	8.38418	0.770518	0.449364	rs9366078	0.0187122	1.29271e-14
E03.8	Other specified hypothyroidism	general	E03.8_6_166475757_167475757	1	8.38418	0.770518	0.449364	rs9356551	0.0187122	1.29271e-14
E03.8	Other specified hypothyroidism	general	E03.8_6_166475757_167475757	1	8.38418	0.770518	0.449364	rs1951459	0.0187122	1.29271e-14
E06	Thyroiditis	general	E06_6_166475757_167475757	1	7.83788	0.754107	0.4706	rs1130033	0.00619356	1.29509e-14
E06	Thyroiditis	general	E06_6_166475757_167475757	1	7.83788	0.754107	0.4706	rs4710149	0.00619356	1.29509e-14
E06	Thyroiditis	general	E06_6_166475757_167475757	1	7.83788	0.754107	0.4706	rs7750593	0.00619356	1.29509e-14
L70	Acne	general	L70_1_202036155_203036155	1	9.88133	0.988674	0.94472	rs10800830	0.00558797	1.29688e-14
M20	Acquired deformities of fingers and toes	general	M20_20_34937976_35937976	1	10.6903	0.983227	0.806803	rs6142374	0.0031138	1.29748e-14
E03.8	Other specified hypothyroidism	general	E03.8_6_166475757_167475757	1	8.38418	0.770518	0.449364	rs3963512	0.0186355	1.29927e-14
L60.0	Ingrowing nail	general	L60.0_1_26512739_29066019	1	3.7703	0.642066	0.404261	rs146387109	0.839465	1.30077e-14
M20	Acquired deformities of fingers and toes	general	M20_20_34937976_35937976	1	10.6903	0.983227	0.806803	rs6579234	0.00310251	1.30257e-14
M20	Acquired deformities of fingers and toes	general	M20_20_34937976_35937976	1	10.6903	0.983227	0.806803	rs6088815	0.00310038	1.30347e-14
M20	Acquired deformities of fingers and toes	general	M20_20_34937976_35937976	1	10.6903	0.983227	0.806803	rs1886691	0.0030988	1.30407e-14
M20	Acquired deformities of fingers and toes	general	M20_20_34937976_35937976	1	10.6903	0.983227	0.806803	rs6088821	0.00309743	1.30467e-14
E66.0	Obesity due to excess calories	general	E66.0_4_44663633_45663633	1	8.81081	0.993679	0.985966	rs13130484	0.172085	1.30677e-14
M20	Acquired deformities of fingers and toes	general	M20_20_34937976_35937976	1	10.6903	0.983227	0.806803	rs6088820	0.003091	1.30768e-14
H44.2	Degenerative myopia	general	H44.2_2_232020315_233020315	1	7.8991	0.716805	0.493343	rs733603	0.239556	1.30858e-14
M20	Acquired deformities of fingers and toes	general	M20_20_34937976_35937976	1	10.6903	0.983227	0.806803	rs6088823	0.00308653	1.30918e-14
E03.8	Other specified hypothyroidism	general	E03.8_6_166475757_167475757	1	8.38418	0.770518	0.449364	rs2757053	0.0185091	1.30948e-14
E03.8	Other specified hypothyroidism	general	E03.8_6_166475757_167475757	1	8.38418	0.770518	0.449364	rs12055488	0.0184756	1.3125e-14
K26	Duodenal ulcer	general	K26_9_132774084_133774084	1	10.7962	0.998336	0.992761	rs495203	0.0288465	1.32862e-14
H65.0	Acute serous otitis media	general	H65.0_19_48202851_49202851	1	9.84961	0.754252	0.525	rs12978750	0.0161835	1.32984e-14
S52	Fracture of forearm	general	S52_6_126672466_127672466	1	11.019	0.97183	0.938922	rs4053254	0.055646	1.33506e-14
S52	Fracture of forearm	general	S52_6_126672466_127672466	1	11.019	0.97183	0.938922	rs2154167	0.055646	1.33506e-14
L70	Acne	general	L70_1_202036155_203036155	1	9.88133	0.988674	0.94472	rs7365263	0.00543494	1.33937e-14
L70	Acne	general	L70_1_202036155_203036155	1	9.88133	0.988674	0.94472	rs7365265	0.00543494	1.33937e-14
O24	Diabetes mellitus in pregnancy	female	O24_2_168406638_169406638	1	13.4593	1	1	rs560887	0.9817	1.33968e-14
O21	Excessive vomiting in pregnancy	female	O21_19_17882254_18882254	1	12.1133	0.958842	0.93028	rs117110356	0.198404	1.34122e-14
D25.0	Submucous leiomyoma of uterus	female	D25.0_17_7168434_8168434	1	8.18398	1	1	rs78378222	0.988019	1.35083e-14
S52	Fracture of forearm	general	S52_6_126672466_127672466	1	11.019	0.97183	0.938922	rs11282991	0.0526854	1.3527e-14
H65.0	Acute serous otitis media	general	H65.0_19_48202851_49202851	1	9.84961	0.754252	0.525	rs485073	0.0158245	1.36113e-14
H65.0	Acute serous otitis media	general	H65.0_19_48202851_49202851	1	9.84961	0.754252	0.525	rs603985	0.0158245	1.36113e-14
H65.0	Acute serous otitis media	general	H65.0_19_48202851_49202851	1	9.84961	0.754252	0.525	rs660745	0.0157894	1.36458e-14
Z95.5	Presence of coronary angioplasty implant and graft	general	Z95.5_6_159575785_161091981	2	9.36612	0.996631	0.993855	rs74617384	0.291648	1.36804e-14
E66.0	Obesity due to excess calories	general	E66.0_6_50323927_51323927	1	10.0382	0.964721	0.895514	rs62405437	0.0122255	1.37467e-14
E03.8	Other specified hypothyroidism	general	E03.8_6_166475757_167475757	1	8.38418	0.770518	0.449364	rs7772112	0.0367806	1.37848e-14
E05	Thyrotoxicosis [hyperthyroidism]	general	E05_16_79194152_80194152	1	9.3985	0.96171	0.683329	rs11646791	0.0295827	1.38771e-14
K26	Duodenal ulcer	general	K26_6_159790406_160790406	1	9.83458	0.944388	0.638737	rs2619281	0.0155806	1.39508e-14
S52	Fracture of forearm	general	S52_6_126672466_127672466	1	11.019	0.97183	0.938922	rs4566896	0.0532356	1.39637e-14
K26	Duodenal ulcer	general	K26_6_159790406_160790406	1	9.83458	0.944388	0.638737	rs2619280	0.0155071	1.40217e-14
E78	Disorders of lipoprotein metabolism and other lipidaemias	general	E78_20_40051182_41769493	3	3.11177	0.763877	0.478438	rs6129649	0.0176635	1.40864e-14
M72.0	Palmar fascial fibromatosis [Dupuytren]	general	M72.0_8_107820845_108820845	1	9.58901	0.754471	0.509886	rs13282825	0.0162837	1.41156e-14
M72.0	Palmar fascial fibromatosis [Dupuytren]	general	M72.0_8_107820845_108820845	1	9.58901	0.754471	0.509886	rs13280454	0.0162837	1.41156e-14
M72.0	Palmar fascial fibromatosis [Dupuytren]	general	M72.0_8_107820845_108820845	1	9.58901	0.754471	0.509886	rs1584373	0.016247	1.41514e-14
M72.0	Palmar fascial fibromatosis [Dupuytren]	general	M72.0_8_107820845_108820845	1	9.58901	0.754471	0.509886	rs2859813	0.016247	1.41514e-14
H65.0	Acute serous otitis media	general	H65.0_19_48202851_49202851	1	9.84961	0.754252	0.525	rs2251034	0.0152133	1.41775e-14
H65.0	Acute serous otitis media	general	H65.0_19_48202851_49202851	1	9.84961	0.754252	0.525	rs633372	0.0151474	1.42397e-14
H65.0	Acute serous otitis media	general	H65.0_19_48202851_49202851	1	9.84961	0.754252	0.525	rs2548459	0.0151242	1.42626e-14
U07.1	COVID-19, virus identified	general	U07.1_19_8397072_9397072	1	8.18487	1	1	rs11673136	0.997926	1.42988e-14
D22.5	Melanocytic naevi of trunk	general	D22.5_16_53598027_54598027	1	9.47615	0.887817	0.787939	rs12596638	0.0490185	1.43747e-14
I10	Essential (primary) hypertension	general	I10_20_58687677_59687677	1	9.35583	0.956254	0.839862	rs61743785	0.0326691	1.43847e-14
K80	Cholelithiasis	general	K80_10_45026183_46026183	1	9.13697	0.981242	0.887373	rs10900224	0.0848033	1.46049e-14
K80	Cholelithiasis	general	K80_10_45026183_46026183	1	9.13697	0.981242	0.887373	rs55665473	0.0848685	1.46117e-14
M72.0	Palmar fascial fibromatosis [Dupuytren]	general	M72.0_8_107820845_108820845	1	9.58901	0.754471	0.509886	rs7016198	0.0157923	1.46454e-14
H65.0	Acute serous otitis media	general	H65.0_19_48202851_49202851	1	9.84961	0.754252	0.525	rs2548458	0.0147265	1.46622e-14
H65.0	Acute serous otitis media	general	H65.0_19_48202851_49202851	1	9.84961	0.754252	0.525	rs2638280	0.0147199	1.4669e-14
H61.2	Impacted cerumen	general	H61.2_11_12571576_13571576	1	9.05109	0.922454	0.849677	rs2727365	0.040742	1.48115e-14
D22	Melanocytic naevinaevus:	general	D22_7_130570550_131570550	1	9.79	0.982025	0.899673	rs11301480	0.0488272	1.48184e-14
H27	Other disorders of lens	general	H27_15_73450905_74450905	1	8.54486	0.869293	0.638607	rs12437465	0.295299	1.48662e-14
I10	Essential (primary) hypertension	general	I10_20_58687677_59687677	1	9.35583	0.956254	0.839862	rs111536658	0.0300418	1.48833e-14
K26	Duodenal ulcer	general	K26_9_132774084_133774084	1	10.7962	0.998336	0.992761	rs676996	0.0254723	1.49383e-14
K26	Duodenal ulcer	general	K26_9_132774084_133774084	1	10.7962	0.998336	0.992761	rs677355	0.0254573	1.49383e-14
M72.0	Palmar fascial fibromatosis [Dupuytren]	general	M72.0_8_107820845_108820845	1	9.58901	0.754471	0.509886	rs1584374	0.0154111	1.50626e-14
S52	Fracture of forearm	general	S52_6_126672466_127672466	1	11.019	0.97183	0.938922	rs4382293	0.0491018	1.51147e-14
I10	Essential (primary) hypertension	general	I10_20_58687677_59687677	1	9.35583	0.956254	0.839862	rs73309006	0.0296129	1.51147e-14
E05	Thyrotoxicosis [hyperthyroidism]	general	E05_16_79194152_80194152	1	9.3985	0.96171	0.683329	rs17767383	0.026824	1.53957e-14
K26	Duodenal ulcer	general	K26_6_159790406_160790406	1	9.83458	0.944388	0.638737	rs2774219	0.0143096	1.54206e-14
E05	Thyrotoxicosis [hyperthyroidism]	general	E05_16_79194152_80194152	1	9.3985	0.96171	0.683329	rs7190187	0.0267075	1.54632e-14
E05	Thyrotoxicosis [hyperthyroidism]	general	E05_16_79194152_80194152	1	9.3985	0.96171	0.683329	rs17689024	0.0263334	1.57072e-14
S52	Fracture of forearm	general	S52_6_126672466_127672466	1	11.019	0.97183	0.938922	rs4644087	0.047261	1.57398e-14
K26	Duodenal ulcer	general	K26_6_159790406_160790406	1	9.83458	0.944388	0.638737	rs2619282	0.0140475	1.5758e-14
E66.0	Obesity due to excess calories	general	E66.0_6_50323927_51323927	1	10.0382	0.964721	0.895514	rs200236098	0.0110948	1.57906e-14
L57.0	Actinic keratosis	general	L57.0_16_88829030_90460104	2	10.5424	0.87689	0.707776	rs12925026	0.0318232	1.58672e-14
K26	Duodenal ulcer	general	K26_6_159790406_160790406	1	9.83458	0.944388	0.638737	rs2481034	0.0139471	1.58928e-14
L57.0	Actinic keratosis	general	L57.0_16_88829030_90460104	2	10.5424	0.87689	0.707776	rs12924124	0.0317299	1.59111e-14
K26	Duodenal ulcer	general	K26_6_159790406_160790406	1	9.83458	0.944388	0.638737	rs2484244	0.013929	1.59148e-14
N84	Polyp of female genital tract	female	N84_3_127894486_128894486	1	8.91247	0.87539	0.743341	rs4241495	0.0211122	1.59404e-14
K26	Duodenal ulcer	general	K26_6_159790406_160790406	1	9.83458	0.944388	0.638737	rs60891211	0.0138944	1.59625e-14
H65.0	Acute serous otitis media	general	H65.0_19_48202851_49202851	1	9.84961	0.754252	0.525	rs12979278	0.0134524	1.61065e-14
T63	Toxic effect of contact with venomous animals	general	T63_11_61734981_62734981	1	8.89725	0.981508	0.938058	rs10459035	0.028787	1.61324e-14
K26	Duodenal ulcer	general	K26_6_159790406_160790406	1	9.83458	0.944388	0.638737	rs35608541	0.0137341	1.61845e-14
K26	Duodenal ulcer	general	K26_6_159790406_160790406	1	9.83458	0.944388	0.638737	rs2774223	0.0137223	1.61994e-14
K26	Duodenal ulcer	general	K26_6_159790406_160790406	1	9.83458	0.944388	0.638737	rs2774224	0.0137164	1.62106e-14
K26	Duodenal ulcer	general	K26_6_159790406_160790406	1	9.83458	0.944388	0.638737	rs2250219	0.0136927	1.62405e-14
K26	Duodenal ulcer	general	K26_6_159790406_160790406	1	9.83458	0.944388	0.638737	rs2774222	0.0136927	1.62405e-14
K26	Duodenal ulcer	general	K26_6_159790406_160790406	1	9.83458	0.944388	0.638737	rs2484243	0.0136868	1.6248e-14
H65.0	Acute serous otitis media	general	H65.0_19_48202851_49202851	1	9.84961	0.754252	0.525	rs507855	0.0133079	1.62817e-14
I10	Essential (primary) hypertension	general	I10_2_163651656_164651656	1	10.4645	0.907464	0.674928	rs10204405	0.0306276	1.63042e-14
Z95.5	Presence of coronary angioplasty implant and graft	general	Z95.5_6_159575785_161091981	2	9.36612	0.996631	0.993855	rs10455872	0.244693	1.63719e-14
H65.0	Acute serous otitis media	general	H65.0_19_48202851_49202851	1	9.84961	0.754252	0.525	rs571689	0.013232	1.63795e-14
S52	Fracture of forearm	general	S52_6_126672466_127672466	1	11.019	0.97183	0.938922	rs58617845	0.0454477	1.63832e-14
E66.0	Obesity due to excess calories	general	E66.0_6_50323927_51323927	1	10.0382	0.964721	0.895514	rs734597	0.0109551	1.64361e-14
E66.0	Obesity due to excess calories	general	E66.0_6_50323927_51323927	1	10.0382	0.964721	0.895514	rs11307648	0.0108705	1.6592e-14
E66.0	Obesity due to excess calories	general	E66.0_6_50323927_51323927	1	10.0382	0.964721	0.895514	rs1075847	0.0108705	1.6592e-14
I26.9	Pulmonary embolism without mention of acute cor pulmonale	general	I26.9_4_185792729_186792729	1	8.58089	0.970568	0.937489	rs3756011	0.207375	1.6638e-14
I10	Essential (primary) hypertension	general	I10_2_163651656_164651656	1	10.4645	0.907464	0.674928	rs1371191	0.0301815	1.66533e-14
E05	Thyrotoxicosis [hyperthyroidism]	general	E05_16_79194152_80194152	1	9.3985	0.96171	0.683329	rs17689159	0.0249472	1.66533e-14
E05	Thyrotoxicosis [hyperthyroidism]	general	E05_16_79194152_80194152	1	9.3985	0.96171	0.683329	rs17767419	0.0249446	1.66571e-14
S52	Fracture of forearm	general	S52_6_126672466_127672466	1	11.019	0.97183	0.938922	rs1936809	0.0445677	1.67032e-14
K26	Duodenal ulcer	general	K26_6_159790406_160790406	1	9.83458	0.944388	0.638737	rs1114845	0.0133506	1.67379e-14
K26	Duodenal ulcer	general	K26_6_159790406_160790406	1	9.83458	0.944388	0.638737	rs2774225	0.0133334	1.67649e-14
K26	Duodenal ulcer	general	K26_6_159790406_160790406	1	9.83458	0.944388	0.638737	rs2481045	0.0133263	1.67803e-14
E05	Thyrotoxicosis [hyperthyroidism]	general	E05_16_79194152_80194152	1	9.3985	0.96171	0.683329	rs73575076	0.0247753	1.6788e-14
D22.5	Melanocytic naevi of trunk	general	D22.5_16_53598027_54598027	1	9.47615	0.887817	0.787939	rs12599672	0.0422602	1.68035e-14
K26	Duodenal ulcer	general	K26_6_159790406_160790406	1	9.83458	0.944388	0.638737	rs2481046	0.0132553	1.68811e-14
K26	Duodenal ulcer	general	K26_6_159790406_160790406	1	9.83458	0.944388	0.638737	rs150520650	0.0132553	1.68811e-14
I10	Essential (primary) hypertension	general	I10_2_163651656_164651656	1	10.4645	0.907464	0.674928	rs1371190	0.0297701	1.69005e-14
K26	Duodenal ulcer	general	K26_6_159790406_160790406	1	9.83458	0.944388	0.638737	rs2504944	0.0132369	1.69122e-14
S52	Fracture of forearm	general	S52_6_126672466_127672466	1	11.019	0.97183	0.938922	rs1892172	0.0439823	1.69278e-14
K26	Duodenal ulcer	general	K26_6_159790406_160790406	1	9.83458	0.944388	0.638737	rs2504947	0.0132149	1.69278e-14
K26	Duodenal ulcer	general	K26_6_159790406_160790406	1	9.83458	0.944388	0.638737	rs149871128	0.0132149	1.69278e-14
K26	Duodenal ulcer	general	K26_6_159790406_160790406	1	9.83458	0.944388	0.638737	rs2481048	0.0132158	1.69434e-14
K26	Duodenal ulcer	general	K26_6_159790406_160790406	1	9.83458	0.944388	0.638737	rs200474555	0.0131709	1.70137e-14
K26	Duodenal ulcer	general	K26_6_159790406_160790406	1	9.83458	0.944388	0.638737	rs2481049	0.0131706	1.70137e-14
K26	Duodenal ulcer	general	K26_6_159790406_160790406	1	9.83458	0.944388	0.638737	rs2450981	0.0131457	1.7053e-14
K26	Duodenal ulcer	general	K26_6_159790406_160790406	1	9.83458	0.944388	0.638737	rs2450982	0.0131401	1.70569e-14
K26	Duodenal ulcer	general	K26_6_159790406_160790406	1	9.83458	0.944388	0.638737	rs2457563	0.0131287	1.70805e-14
E06.3	Autoimmune thyroiditis Hashimoto thyroiditis	general	E06.3_2_12000771_13000771	1	8.96657	0.952677	0.916678	rs1534430	0.103392	1.71159e-14
K26	Duodenal ulcer	general	K26_6_159790406_160790406	1	9.83458	0.944388	0.638737	rs144102921	0.0131005	1.71238e-14
D22	Melanocytic naevinaevus:	general	D22_11_88720651_89720651	1	6.3368	0.76103	0.274735	rs1939252	0.399258	1.71277e-14
E05	Thyrotoxicosis [hyperthyroidism]	general	E05_16_79194152_80194152	1	9.3985	0.96171	0.683329	rs11150191	0.0242833	1.71396e-14
E05	Thyrotoxicosis [hyperthyroidism]	general	E05_16_79194152_80194152	1	9.3985	0.96171	0.683329	rs73575079	0.0242954	1.71435e-14
K26	Duodenal ulcer	general	K26_6_159790406_160790406	1	9.83458	0.944388	0.638737	rs1118329	0.0130844	1.71475e-14
K26	Duodenal ulcer	general	K26_6_159790406_160790406	1	9.83458	0.944388	0.638737	rs2481041	0.013073	1.71633e-14
K26	Duodenal ulcer	general	K26_6_159790406_160790406	1	9.83458	0.944388	0.638737	rs2481040	0.0130619	1.7183e-14
K26	Duodenal ulcer	general	K26_6_159790406_160790406	1	9.83458	0.944388	0.638737	rs2504943	0.0130507	1.72028e-14
K26	Duodenal ulcer	general	K26_6_159790406_160790406	1	9.83458	0.944388	0.638737	rs59139228	0.0130297	1.72306e-14
K26	Duodenal ulcer	general	K26_6_159790406_160790406	1	9.83458	0.944388	0.638737	rs2481039	0.0130242	1.72385e-14
K26	Duodenal ulcer	general	K26_6_159790406_160790406	1	9.83458	0.944388	0.638737	rs2481038	0.0130242	1.72425e-14
C44.5	Skin of trunk	general	C44.5_2_7129554_8129554	1	8.55011	0.790453	0.548367	rs144745029	0.169084	1.72624e-14
K26	Duodenal ulcer	general	K26_6_159790406_160790406	1	9.83458	0.944388	0.638737	rs2484236	0.0130075	1.72703e-14
E11.9	Type 2 diabetes mellitus without complications	general	E11.9_8_116672786_117672786	1	9.01317	0.971283	0.954734	rs78046573	0.0828863	1.72783e-14
I10	Essential (primary) hypertension	general	I10_20_58687677_59687677	1	9.35583	0.956254	0.839862	rs74715624	0.0269101	1.741e-14
K26	Duodenal ulcer	general	K26_6_159790406_160790406	1	9.83458	0.944388	0.638737	rs2481037	0.0128794	1.74703e-14
E11.7	Type 2 diabetes mellitus with multiple complications	general	E11.7_10_112494312_113494312	1	8.73626	0.942265	0.904909	rs7903146	0.256784	1.74743e-14
E05	Thyrotoxicosis [hyperthyroidism]	general	E05_16_79194152_80194152	1	9.3985	0.96171	0.683329	rs17767491	0.0238333	1.75025e-14
K26	Duodenal ulcer	general	K26_6_159790406_160790406	1	9.83458	0.944388	0.638737	rs59447719	0.0128311	1.7555e-14
K26	Duodenal ulcer	general	K26_6_159790406_160790406	1	9.83458	0.944388	0.638737	rs2481035	0.0128105	1.75914e-14
D17	Benign lipomatous neoplasm	general	D17_1_169049811_170049811	1	8.54689	0.899864	0.854706	rs1894692	0.231669	1.76441e-14
E05	Thyrotoxicosis [hyperthyroidism]	general	E05_16_79194152_80194152	1	9.3985	0.96171	0.683329	rs57652769	0.0236545	1.76441e-14
E05	Thyrotoxicosis [hyperthyroidism]	general	E05_16_79194152_80194152	1	9.3985	0.96171	0.683329	rs61221126	0.0236414	1.76482e-14
M54.1	Radiculopathy	general	M54.1_10_71500418_72500418	1	9.18384	0.982411	0.953599	rs6480591	0.0610325	1.76685e-14
E05	Thyrotoxicosis [hyperthyroidism]	general	E05_16_79194152_80194152	1	9.3985	0.96171	0.683329	rs7203756	0.0236072	1.76848e-14
E04	Other nontoxic goitre	general	E04_14_35589060_36589060	1	8.07722	0.964677	0.894434	rs7145211	0.147652	1.7832e-14
I10	Essential (primary) hypertension	general	I10_2_163651656_164651656	1	10.4645	0.907464	0.674928	rs1446465	0.0283834	1.78937e-14
E05	Thyrotoxicosis [hyperthyroidism]	general	E05_16_79194152_80194152	1	9.3985	0.96171	0.683329	rs17689455	0.0233165	1.79267e-14
I10	Essential (primary) hypertension	general	I10_20_58687677_59687677	1	9.35583	0.956254	0.839862	rs77506764	0.0261604	1.7968e-14
L57.0	Actinic keratosis	general	L57.0_16_88829030_90460104	2	10.5424	0.87689	0.707776	rs34714188	0.0674491	1.80426e-14
E05	Thyrotoxicosis [hyperthyroidism]	general	E05_16_79194152_80194152	1	9.3985	0.96171	0.683329	rs7202240	0.0231183	1.81009e-14
I10	Essential (primary) hypertension	general	I10_2_163651656_164651656	1	10.4645	0.907464	0.674928	rs6711015	0.02745	1.81343e-14
E04	Other nontoxic goitre	general	E04_14_35589060_36589060	1	8.07722	0.964677	0.894434	rs7145546	0.145421	1.8151e-14
I10	Essential (primary) hypertension	general	I10_2_163651656_164651656	1	10.4645	0.907464	0.674928	rs1371192	0.0276449	1.81635e-14
K26	Duodenal ulcer	general	K26_6_159790406_160790406	1	9.83458	0.944388	0.638737	rs151248359	0.0124319	1.82348e-14
H61.2	Impacted cerumen	general	H61.2_11_12571576_13571576	1	9.05109	0.922454	0.849677	rs2727390	0.0335088	1.83316e-14
H65.0	Acute serous otitis media	general	H65.0_19_48202851_49202851	1	9.84961	0.754252	0.525	rs692854	0.011851	1.83527e-14
M72.0	Palmar fascial fibromatosis [Dupuytren]	general	M72.0_8_107820845_108820845	1	9.58901	0.754471	0.509886	rs676654	0.013098	1.84035e-14
I10	Essential (primary) hypertension	general	I10_2_163651656_164651656	1	10.4645	0.907464	0.674928	rs1121309	0.0272462	1.84502e-14
I10	Essential (primary) hypertension	general	I10_2_163651656_164651656	1	10.4645	0.907464	0.674928	rs1121308	0.0271259	1.85396e-14
I10	Essential (primary) hypertension	general	I10_2_163651656_164651656	1	10.4645	0.907464	0.674928	rs1371187	0.0270356	1.85695e-14
I10	Essential (primary) hypertension	general	I10_20_58687677_59687677	1	9.35583	0.956254	0.839862	rs80195352	0.0253433	1.85994e-14
E78	Disorders of lipoprotein metabolism and other lipidaemias	general	E78_23_109946240_110946240	1	11.0993	0.965679	0.736281	rs12012736	0.00283742	1.86337e-14
M54.1	Radiculopathy	general	M54.1_10_71500418_72500418	1	9.18384	0.982411	0.953599	rs730334	0.0579548	1.86423e-14
E05	Thyrotoxicosis [hyperthyroidism]	general	E05_16_79194152_80194152	1	9.3985	0.96171	0.683329	rs11150189	0.0224155	1.87154e-14
I26.9	Pulmonary embolism without mention of acute cor pulmonale	general	I26.9_4_185792729_186792729	1	8.58089	0.970568	0.937489	rs56810541	0.185032	1.8737e-14
K26	Duodenal ulcer	general	K26_6_159790406_160790406	1	9.83458	0.944388	0.638737	rs2634659	0.0121515	1.87456e-14
I10	Essential (primary) hypertension	general	I10_2_163651656_164651656	1	10.4645	0.907464	0.674928	rs6753229	0.0267554	1.87759e-14
I10	Essential (primary) hypertension	general	I10_20_58687677_59687677	1	9.35583	0.956254	0.839862	rs78872658	0.0251339	1.87845e-14
K26	Duodenal ulcer	general	K26_6_159790406_160790406	1	9.83458	0.944388	0.638737	rs2634658	0.0121068	1.88322e-14
E11.9	Type 2 diabetes mellitus without complications	general	E11.9_23_153135030_154135030	1	8.87903	0.924019	0.856889	rs4898431	0.205835	1.88582e-14
I10	Essential (primary) hypertension	general	I10_20_58687677_59687677	1	9.35583	0.956254	0.839862	rs146085428	0.0250005	1.89017e-14
L71.8	Other rosacea	general	L71.8_4_38297027_39297027	1	10.4504	0.920097	0.778298	rs1135430	0.00677368	1.89671e-14
I10	Essential (primary) hypertension	general	I10_20_58687677_59687677	1	9.35583	0.956254	0.839862	rs79832454	0.024817	1.90327e-14
E78.2	Mixed hyperlipidaemia	general	E78.2_2_19649742_21467152	2	6.22937	0.930673	0.315822	rs149621822	0.0056924	1.90327e-14
N84	Polyp of female genital tract	female	N84_3_127894486_128894486	1	8.91247	0.87539	0.743341	rs7632169	0.0181351	1.90546e-14
I10	Essential (primary) hypertension	general	I10_20_58687677_59687677	1	9.35583	0.956254	0.839862	rs76254714	0.0246791	1.91602e-14
N85.0	Endometrial glandular hyperplasia	female	N85.0_11_29720740_30720740	1	4.19413	0.946719	0.850322	rs10835638	0.0701236	1.91999e-14
E78	Disorders of lipoprotein metabolism and other lipidaemias	general	E78_15_57930391_58930391	1	10.343	0.925912	0.864878	rs261332	0.122693	1.94402e-14
E78	Disorders of lipoprotein metabolism and other lipidaemias	general	E78_12_120478847_121478847	1	8.47975	0.915956	0.89277	rs3830659	0.075821	1.94626e-14
I20	Angina pectoris	general	I20_9_21594797_22594797	1	9.9765	0.937002	0.799814	rs10757277	0.00830087	1.95524e-14
C44.5	Skin of trunk	general	C44.5_2_7129554_8129554	1	8.55011	0.790453	0.548367	rs76629241	0.148834	1.96155e-14
I10	Essential (primary) hypertension	general	I10_20_58687677_59687677	1	9.35583	0.956254	0.839862	rs79263055	0.0232999	1.962e-14
I10	Essential (primary) hypertension	general	I10_20_58687677_59687677	1	9.35583	0.956254	0.839862	rs75575888	0.0241113	1.96653e-14
E05.2	Thyrotoxicosis with toxic multinodular goitre	general	E05.2_1_19012250_20012250	1	7.37426	0.762425	0.554413	rs568931048	0.0130318	1.97379e-14
E66.0	Obesity due to excess calories	general	E66.0_6_50323927_51323927	1	10.0382	0.964721	0.895514	rs2207139	0.00934072	1.98244e-14
I10	Essential (primary) hypertension	general	I10_20_58687677_59687677	1	9.35583	0.956254	0.839862	rs11908141	0.0239009	1.98472e-14
H65.0	Acute serous otitis media	general	H65.0_19_48202851_49202851	1	9.84961	0.754252	0.525	rs676388	0.0109837	1.98609e-14
O26.6	Liver disorders in pregnancy, childbirth and the puerperium	female	O26.6_8_57923997_58923997	1	9.04113	0.958265	0.84877	rs10957054	0.0719396	1.98838e-14
I10	Essential (primary) hypertension	general	I10_20_58687677_59687677	1	9.35583	0.956254	0.839862	rs78638275	0.0238067	1.99343e-14
I10	Essential (primary) hypertension	general	I10_20_58687677_59687677	1	9.35583	0.956254	0.839862	rs79928099	0.0237889	1.9948e-14
K80	Cholelithiasis	general	K80_10_45026183_46026183	1	9.13697	0.981242	0.887373	rs12243153	0.0629166	2.00632e-14
L70.1	Acne conglobata	general	L70.1_1_218185403_219185403	1	8.73068	0.870473	0.600744	rs6684868	0.103938	2.02349e-14
L70.1	Acne conglobata	general	L70.1_1_218185403_219185403	1	8.73068	0.870473	0.600744	rs6694661	0.103592	2.02628e-14
I10	Essential (primary) hypertension	general	I10_20_58687677_59687677	1	9.35583	0.956254	0.839862	rs11906149	0.0226485	2.02675e-14
I10	Essential (primary) hypertension	general	I10_20_58687677_59687677	1	9.35583	0.956254	0.839862	rs11908189	0.0226485	2.02675e-14
M72.0	Palmar fascial fibromatosis [Dupuytren]	general	M72.0_8_107820845_108820845	1	9.58901	0.754471	0.509886	rs11785776	0.0120091	2.03798e-14
W60	Contact with plant thorns and spines and sharp leaves	general	W60_2_226708710_227708710	2	7.29325	0.910076	0.689073	rs7573035	0.0694567	2.04221e-14
H65.0	Acute serous otitis media	general	H65.0_19_48202851_49202851	1	9.84961	0.754252	0.525	rs584768	0.0106902	2.04315e-14
D22	Melanocytic naevinaevus:	general	D22_7_130570550_131570550	1	9.79	0.982025	0.899673	rs4728206	0.0359213	2.04503e-14
E66.0	Obesity due to excess calories	general	E66.0_6_50323927_51323927	1	10.0382	0.964721	0.895514	rs62405439	0.00901742	2.06776e-14
E11.9	Type 2 diabetes mellitus without complications	general	E11.9_8_116672786_117672786	1	9.01317	0.971283	0.954734	rs9650069	0.0692982	2.08785e-14
M54.1	Radiculopathy	general	M54.1_10_71500418_72500418	1	9.18384	0.982411	0.953599	rs2127357	0.0519169	2.08882e-14
I10	Essential (primary) hypertension	general	I10_20_58687677_59687677	1	9.35583	0.956254	0.839862	rs6026743	0.0227641	2.09363e-14
M72.0	Palmar fascial fibromatosis [Dupuytren]	general	M72.0_8_107820845_108820845	1	9.58901	0.754471	0.509886	rs11991891	0.0117342	2.09701e-14
I20	Angina pectoris	general	I20_9_21594797_22594797	1	9.9765	0.937002	0.799814	rs10757279	0.00771122	2.11009e-14
I10	Essential (primary) hypertension	general	I10_20_58687677_59687677	1	9.35583	0.956254	0.839862	rs11905512	0.0217769	2.11787e-14
E66.0	Obesity due to excess calories	general	E66.0_4_44663633_45663633	1	8.81081	0.993679	0.985966	rs35478252	0.107355	2.12961e-14
E78	Disorders of lipoprotein metabolism and other lipidaemias	general	E78_23_109946240_110946240	1	11.0993	0.965679	0.736281	rs4503273	0.00247905	2.1424e-14
I48	Atrial fibrillation and flutter	general	I48_10_103242021_104242021	1	5.51823	0.958045	0.772219	rs35176054	0.0840352	2.15377e-14
K26	Duodenal ulcer	general	K26_6_159790406_160790406	1	9.83458	0.944388	0.638737	rs1118328	0.0107275	2.18172e-14
H25.2	Senile cataract, morgagnian type	general	H25.2_15_73442561_74442561	1	9.46459	0.904213	0.808656	rs28617339	0.0290227	2.19938e-14
M72.0	Palmar fascial fibromatosis [Dupuytren]	general	M72.0_8_107820845_108820845	1	9.58901	0.754471	0.509886	rs6981420	0.0112848	2.19989e-14
M72.0	Palmar fascial fibromatosis [Dupuytren]	general	M72.0_8_107820845_108820845	1	9.58901	0.754471	0.509886	rs58402864	0.0112848	2.19989e-14
H25.2	Senile cataract, morgagnian type	general	H25.2_15_73442561_74442561	1	9.46459	0.904213	0.808656	rs2165241	0.0289772	2.20293e-14
M72.0	Palmar fascial fibromatosis [Dupuytren]	general	M72.0_8_107820845_108820845	1	9.58901	0.754471	0.509886	rs689275	0.0112743	2.21513e-14
M72.0	Palmar fascial fibromatosis [Dupuytren]	general	M72.0_8_107820845_108820845	1	9.58901	0.754471	0.509886	rs674391	0.0112743	2.21513e-14
M72.0	Palmar fascial fibromatosis [Dupuytren]	general	M72.0_8_107820845_108820845	1	9.58901	0.754471	0.509886	rs633901	0.0112743	2.21513e-14
M72.0	Palmar fascial fibromatosis [Dupuytren]	general	M72.0_8_107820845_108820845	1	9.58901	0.754471	0.509886	rs585077	0.0112743	2.21513e-14
M72.0	Palmar fascial fibromatosis [Dupuytren]	general	M72.0_8_107820845_108820845	1	9.58901	0.754471	0.509886	rs612744	0.0112743	2.21513e-14
M72.0	Palmar fascial fibromatosis [Dupuytren]	general	M72.0_8_107820845_108820845	1	9.58901	0.754471	0.509886	rs615126	0.0112743	2.21513e-14
M72.0	Palmar fascial fibromatosis [Dupuytren]	general	M72.0_8_107820845_108820845	1	9.58901	0.754471	0.509886	rs628206	0.0112743	2.21513e-14
M72.0	Palmar fascial fibromatosis [Dupuytren]	general	M72.0_8_107820845_108820845	1	9.58901	0.754471	0.509886	rs864166	0.0112743	2.21513e-14
M72.0	Palmar fascial fibromatosis [Dupuytren]	general	M72.0_8_107820845_108820845	1	9.58901	0.754471	0.509886	rs2848620	0.0112743	2.21513e-14
M72.0	Palmar fascial fibromatosis [Dupuytren]	general	M72.0_8_107820845_108820845	1	9.58901	0.754471	0.509886	rs647907	0.0112743	2.21513e-14
M72.0	Palmar fascial fibromatosis [Dupuytren]	general	M72.0_8_107820845_108820845	1	9.58901	0.754471	0.509886	rs11296811	0.0112743	2.21513e-14
M72.0	Palmar fascial fibromatosis [Dupuytren]	general	M72.0_8_107820845_108820845	1	9.58901	0.754471	0.509886	rs702808	0.0112743	2.21513e-14
M72.0	Palmar fascial fibromatosis [Dupuytren]	general	M72.0_8_107820845_108820845	1	9.58901	0.754471	0.509886	rs631775	0.0112743	2.21513e-14
M72.0	Palmar fascial fibromatosis [Dupuytren]	general	M72.0_8_107820845_108820845	1	9.58901	0.754471	0.509886	rs589347	0.0112743	2.21513e-14
M72.0	Palmar fascial fibromatosis [Dupuytren]	general	M72.0_8_107820845_108820845	1	9.58901	0.754471	0.509886	rs667742	0.0112743	2.21513e-14
M72.0	Palmar fascial fibromatosis [Dupuytren]	general	M72.0_8_107820845_108820845	1	9.58901	0.754471	0.509886	rs615233	0.0112743	2.21513e-14
M72.0	Palmar fascial fibromatosis [Dupuytren]	general	M72.0_8_107820845_108820845	1	9.58901	0.754471	0.509886	rs627392	0.0112743	2.21513e-14
M72.0	Palmar fascial fibromatosis [Dupuytren]	general	M72.0_8_107820845_108820845	1	9.58901	0.754471	0.509886	rs579162	0.0112743	2.21513e-14
M72.0	Palmar fascial fibromatosis [Dupuytren]	general	M72.0_8_107820845_108820845	1	9.58901	0.754471	0.509886	rs681963	0.0112743	2.21513e-14
M72.0	Palmar fascial fibromatosis [Dupuytren]	general	M72.0_8_107820845_108820845	1	9.58901	0.754471	0.509886	rs9969614	0.0112743	2.21513e-14
M72.0	Palmar fascial fibromatosis [Dupuytren]	general	M72.0_8_107820845_108820845	1	9.58901	0.754471	0.509886	rs4735053	0.0112743	2.21513e-14
K80	Cholelithiasis	general	K80_8_57985902_58985902	1	9.90835	0.940167	0.844842	rs2081687	0.00857996	2.231e-14
M54.1	Radiculopathy	general	M54.1_10_71500418_72500418	1	9.18384	0.982411	0.953599	rs2394847	0.0487074	2.23152e-14
M72.0	Palmar fascial fibromatosis [Dupuytren]	general	M72.0_8_107820845_108820845	1	9.58901	0.754471	0.509886	rs1448150	0.0111578	2.23203e-14
M72.0	Palmar fascial fibromatosis [Dupuytren]	general	M72.0_8_107820845_108820845	1	9.58901	0.754471	0.509886	rs1457211	0.0111878	2.23615e-14
M72.0	Palmar fascial fibromatosis [Dupuytren]	general	M72.0_8_107820845_108820845	1	9.58901	0.754471	0.509886	rs1457210	0.0111878	2.23615e-14
M72.0	Palmar fascial fibromatosis [Dupuytren]	general	M72.0_8_107820845_108820845	1	9.58901	0.754471	0.509886	rs7015240	0.0111878	2.23615e-14
I20	Angina pectoris	general	I20_9_21594797_22594797	1	9.9765	0.937002	0.799814	rs7857118	0.00727531	2.24027e-14
M72.0	Palmar fascial fibromatosis [Dupuytren]	general	M72.0_8_107820845_108820845	1	9.58901	0.754471	0.509886	rs13251024	0.0111692	2.24078e-14
I10	Essential (primary) hypertension	general	I10_20_58687677_59687677	1	9.35583	0.956254	0.839862	rs201454025	0.0214008	2.24647e-14
I10	Essential (primary) hypertension	general	I10_20_58687677_59687677	1	9.35583	0.956254	0.839862	rs16982520	0.0205179	2.2558e-14
I10	Essential (primary) hypertension	general	I10_20_58687677_59687677	1	9.35583	0.956254	0.839862	rs73306896	0.0205208	2.26048e-14
I10	Essential (primary) hypertension	general	I10_20_58687677_59687677	1	9.35583	0.956254	0.839862	rs6015450	0.0204382	2.27143e-14
E66.0	Obesity due to excess calories	general	E66.0_6_50323927_51323927	1	10.0382	0.964721	0.895514	rs62407770	0.00833464	2.27667e-14
K26	Duodenal ulcer	general	K26_6_159790406_160790406	1	9.83458	0.944388	0.638737	rs6926345	0.0103536	2.27982e-14
K80	Cholelithiasis	general	K80_8_57985902_58985902	1	9.90835	0.940167	0.844842	rs7005978	0.00841224	2.28349e-14
K80	Cholelithiasis	general	K80_8_57985902_58985902	1	9.90835	0.940167	0.844842	rs983812	0.00841224	2.28349e-14
K80	Cholelithiasis	general	K80_8_57985902_58985902	1	9.90835	0.940167	0.844842	rs1580180	0.00841224	2.28349e-14
I82.8	Embolism and thrombosis of other specified veins	general	I82.8_9_132771018_133771018	1	11.3319	0.997441	0.981128	rs139840563	0.0492547	2.29456e-14
E66.0	Obesity due to excess calories	general	E66.0_6_50323927_51323927	1	10.0382	0.964721	0.895514	rs943005	0.00825032	2.30462e-14
D22	Melanocytic naevinaevus:	general	D22_7_130570550_131570550	1	9.79	0.982025	0.899673	rs4731740	0.0315419	2.30887e-14
K26	Duodenal ulcer	general	K26_6_159790406_160790406	1	9.83458	0.944388	0.638737	rs2774220	0.0102577	2.30994e-14
M72.0	Palmar fascial fibromatosis [Dupuytren]	general	M72.0_8_107820845_108820845	1	9.58901	0.754471	0.509886	rs1379336	0.010862	2.31047e-14
M72.0	Palmar fascial fibromatosis [Dupuytren]	general	M72.0_8_107820845_108820845	1	9.58901	0.754471	0.509886	rs6469168	0.0108244	2.32274e-14
I10	Essential (primary) hypertension	general	I10_20_58687677_59687677	1	9.35583	0.956254	0.839862	rs73306888	0.0199739	2.33024e-14
M72.0	Palmar fascial fibromatosis [Dupuytren]	general	M72.0_8_107820845_108820845	1	9.58901	0.754471	0.509886	rs1448151	0.0107785	2.33024e-14
C44.5	Skin of trunk	general	C44.5_2_7129554_8129554	1	8.55011	0.790453	0.548367	rs79522206	0.126193	2.33238e-14
I20	Angina pectoris	general	I20_9_21594797_22594797	1	9.9765	0.937002	0.799814	rs1333049	0.00698756	2.33561e-14
I10	Essential (primary) hypertension	general	I10_20_58687677_59687677	1	9.35583	0.956254	0.839862	rs76663147	0.0205986	2.34423e-14
E66.0	Obesity due to excess calories	general	E66.0_6_50323927_51323927	1	10.0382	0.964721	0.895514	rs62407774	0.00813832	2.34423e-14
E66.0	Obesity due to excess calories	general	E66.0_6_50323927_51323927	1	10.0382	0.964721	0.895514	rs145101485	0.0081338	2.34531e-14
O26.6	Liver disorders in pregnancy, childbirth and the puerperium	female	O26.6_8_57923997_58923997	1	9.04113	0.958265	0.84877	rs1993453	0.0614347	2.34585e-14
E66.0	Obesity due to excess calories	general	E66.0_6_50323927_51323927	1	10.0382	0.964721	0.895514	rs12529728	0.00813202	2.34585e-14
E66.0	Obesity due to excess calories	general	E66.0_6_50323927_51323927	1	10.0382	0.964721	0.895514	rs4715210	0.00813112	2.34639e-14
E66.0	Obesity due to excess calories	general	E66.0_6_50323927_51323927	1	10.0382	0.964721	0.895514	rs62407775	0.00813064	2.34693e-14
E66.0	Obesity due to excess calories	general	E66.0_6_50323927_51323927	1	10.0382	0.964721	0.895514	rs72887130	0.00812754	2.34801e-14
E66.0	Obesity due to excess calories	general	E66.0_6_50323927_51323927	1	10.0382	0.964721	0.895514	rs62407779	0.00812748	2.34801e-14
E66.0	Obesity due to excess calories	general	E66.0_6_50323927_51323927	1	10.0382	0.964721	0.895514	rs16880854	0.00812664	2.34801e-14
E66.0	Obesity due to excess calories	general	E66.0_6_50323927_51323927	1	10.0382	0.964721	0.895514	rs3857596	0.00812664	2.34801e-14
E66.0	Obesity due to excess calories	general	E66.0_6_50323927_51323927	1	10.0382	0.964721	0.895514	rs6925404	0.00812619	2.34801e-14
E66.0	Obesity due to excess calories	general	E66.0_6_50323927_51323927	1	10.0382	0.964721	0.895514	rs12524834	0.00812613	2.34801e-14
E66.0	Obesity due to excess calories	general	E66.0_6_50323927_51323927	1	10.0382	0.964721	0.895514	rs77891659	0.00812613	2.34801e-14
O26.6	Liver disorders in pregnancy, childbirth and the puerperium	female	O26.6_8_57923997_58923997	1	9.04113	0.958265	0.84877	rs6982486	0.0613704	2.34909e-14
L71.8	Other rosacea	general	L71.8_4_38297027_39297027	1	10.4504	0.920097	0.778298	rs4543123	0.00564272	2.35668e-14
M54.1	Radiculopathy	general	M54.1_10_71500418_72500418	1	9.18384	0.982411	0.953599	rs11000123	0.0457956	2.37848e-14
J45.0	Predominantly allergic asthma	general	J45.0_17_39395095_40395095	1	9.29414	0.852175	0.565934	rs8067378	0.0545536	2.38451e-14
K26	Duodenal ulcer	general	K26_6_159790406_160790406	1	9.83458	0.944388	0.638737	rs2481055	0.00996187	2.39387e-14
L57.0	Actinic keratosis	general	L57.0_15_27483407_28483407	1	7.98557	1	1	rs74653330	0.988599	2.39662e-14
G43	Migraine	general	G43_6_96110677_97110677	1	9.60216	0.930949	0.79669	rs2025044	0.0164402	2.39773e-14
E66.0	Obesity due to excess calories	general	E66.0_6_50323927_51323927	1	10.0382	0.964721	0.895514	rs16880869	0.00798892	2.39939e-14
E66.0	Obesity due to excess calories	general	E66.0_6_50323927_51323927	1	10.0382	0.964721	0.895514	rs62407801	0.00798582	2.40049e-14
E66.0	Obesity due to excess calories	general	E66.0_6_50323927_51323927	1	10.0382	0.964721	0.895514	rs4715213	0.00798361	2.40104e-14
K76	Other diseases of liver	general	K76_10_98331126_100555585	1	8.07193	0.78425	0.78425	rs189633240	0.291983	2.4027e-14
I10	Essential (primary) hypertension	general	I10_20_58687677_59687677	1	9.35583	0.956254	0.839862	rs6026748	0.0192311	2.43052e-14
I10	Essential (primary) hypertension	general	I10_20_58687677_59687677	1	9.35583	0.956254	0.839862	rs6026747	0.0191434	2.44287e-14
E05	Thyrotoxicosis [hyperthyroidism]	general	E05_16_79194152_80194152	1	9.3985	0.96171	0.683329	rs76819459	0.0175873	2.44681e-14
H44.2	Degenerative myopia	general	H44.2_2_232020315_233020315	1	7.8991	0.716805	0.493343	rs2741299	0.134578	2.4485e-14
H52.1	Myopia	general	H52.1_10_58093136_59093136	1	6.93393	0.973056	0.435682	rs7912116	0.0403602	2.44906e-14
O26.6	Liver disorders in pregnancy, childbirth and the puerperium	female	O26.6_8_57923997_58923997	1	9.04113	0.958265	0.84877	rs4738680	0.0587263	2.4598e-14
U07.2	COVID-19, virus not identified	general	U07.2_3_186479589_187479589	1	8.39693	0.941366	0.861464	rs73187782	0.230803	2.47286e-14
E05	Thyrotoxicosis [hyperthyroidism]	general	E05_16_79194152_80194152	1	9.3985	0.96171	0.683329	rs137951965	0.0172594	2.49689e-14
D22	Melanocytic naevinaevus:	general	D22_7_130570550_131570550	1	9.79	0.982025	0.899673	rs4731742	0.0300229	2.50726e-14
M72.0	Palmar fascial fibromatosis [Dupuytren]	general	M72.0_8_107820845_108820845	1	9.58901	0.754471	0.509886	rs10106246	0.0101599	2.51478e-14
M72.0	Palmar fascial fibromatosis [Dupuytren]	general	M72.0_8_107820845_108820845	1	9.58901	0.754471	0.509886	rs12675265	0.0101599	2.51478e-14
M72.0	Palmar fascial fibromatosis [Dupuytren]	general	M72.0_8_107820845_108820845	1	9.58901	0.754471	0.509886	rs1609472	0.0101599	2.51478e-14
N83	Noninflammatory disorders of ovary, fallopian tube and broad ligament	female	N83_11_29827940_30827940	1	9.17355	0.978486	0.893324	rs10616649	0.0791489	2.51594e-14
M72.0	Palmar fascial fibromatosis [Dupuytren]	general	M72.0_8_107820845_108820845	1	9.58901	0.754471	0.509886	rs13280487	0.0101538	2.51594e-14
M72.0	Palmar fascial fibromatosis [Dupuytren]	general	M72.0_8_107820845_108820845	1	9.58901	0.754471	0.509886	rs2298603	0.010152	2.51652e-14
M72.0	Palmar fascial fibromatosis [Dupuytren]	general	M72.0_8_107820845_108820845	1	9.58901	0.754471	0.509886	rs7832668	0.0101517	2.51652e-14
M54.1	Radiculopathy	general	M54.1_10_71500418_72500418	1	9.18384	0.982411	0.953599	rs10653065	0.0432964	2.52058e-14
M72.0	Palmar fascial fibromatosis [Dupuytren]	general	M72.0_8_107820845_108820845	1	9.58901	0.754471	0.509886	rs11774904	0.0101291	2.52464e-14
E78.2	Mixed hyperlipidaemia	general	E78.2_2_19649742_21467152	2	6.22937	0.930673	0.315822	rs1712248	0.00266962	2.56803e-14
D50.8	Other iron deficiency anaemias	general	D50.8_15_44561032_45561032	1	8.28596	0.890966	0.688274	rs2854446	0.151952	2.58345e-14
E03.9	Hypothyroidism, unspecified	general	E03.9_1_107326861_108326861	1	9.31533	0.986977	0.940824	rs17020139	0.0324581	2.59e-14
E03.9	Hypothyroidism, unspecified	general	E03.9_1_107326861_108326861	1	9.31533	0.986977	0.940824	rs17020141	0.0324581	2.59e-14
E03.9	Hypothyroidism, unspecified	general	E03.9_1_107326861_108326861	1	9.31533	0.986977	0.940824	rs75382989	0.0324483	2.5906e-14
E03.9	Hypothyroidism, unspecified	general	E03.9_1_107326861_108326861	1	9.31533	0.986977	0.940824	rs75700031	0.0324483	2.5906e-14
E03.9	Hypothyroidism, unspecified	general	E03.9_1_107326861_108326861	1	9.31533	0.986977	0.940824	rs17020122	0.0324483	2.5906e-14
E03.9	Hypothyroidism, unspecified	general	E03.9_1_107326861_108326861	1	9.31533	0.986977	0.940824	rs17020123	0.0324483	2.5906e-14
E03.9	Hypothyroidism, unspecified	general	E03.9_1_107326861_108326861	1	9.31533	0.986977	0.940824	rs76134821	0.0324483	2.5906e-14
E03.9	Hypothyroidism, unspecified	general	E03.9_1_107326861_108326861	1	9.31533	0.986977	0.940824	rs74678088	0.0324483	2.5906e-14
E03.9	Hypothyroidism, unspecified	general	E03.9_1_107326861_108326861	1	9.31533	0.986977	0.940824	rs17020124	0.0324483	2.5906e-14
E03.9	Hypothyroidism, unspecified	general	E03.9_1_107326861_108326861	1	9.31533	0.986977	0.940824	rs17020127	0.0324483	2.5906e-14
E03.9	Hypothyroidism, unspecified	general	E03.9_1_107326861_108326861	1	9.31533	0.986977	0.940824	rs77436627	0.0324483	2.5906e-14
E03.9	Hypothyroidism, unspecified	general	E03.9_1_107326861_108326861	1	9.31533	0.986977	0.940824	rs78765971	0.0324483	2.5906e-14
E03.9	Hypothyroidism, unspecified	general	E03.9_1_107326861_108326861	1	9.31533	0.986977	0.940824	rs6143362	0.0323996	2.59478e-14
E03.9	Hypothyroidism, unspecified	general	E03.9_1_107326861_108326861	1	9.31533	0.986977	0.940824	rs10494079	0.0323996	2.59478e-14
E03.9	Hypothyroidism, unspecified	general	E03.9_1_107326861_108326861	1	9.31533	0.986977	0.940824	rs17020148	0.0323996	2.59478e-14
E78	Disorders of lipoprotein metabolism and other lipidaemias	general	E78_23_109946240_110946240	1	11.0993	0.965679	0.736281	rs9781021	0.00205296	2.60375e-14
D50.9	Iron deficiency anaemia, unspecified	general	D50.9_15_44526374_45526374	1	6.29083	0.875972	0.680331	rs11070439	0.0347186	2.60675e-14
I10	Essential (primary) hypertension	general	I10_20_58687677_59687677	1	9.35583	0.956254	0.839862	rs6026744	0.0180466	2.60916e-14
M72.0	Palmar fascial fibromatosis [Dupuytren]	general	M72.0_8_107820845_108820845	1	9.58901	0.754471	0.509886	rs7015513	0.00990272	2.61156e-14
L70.1	Acne conglobata	general	L70.1_1_218185403_219185403	1	8.73068	0.870473	0.600744	rs11583395	0.0805245	2.61276e-14
I20	Angina pectoris	general	I20_9_21594797_22594797	1	9.9765	0.937002	0.799814	rs10757278	0.00626783	2.61457e-14
E05	Thyrotoxicosis [hyperthyroidism]	general	E05_11_44707135_45707135	1	9.3083	0.975174	0.94355	rs71451606	0.0314078	2.63876e-14
E05	Thyrotoxicosis [hyperthyroidism]	general	E05_16_79194152_80194152	1	9.3985	0.96171	0.683329	rs138272358	0.0164042	2.6418e-14
C44	Other malignant neoplasms of skin	general	C44_12_52019884_53019884	1	6.29444	0.753676	0.664807	rs11611584	0.0933256	2.64484e-14
E05	Thyrotoxicosis [hyperthyroidism]	general	E05_16_79194152_80194152	1	9.3985	0.96171	0.683329	rs11642757	0.0160811	2.6595e-14
I82.8	Embolism and thrombosis of other specified veins	general	I82.8_9_132771018_133771018	1	11.3319	0.997441	0.981128	rs527210	0.0425745	2.66993e-14
L71.8	Other rosacea	general	L71.8_4_38297027_39297027	1	10.4504	0.920097	0.778298	rs11936050	0.00490388	2.67485e-14
E05	Thyrotoxicosis [hyperthyroidism]	general	E05_16_79194152_80194152	1	9.3985	0.96171	0.683329	rs73575083	0.016099	2.69898e-14
E05	Thyrotoxicosis [hyperthyroidism]	general	E05_16_79194152_80194152	1	9.3985	0.96171	0.683329	rs16950982	0.0161218	2.70023e-14
K40.9	Unilateral or unspecified inguinal hernia, without obstruction or gangrene	general	K40.9_8_25351304_26351304	1	9.32207	0.900152	0.73094	rs4618702	0.0837199	2.70458e-14
E05	Thyrotoxicosis [hyperthyroidism]	general	E05_16_79194152_80194152	1	9.3985	0.96171	0.683329	rs17767742	0.0160588	2.70583e-14
L71.8	Other rosacea	general	L71.8_4_38297027_39297027	1	10.4504	0.920097	0.778298	rs28690449	0.00484273	2.70957e-14
K80	Cholelithiasis	general	K80_8_57985902_58985902	1	9.90835	0.940167	0.844842	rs6471717	0.0072386	2.71019e-14
Z95.5	Presence of coronary angioplasty implant and graft	general	Z95.5_6_159575785_161091981	2	9.36612	0.996631	0.993855	rs55730499	0.149402	2.71519e-14
E61.1	Iron deficiency	general	E61.1_17_59369487_61084111	1	7.92726	0.835832	0.725475	rs539153729	0.728483	2.72082e-14
L82	Seborrhoeic keratosis	general	L82_2_32311257_33311257	1	8.55219	0.630126	0.365683	rs3731578	0.141437	2.73212e-14
K26	Duodenal ulcer	general	K26_6_159790406_160790406	1	9.83458	0.944388	0.638737	rs2450980	0.00897717	2.73212e-14
K80	Cholelithiasis	general	K80_10_45026183_46026183	1	9.13697	0.981242	0.887373	rs970548	0.047135	2.73716e-14
M54.1	Radiculopathy	general	M54.1_10_71500418_72500418	1	9.18384	0.982411	0.953599	rs1006974	0.0399821	2.73716e-14
N84	Polyp of female genital tract	female	N84_3_127894486_128894486	1	8.91247	0.87539	0.743341	rs1735546	0.014108	2.74347e-14
E11.7	Type 2 diabetes mellitus with multiple complications	general	E11.7_10_112494312_113494312	1	8.73626	0.942265	0.904909	rs35198068	0.165513	2.74979e-14
E05	Thyrotoxicosis [hyperthyroidism]	general	E05_16_79194152_80194152	1	9.3985	0.96171	0.683329	rs17767904	0.0158224	2.75106e-14
B36.0	Pityriasis versicolor	general	B36.0_5_132160272_133160272	2	7.57267	0.906526	0.686933	rs4705869	0.0436736	2.76439e-14
E05	Thyrotoxicosis [hyperthyroidism]	general	E05_16_79194152_80194152	1	9.3985	0.96171	0.683329	rs73575095	0.0157216	2.77013e-14
K26	Duodenal ulcer	general	K26_6_159790406_160790406	1	9.83458	0.944388	0.638737	rs146724892	0.00883897	2.7874e-14
J45.0	Predominantly allergic asthma	general	J45.0_17_39395095_40395095	1	9.29414	0.852175	0.565934	rs9906951	0.0471418	2.79319e-14
J45.0	Predominantly allergic asthma	general	J45.0_17_39395095_40395095	1	9.29414	0.852175	0.565934	rs12950209	0.0471418	2.79319e-14
J45.0	Predominantly allergic asthma	general	J45.0_17_39395095_40395095	1	9.29414	0.852175	0.565934	rs12950743	0.0471418	2.79319e-14
H40.8	Other glaucoma	general	H40.8_15_73433797_74433797	1	8.8682	0.937049	0.891159	rs2165241	0.071079	2.79769e-14
S52	Fracture of forearm	general	S52_6_126672466_127672466	1	11.019	0.97183	0.938922	rs2489628	0.0259752	2.79898e-14
I82.8	Embolism and thrombosis of other specified veins	general	I82.8_9_132771018_133771018	1	11.3319	0.997441	0.981128	rs1220069967	0.0400014	2.80608e-14
E03.9	Hypothyroidism, unspecified	general	E03.9_1_107326861_108326861	1	9.31533	0.986977	0.940824	rs5776902	0.0300409	2.80673e-14
E78	Disorders of lipoprotein metabolism and other lipidaemias	general	E78_23_109946240_110946240	1	11.0993	0.965679	0.736281	rs7886076	0.00190898	2.80737e-14
E05	Thyrotoxicosis [hyperthyroidism]	general	E05_16_79194152_80194152	1	9.3985	0.96171	0.683329	rs73575086	0.0154696	2.82033e-14
M54.1	Radiculopathy	general	M54.1_10_71500418_72500418	1	9.18384	0.982411	0.953599	rs2394849	0.0388147	2.82293e-14
M54.1	Radiculopathy	general	M54.1_10_71500418_72500418	1	9.18384	0.982411	0.953599	rs11000125	0.0388051	2.82358e-14
K26	Duodenal ulcer	general	K26_6_159790406_160790406	1	9.83458	0.944388	0.638737	rs12181151	0.00875287	2.82358e-14
E78	Disorders of lipoprotein metabolism and other lipidaemias	general	E78_23_109946240_110946240	1	11.0993	0.965679	0.736281	rs12216949	0.00189749	2.82423e-14
E78	Disorders of lipoprotein metabolism and other lipidaemias	general	E78_23_109946240_110946240	1	11.0993	0.965679	0.736281	rs7062685	0.00189729	2.82488e-14
E78	Disorders of lipoprotein metabolism and other lipidaemias	general	E78_23_109946240_110946240	1	11.0993	0.965679	0.736281	rs12216954	0.00189689	2.82553e-14
E78	Disorders of lipoprotein metabolism and other lipidaemias	general	E78_23_109946240_110946240	1	11.0993	0.965679	0.736281	rs12858834	0.00189669	2.82553e-14
E78	Disorders of lipoprotein metabolism and other lipidaemias	general	E78_23_109946240_110946240	1	11.0993	0.965679	0.736281	rs5942982	0.00189575	2.82748e-14
E78	Disorders of lipoprotein metabolism and other lipidaemias	general	E78_23_109946240_110946240	1	11.0993	0.965679	0.736281	rs5985517	0.0018957	2.82748e-14
K26	Duodenal ulcer	general	K26_6_159790406_160790406	1	9.83458	0.944388	0.638737	rs141001296	0.00873915	2.82813e-14
E78	Disorders of lipoprotein metabolism and other lipidaemias	general	E78_23_109946240_110946240	1	11.0993	0.965679	0.736281	rs6567883	0.00189531	2.82813e-14
O26.6	Liver disorders in pregnancy, childbirth and the puerperium	female	O26.6_8_57923997_58923997	1	9.04113	0.958265	0.84877	rs2016886	0.0513928	2.82879e-14
E78	Disorders of lipoprotein metabolism and other lipidaemias	general	E78_23_109946240_110946240	1	11.0993	0.965679	0.736281	rs5985287	0.00189476	2.82879e-14
E78	Disorders of lipoprotein metabolism and other lipidaemias	general	E78_23_109946240_110946240	1	11.0993	0.965679	0.736281	rs5985518	0.00189471	2.82879e-14
E78	Disorders of lipoprotein metabolism and other lipidaemias	general	E78_23_109946240_110946240	1	11.0993	0.965679	0.736281	rs57515956	0.00189431	2.82944e-14
E78	Disorders of lipoprotein metabolism and other lipidaemias	general	E78_23_109946240_110946240	1	11.0993	0.965679	0.736281	rs115484043	0.00189431	2.82944e-14
E78	Disorders of lipoprotein metabolism and other lipidaemias	general	E78_23_109946240_110946240	1	11.0993	0.965679	0.736281	rs4893394	0.00189431	2.82944e-14
E78	Disorders of lipoprotein metabolism and other lipidaemias	general	E78_23_109946240_110946240	1	11.0993	0.965679	0.736281	rs5942657	0.00189372	2.83009e-14
E78	Disorders of lipoprotein metabolism and other lipidaemias	general	E78_23_109946240_110946240	1	11.0993	0.965679	0.736281	rs5943013	0.00189372	2.83009e-14
E78	Disorders of lipoprotein metabolism and other lipidaemias	general	E78_23_109946240_110946240	1	11.0993	0.965679	0.736281	rs5985519	0.00189372	2.83009e-14
E78	Disorders of lipoprotein metabolism and other lipidaemias	general	E78_23_109946240_110946240	1	11.0993	0.965679	0.736281	rs5985520	0.00189372	2.83009e-14
O26.6	Liver disorders in pregnancy, childbirth and the puerperium	female	O26.6_8_57923997_58923997	1	9.04113	0.958265	0.84877	rs1529368	0.0513695	2.83074e-14
M54.1	Radiculopathy	general	M54.1_10_71500418_72500418	1	9.18384	0.982411	0.953599	rs4148926	0.0387043	2.83074e-14
M54.1	Radiculopathy	general	M54.1_10_71500418_72500418	1	9.18384	0.982411	0.953599	rs10400065	0.0387043	2.83074e-14
E78	Disorders of lipoprotein metabolism and other lipidaemias	general	E78_23_109946240_110946240	1	11.0993	0.965679	0.736281	rs5943014	0.00189332	2.83074e-14
E78	Disorders of lipoprotein metabolism and other lipidaemias	general	E78_23_109946240_110946240	1	11.0993	0.965679	0.736281	rs5943015	0.00189313	2.83139e-14
K26	Duodenal ulcer	general	K26_6_159790406_160790406	1	9.83458	0.944388	0.638737	rs12181513	0.00870527	2.8425e-14
K26	Duodenal ulcer	general	K26_6_159790406_160790406	1	9.83458	0.944388	0.638737	rs12182722	0.00870187	2.84381e-14
K26	Duodenal ulcer	general	K26_6_159790406_160790406	1	9.83458	0.944388	0.638737	rs12181189	0.0086968	2.84577e-14
J45.0	Predominantly allergic asthma	general	J45.0_17_39395095_40395095	1	9.29414	0.852175	0.565934	rs12103884	0.0456188	2.86418e-14
E05	Thyrotoxicosis [hyperthyroidism]	general	E05_16_79194152_80194152	1	9.3985	0.96171	0.683329	rs17689625	0.0152558	2.86418e-14
O26.6	Liver disorders in pregnancy, childbirth and the puerperium	female	O26.6_8_57923997_58923997	1	9.04113	0.958265	0.84877	rs7007181	0.0506731	2.87078e-14
K26	Duodenal ulcer	general	K26_6_159790406_160790406	1	9.83458	0.944388	0.638737	rs6925984	0.00863772	2.87144e-14
K26	Duodenal ulcer	general	K26_6_159790406_160790406	1	9.83458	0.944388	0.638737	rs6926317	0.00862095	2.87806e-14
E78	Disorders of lipoprotein metabolism and other lipidaemias	general	E78_23_109946240_110946240	1	11.0993	0.965679	0.736281	rs12393542	0.00185802	2.88669e-14
K26	Duodenal ulcer	general	K26_6_159790406_160790406	1	9.83458	0.944388	0.638737	rs6926553	0.00859507	2.88935e-14
E04.9	Nontoxic goitre, unspecified	general	E04.9_15_48918988_49918988	1	8.70571	0.745907	0.468527	rs4338740	0.122839	2.89401e-14
E05	Thyrotoxicosis [hyperthyroidism]	general	E05_16_79194152_80194152	1	9.3985	0.96171	0.683329	rs73575085	0.0151122	2.89601e-14
E78	Disorders of lipoprotein metabolism and other lipidaemias	general	E78_20_40051182_41769493	3	3.11177	0.763877	0.478438	rs2865504	0.0348088	2.9067e-14
D22	Melanocytic naevinaevus:	general	D22_7_130570550_131570550	1	9.79	0.982025	0.899673	rs33942348	0.0262937	2.9067e-14
K26	Duodenal ulcer	general	K26_6_159790406_160790406	1	9.83458	0.944388	0.638737	rs2504951	0.00855848	2.9067e-14
K40.9	Unilateral or unspecified inguinal hernia, without obstruction or gangrene	general	K40.9_8_25351304_26351304	1	9.32207	0.900152	0.73094	rs6986087	0.0244815	2.90871e-14
U07.2	COVID-19, virus not identified	general	U07.2_3_186479589_187479589	1	8.39693	0.941366	0.861464	rs73187787	0.197239	2.90938e-14
K40.9	Unilateral or unspecified inguinal hernia, without obstruction or gangrene	general	K40.9_8_25351304_26351304	1	9.32207	0.900152	0.73094	rs6990437	0.0244795	2.90938e-14
U07.2	COVID-19, virus not identified	general	U07.2_3_186479589_187479589	1	8.39693	0.941366	0.861464	rs73187789	0.197002	2.9134e-14
H61.2	Impacted cerumen	general	H61.2_11_12571576_13571576	1	9.05109	0.922454	0.849677	rs71041506	0.022376	2.91608e-14
I10	Essential (primary) hypertension	general	I10_20_58687677_59687677	1	9.35583	0.956254	0.839862	rs11477823	0.0164007	2.91877e-14
C44.5	Skin of trunk	general	C44.5_2_7129554_8129554	1	8.55011	0.790453	0.548367	rs16866250	0.0948147	2.9255e-14
E05	Thyrotoxicosis [hyperthyroidism]	general	E05_16_79194152_80194152	1	9.3985	0.96171	0.683329	rs3813582	0.0149661	2.92752e-14
K26	Duodenal ulcer	general	K26_6_159790406_160790406	1	9.83458	0.944388	0.638737	rs2484237	0.00850881	2.9282e-14
K40.9	Unilateral or unspecified inguinal hernia, without obstruction or gangrene	general	K40.9_8_25351304_26351304	1	9.32207	0.900152	0.73094	rs5890263	0.0761273	2.92887e-14
K26	Duodenal ulcer	general	K26_6_159790406_160790406	1	9.83458	0.944388	0.638737	rs2450978	0.0085048	2.92954e-14
E05	Thyrotoxicosis [hyperthyroidism]	general	E05_16_79194152_80194152	1	9.3985	0.96171	0.683329	rs58722186	0.0149387	2.93224e-14
K26	Duodenal ulcer	general	K26_6_159790406_160790406	1	9.83458	0.944388	0.638737	rs2504953	0.00849978	2.93224e-14
E03.8	Other specified hypothyroidism	general	E03.8_3_187859798_188859798	1	8.65269	0.821656	0.5764	rs9848000	0.0327382	2.93427e-14
E03.8	Other specified hypothyroidism	general	E03.8_3_187859798_188859798	1	8.65269	0.821656	0.5764	rs9848016	0.0327382	2.93427e-14
K40.9	Unilateral or unspecified inguinal hernia, without obstruction or gangrene	general	K40.9_8_25351304_26351304	1	9.32207	0.900152	0.73094	rs6983815	0.0765579	2.94442e-14
I82.8	Embolism and thrombosis of other specified veins	general	I82.8_9_132771018_133771018	1	11.3319	0.997441	0.981128	rs677355	0.0380355	2.94713e-14
I82.8	Embolism and thrombosis of other specified veins	general	I82.8_9_132771018_133771018	1	11.3319	0.997441	0.981128	rs676996	0.0380288	2.94781e-14
L82	Seborrhoeic keratosis	general	L82_12_52194215_53194215	1	6.9814	0.912218	0.813393	rs67681032	0.124993	2.95053e-14
L82	Seborrhoeic keratosis	general	L82_12_52194215_53194215	1	6.9814	0.912218	0.813393	rs10783529	0.124998	2.95461e-14
L82	Seborrhoeic keratosis	general	L82_12_52194215_53194215	1	6.9814	0.912218	0.813393	rs10783530	0.124902	2.95733e-14
K40.9	Unilateral or unspecified inguinal hernia, without obstruction or gangrene	general	K40.9_8_25351304_26351304	1	9.32207	0.900152	0.73094	rs4316162	0.0768187	2.95937e-14
I82.8	Embolism and thrombosis of other specified veins	general	I82.8_9_132771018_133771018	1	11.3319	0.997441	0.981128	rs687621	0.0379143	2.96551e-14
I82.8	Embolism and thrombosis of other specified veins	general	I82.8_9_132771018_133771018	1	11.3319	0.997441	0.981128	rs687289	0.037913	2.9662e-14
I10	Essential (primary) hypertension	general	I10_20_58687677_59687677	1	9.35583	0.956254	0.839862	rs149030011	0.0166896	2.96688e-14
O26.6	Liver disorders in pregnancy, childbirth and the puerperium	female	O26.6_8_57923997_58923997	1	9.04113	0.958265	0.84877	rs4738679	0.0489637	2.97646e-14
S52	Fracture of forearm	general	S52_6_126672466_127672466	1	11.019	0.97183	0.938922	rs2489630	0.0242987	2.98607e-14
S52	Fracture of forearm	general	S52_6_126672466_127672466	1	11.019	0.97183	0.938922	rs2503326	0.0242987	2.98607e-14
M72.0	Palmar fascial fibromatosis [Dupuytren]	general	M72.0_8_107820845_108820845	1	9.58901	0.754471	0.509886	rs6469170	0.00888932	2.98951e-14
K26	Duodenal ulcer	general	K26_6_159790406_160790406	1	9.83458	0.944388	0.638737	rs2504954	0.00837282	2.99089e-14
I82.8	Embolism and thrombosis of other specified veins	general	I82.8_9_132771018_133771018	1	11.3319	0.997441	0.981128	rs529565	0.0375937	2.99295e-14
K26	Duodenal ulcer	general	K26_6_159790406_160790406	1	9.83458	0.944388	0.638737	rs2504932	0.00836467	2.99433e-14
K26	Duodenal ulcer	general	K26_6_159790406_160790406	1	9.83458	0.944388	0.638737	rs6924859	0.00836011	2.9964e-14
S52	Fracture of forearm	general	S52_6_126672466_127672466	1	11.019	0.97183	0.938922	rs2489631	0.02414	3.00677e-14
O26.6	Liver disorders in pregnancy, childbirth and the puerperium	female	O26.6_8_57923997_58923997	1	9.04113	0.958265	0.84877	rs13277801	0.0484646	3.00815e-14
J45.0	Predominantly allergic asthma	general	J45.0_17_39395095_40395095	1	9.29414	0.852175	0.565934	rs7359623	0.0440634	3.00885e-14
E06	Thyroiditis	general	E06_10_5556861_6556861	1	7.944	0.819919	0.819919	rs7090530	0.0552798	3.01231e-14
K80	Cholelithiasis	general	K80_10_45026183_46026183	1	9.13697	0.981242	0.887373	rs11239545	0.0430231	3.01578e-14
M54.1	Radiculopathy	general	M54.1_10_71500418_72500418	1	9.18384	0.982411	0.953599	rs12258400	0.0363983	3.01648e-14
L71.8	Other rosacea	general	L71.8_5_130633394_132873340	1	5.71316	0.797629	0.389297	rs55796550	0.0305102	3.01926e-14
K26	Duodenal ulcer	general	K26_6_159790406_160790406	1	9.83458	0.944388	0.638737	rs2450972	0.00829843	3.02482e-14
I82.8	Embolism and thrombosis of other specified veins	general	I82.8_9_132771018_133771018	1	11.3319	0.997441	0.981128	rs674302	0.0370627	3.02552e-14
E78	Disorders of lipoprotein metabolism and other lipidaemias	general	E78_23_109946240_110946240	1	11.0993	0.965679	0.736281	rs12853845	0.00177537	3.02552e-14
K80	Cholelithiasis	general	K80_8_57985902_58985902	1	9.90835	0.940167	0.844842	rs6985620	0.00684459	3.02901e-14
L71.8	Other rosacea	general	L71.8_5_130633394_132873340	1	5.71316	0.797629	0.389297	rs2631360	0.030415	3.0311e-14
I10	Essential (primary) hypertension	general	I10_20_58687677_59687677	1	9.35583	0.956254	0.839862	rs73306874	0.0167499	3.0318e-14
O26.6	Liver disorders in pregnancy, childbirth and the puerperium	female	O26.6_8_57923997_58923997	1	9.04113	0.958265	0.84877	rs11996829	0.0479362	3.04299e-14
E05	Thyrotoxicosis [hyperthyroidism]	general	E05_16_79194152_80194152	1	9.3985	0.96171	0.683329	rs3813580	0.0144524	3.04439e-14
K40.9	Unilateral or unspecified inguinal hernia, without obstruction or gangrene	general	K40.9_8_25351304_26351304	1	9.32207	0.900152	0.73094	rs4410916	0.0740514	3.04509e-14
O26.6	Liver disorders in pregnancy, childbirth and the puerperium	female	O26.6_8_57923997_58923997	1	9.04113	0.958265	0.84877	rs1529367	0.0478504	3.0486e-14
K80	Cholelithiasis	general	K80_8_57985902_58985902	1	9.90835	0.940167	0.844842	rs4738679	0.00680543	3.05e-14
O26.6	Liver disorders in pregnancy, childbirth and the puerperium	female	O26.6_8_57923997_58923997	1	9.04113	0.958265	0.84877	rs13263105	0.0477917	3.05281e-14
K26	Duodenal ulcer	general	K26_6_159790406_160790406	1	9.83458	0.944388	0.638737	rs2504956	0.00808989	3.05492e-14
E78.2	Mixed hyperlipidaemia	general	E78.2_2_19649742_21467152	2	6.22937	0.930673	0.315822	rs539845	0.00271181	3.06549e-14
S52	Fracture of forearm	general	S52_6_126672466_127672466	1	11.019	0.97183	0.938922	rs34237971	0.0236656	3.07114e-14
K80.0	Calculus of gallbladder with acute cholecystitis	general	K80.0_2_43342633_44342633	3	4.69126	0.84823	0.658919	rs8302	0.0887765	3.07326e-14
K80	Cholelithiasis	general	K80_7_86995506_87995506	1	10.2685	0.995855	0.987954	rs17209837	0.0691709	3.07539e-14
D22	Melanocytic naevinaevus:	general	D22_16_53598027_55791210	1	10.163	0.906378	0.782671	rs62034121	0.298102	3.0761e-14
I20	Angina pectoris	general	I20_9_21594797_22594797	1	9.9765	0.937002	0.799814	rs10811656	0.00533572	3.08816e-14
E78	Disorders of lipoprotein metabolism and other lipidaemias	general	E78_23_109946240_110946240	1	11.0993	0.965679	0.736281	rs12393545	0.00174048	3.08816e-14
H52.1	Myopia	general	H52.1_10_58093136_59093136	1	6.93393	0.973056	0.435682	rs7912792	0.0329531	3.09599e-14
I82.8	Embolism and thrombosis of other specified veins	general	I82.8_9_132771018_133771018	1	11.3319	0.997441	0.981128	rs34357864	0.0360406	3.10027e-14
N92.0	Excessive and frequent menstruation with regular cycle	female	N92.0_1_169049811_170049811	1	8.83828	0.981425	0.981425	rs1894692	0.0726301	3.10242e-14
I82.8	Embolism and thrombosis of other specified veins	general	I82.8_9_132771018_133771018	1	11.3319	0.997441	0.981128	rs676457	0.0360404	3.10242e-14
I82.8	Embolism and thrombosis of other specified veins	general	I82.8_9_132771018_133771018	1	11.3319	0.997441	0.981128	rs57738738	0.0360329	3.10313e-14
I82.8	Embolism and thrombosis of other specified veins	general	I82.8_9_132771018_133771018	1	11.3319	0.997441	0.981128	rs505922	0.0360744	3.10814e-14
H52.1	Myopia	general	H52.1_10_58093136_59093136	1	6.93393	0.973056	0.435682	rs10826200	0.0328479	3.10885e-14
H52.1	Myopia	general	H52.1_10_58093136_59093136	1	6.93393	0.973056	0.435682	rs6481407	0.0328448	3.10885e-14
K40.9	Unilateral or unspecified inguinal hernia, without obstruction or gangrene	general	K40.9_8_25351304_26351304	1	9.32207	0.900152	0.73094	rs6991952	0.0720233	3.11745e-14
I82.8	Embolism and thrombosis of other specified veins	general	I82.8_9_132771018_133771018	1	11.3319	0.997441	0.981128	rs545971	0.0359941	3.13401e-14
K26	Duodenal ulcer	general	K26_6_159790406_160790406	1	9.83458	0.944388	0.638737	rs199678548	0.00807577	3.13545e-14
I10	Essential (primary) hypertension	general	I10_20_58687677_59687677	1	9.35583	0.956254	0.839862	rs78302204	0.0162529	3.13834e-14
K80	Cholelithiasis	general	K80_7_86995506_87995506	1	10.2685	0.995855	0.987954	rs7802783	0.067631	3.13979e-14
M72.0	Palmar fascial fibromatosis [Dupuytren]	general	M72.0_8_107820845_108820845	1	9.58901	0.754471	0.509886	rs7816445	0.00853719	3.14413e-14
D22	Melanocytic naevinaevus:	general	D22_7_130570550_131570550	1	9.79	0.982025	0.899673	rs6943502	0.0246053	3.14775e-14
K40.9	Unilateral or unspecified inguinal hernia, without obstruction or gangrene	general	K40.9_8_25351304_26351304	1	9.32207	0.900152	0.73094	rs10746560	0.0713191	3.1492e-14
O26.6	Liver disorders in pregnancy, childbirth and the puerperium	female	O26.6_8_57923997_58923997	1	9.04113	0.958265	0.84877	rs6471717	0.0463575	3.1521e-14
E78	Disorders of lipoprotein metabolism and other lipidaemias	general	E78_23_109946240_110946240	1	11.0993	0.965679	0.736281	rs6567872	0.00170487	3.155e-14
E78	Disorders of lipoprotein metabolism and other lipidaemias	general	E78_23_109946240_110946240	1	11.0993	0.965679	0.736281	rs6567873	0.00170487	3.155e-14
E78	Disorders of lipoprotein metabolism and other lipidaemias	general	E78_23_109946240_110946240	1	11.0993	0.965679	0.736281	rs7890102	0.00170487	3.155e-14
K40.9	Unilateral or unspecified inguinal hernia, without obstruction or gangrene	general	K40.9_8_25351304_26351304	1	9.32207	0.900152	0.73094	rs4336620	0.0711077	3.16009e-14
L70	Acne	general	L70_11_64329733_66253655	1	5.83808	0.988533	0.973488	rs7936466	0.119695	3.16519e-14
H52.1	Myopia	general	H52.1_10_58093136_59093136	1	6.93393	0.973056	0.435682	rs138650617	0.0323346	3.17176e-14
H52.1	Myopia	general	H52.1_10_58093136_59093136	1	6.93393	0.973056	0.435682	rs11006187	0.0322627	3.17614e-14
H52.1	Myopia	general	H52.1_10_58093136_59093136	1	6.93393	0.973056	0.435682	rs11006188	0.0322627	3.17614e-14
H52.1	Myopia	general	H52.1_10_58093136_59093136	1	6.93393	0.973056	0.435682	rs35648367	0.0322627	3.17614e-14
H52.1	Myopia	general	H52.1_10_58093136_59093136	1	6.93393	0.973056	0.435682	rs1982173	0.0322627	3.17614e-14
H52.1	Myopia	general	H52.1_10_58093136_59093136	1	6.93393	0.973056	0.435682	rs34816492	0.0322627	3.17614e-14
H52.1	Myopia	general	H52.1_10_58093136_59093136	1	6.93393	0.973056	0.435682	rs4948522	0.0322627	3.17614e-14
H52.1	Myopia	general	H52.1_10_58093136_59093136	1	6.93393	0.973056	0.435682	rs10740730	0.0322627	3.17614e-14
K80	Cholelithiasis	general	K80_7_86995506_87995506	1	10.2685	0.995855	0.987954	rs7802555	0.0666558	3.1842e-14
E05	Thyrotoxicosis [hyperthyroidism]	general	E05_16_79194152_80194152	1	9.3985	0.96171	0.683329	rs79193369	0.0138684	3.18933e-14
N83	Noninflammatory disorders of ovary, fallopian tube and broad ligament	female	N83_11_29827940_30827940	1	9.17355	0.978486	0.893324	rs11031005	0.0631157	3.19007e-14
N83	Noninflammatory disorders of ovary, fallopian tube and broad ligament	female	N83_11_29827940_30827940	1	9.17355	0.978486	0.893324	rs11031006	0.0631157	3.19007e-14
L71.8	Other rosacea	general	L71.8_5_130633394_132873340	1	5.71316	0.797629	0.389297	rs17622208	0.0300127	3.19301e-14
K76.0	Fatty (change of) liver, not elsewhere classified Nonalcoholic fatty liver disease [NAFLD]	general	K76.0_19_18783081_20401573	1	9.47282	0.971608	0.901957	rs200210321	0.121444	3.1989e-14
E78.2	Mixed hyperlipidaemia	general	E78.2_2_19649742_21467152	2	6.22937	0.930673	0.315822	rs10169543	0.00309599	3.20479e-14
I26.9	Pulmonary embolism without mention of acute cor pulmonale	general	I26.9_4_185792729_186792729	1	8.58089	0.970568	0.937489	rs2289252	0.110444	3.20775e-14
H40.8	Other glaucoma	general	H40.8_15_73433797_74433797	1	8.8682	0.937049	0.891159	rs28588430	0.0627743	3.20996e-14
O26.6	Liver disorders in pregnancy, childbirth and the puerperium	female	O26.6_8_57923997_58923997	1	9.04113	0.958265	0.84877	rs13253288	0.0453998	3.22181e-14
K80	Cholelithiasis	general	K80_10_45026183_46026183	1	9.13697	0.981242	0.887373	rs11239551	0.0405296	3.22181e-14
I82.8	Embolism and thrombosis of other specified veins	general	I82.8_9_132771018_133771018	1	11.3319	0.997441	0.981128	rs495203	0.0349549	3.22478e-14
O26.6	Liver disorders in pregnancy, childbirth and the puerperium	female	O26.6_8_57923997_58923997	1	9.04113	0.958265	0.84877	rs6985620	0.045333	3.22626e-14
E03.9	Hypothyroidism, unspecified	general	E03.9_1_107326861_108326861	1	9.31533	0.986977	0.940824	rs4915076	0.0262369	3.22924e-14
E03.9	Hypothyroidism, unspecified	general	E03.9_1_107326861_108326861	1	9.31533	0.986977	0.940824	rs78499451	0.0262369	3.22924e-14
E03.9	Hypothyroidism, unspecified	general	E03.9_1_107326861_108326861	1	9.31533	0.986977	0.940824	rs75778624	0.0262369	3.22924e-14
E03.9	Hypothyroidism, unspecified	general	E03.9_1_107326861_108326861	1	9.31533	0.986977	0.940824	rs112590700	0.0262369	3.22924e-14
E03.9	Hypothyroidism, unspecified	general	E03.9_1_107326861_108326861	1	9.31533	0.986977	0.940824	rs75125154	0.0262369	3.22924e-14
E03.9	Hypothyroidism, unspecified	general	E03.9_1_107326861_108326861	1	9.31533	0.986977	0.940824	rs79451333	0.0262369	3.22924e-14
E03.9	Hypothyroidism, unspecified	general	E03.9_1_107326861_108326861	1	9.31533	0.986977	0.940824	rs74614887	0.0262369	3.22924e-14
E03.9	Hypothyroidism, unspecified	general	E03.9_1_107326861_108326861	1	9.31533	0.986977	0.940824	rs80173139	0.0262369	3.22924e-14
L82	Seborrhoeic keratosis	general	L82_12_52194215_53194215	1	6.9814	0.912218	0.813393	rs1567759	0.11637	3.23073e-14
E03.9	Hypothyroidism, unspecified	general	E03.9_1_107326861_108326861	1	9.31533	0.986977	0.940824	rs4359051	0.0261917	3.23445e-14
E03.9	Hypothyroidism, unspecified	general	E03.9_1_107326861_108326861	1	9.31533	0.986977	0.940824	rs74676442	0.0261917	3.23445e-14
H40.8	Other glaucoma	general	H40.8_15_73433797_74433797	1	8.8682	0.937049	0.891159	rs28617339	0.0623283	3.23519e-14
K40.9	Unilateral or unspecified inguinal hernia, without obstruction or gangrene	general	K40.9_8_25351304_26351304	1	9.32207	0.900152	0.73094	rs4524799	0.0702743	3.24863e-14
K76.0	Fatty (change of) liver, not elsewhere classified Nonalcoholic fatty liver disease [NAFLD]	general	K76.0_19_18783081_20401573	1	9.47282	0.971608	0.901957	rs150641967	0.121007	3.25762e-14
I82.8	Embolism and thrombosis of other specified veins	general	I82.8_9_132771018_133771018	1	11.3319	0.997441	0.981128	rs514659	0.0344578	3.26513e-14
L57.0	Actinic keratosis	general	L57.0_16_88829030_90460104	2	10.5424	0.87689	0.707776	rs34659644	0.0154198	3.26814e-14
M54.1	Radiculopathy	general	M54.1_10_71500418_72500418	1	9.18384	0.982411	0.953599	rs4148930	0.0336725	3.26964e-14
I82.8	Embolism and thrombosis of other specified veins	general	I82.8_9_132771018_133771018	1	11.3319	0.997441	0.981128	rs493246	0.0343707	3.2719e-14
I82.8	Embolism and thrombosis of other specified veins	general	I82.8_9_132771018_133771018	1	11.3319	0.997441	0.981128	rs492488	0.0343707	3.2719e-14
I82.8	Embolism and thrombosis of other specified veins	general	I82.8_9_132771018_133771018	1	11.3319	0.997441	0.981128	rs491626	0.0343707	3.2719e-14
E03.9	Hypothyroidism, unspecified	general	E03.9_1_107326861_108326861	1	9.31533	0.986977	0.940824	rs17020149	0.0258814	3.27416e-14
I82.8	Embolism and thrombosis of other specified veins	general	I82.8_9_132771018_133771018	1	11.3319	0.997441	0.981128	rs8176663	0.0343174	3.27718e-14
I82.8	Embolism and thrombosis of other specified veins	general	I82.8_9_132771018_133771018	1	11.3319	0.997441	0.981128	rs612169	0.034293	3.27944e-14
E05	Thyrotoxicosis [hyperthyroidism]	general	E05_16_79194152_80194152	1	9.3985	0.96171	0.683329	rs11150188	0.0135563	3.27944e-14
L82	Seborrhoeic keratosis	general	L82_12_52194215_53194215	1	6.9814	0.912218	0.813393	rs7138818	0.113588	3.28625e-14
L82	Seborrhoeic keratosis	general	L82_12_52194215_53194215	1	6.9814	0.912218	0.813393	rs7138607	0.113351	3.29155e-14
B36	Other superficial mycoses	general	B36_20_63206054_64206054	1	6.56698	0.914301	0.80887	rs41309367	0.0989878	3.29989e-14
B36	Other superficial mycoses	general	B36_20_63206054_64206054	1	6.56698	0.914301	0.80887	rs8114049	0.0989878	3.29989e-14
N85.0	Endometrial glandular hyperplasia	female	N85.0_11_29720740_30720740	1	4.19413	0.946719	0.850322	rs11031010	0.0301278	3.29989e-14
M05.8	Other seropositive rheumatoid arthritis	general	M05.8_1_113334946_114334946	1	8.05123	0.998007	0.998007	rs2476601	0.507962	3.30293e-14
D25	Leiomyoma of uterus	female	D25_11_1_679626	1	8.97379	0.913423	0.766339	rs192982361	0.215026	3.3037e-14
E03.9	Hypothyroidism, unspecified	general	E03.9_1_107326861_108326861	1	9.31533	0.986977	0.940824	rs77125988	0.025659	3.30446e-14
E03.9	Hypothyroidism, unspecified	general	E03.9_1_107326861_108326861	1	9.31533	0.986977	0.940824	rs17020146	0.0256206	3.30979e-14
K26	Duodenal ulcer	general	K26_6_159790406_160790406	1	9.83458	0.944388	0.638737	rs2504945	0.00775083	3.3136e-14
K26	Duodenal ulcer	general	K26_6_159790406_160790406	1	9.83458	0.944388	0.638737	rs2504946	0.00774204	3.31818e-14
K26	Duodenal ulcer	general	K26_6_159790406_160790406	1	9.83458	0.944388	0.638737	rs879624660	0.00773383	3.32124e-14
K26	Duodenal ulcer	general	K26_6_159790406_160790406	1	9.83458	0.944388	0.638737	rs2484239	0.00771704	3.33043e-14
D22.5	Melanocytic naevi of trunk	general	D22.5_6_14982400_15982400	1	8.72529	0.987867	0.932308	rs4715979	0.0681423	3.34734e-14
K76.0	Fatty (change of) liver, not elsewhere classified Nonalcoholic fatty liver disease [NAFLD]	general	K76.0_19_18783081_20401573	1	9.47282	0.971608	0.901957	rs8107974	0.116971	3.36047e-14
E78	Disorders of lipoprotein metabolism and other lipidaemias	general	E78_23_109946240_110946240	1	11.0993	0.965679	0.736281	rs5943040	0.00159778	3.37365e-14
N83	Noninflammatory disorders of ovary, fallopian tube and broad ligament	female	N83_11_29827940_30827940	1	9.17355	0.978486	0.893324	rs11031040	0.0594876	3.38844e-14
E05	Thyrotoxicosis [hyperthyroidism]	general	E05_16_79194152_80194152	1	9.3985	0.96171	0.683329	rs8053589	0.0131404	3.39e-14
N83	Noninflammatory disorders of ovary, fallopian tube and broad ligament	female	N83_11_29827940_30827940	1	9.17355	0.978486	0.893324	rs12278989	0.0594599	3.39078e-14
N83	Noninflammatory disorders of ovary, fallopian tube and broad ligament	female	N83_11_29827940_30827940	1	9.17355	0.978486	0.893324	rs12271187	0.059439	3.39078e-14
E06.3	Autoimmune thyroiditis Hashimoto thyroiditis	general	E06.3_10_5556861_6556861	1	7.36086	0.819919	0.819919	rs7090530	0.140709	3.39234e-14
N83	Noninflammatory disorders of ovary, fallopian tube and broad ligament	female	N83_11_29827940_30827940	1	9.17355	0.978486	0.893324	rs12271300	0.0594113	3.39234e-14
K40.9	Unilateral or unspecified inguinal hernia, without obstruction or gangrene	general	K40.9_8_25351304_26351304	1	9.32207	0.900152	0.73094	rs7014421	0.0210934	3.40643e-14
D22	Melanocytic naevinaevus:	general	D22_7_130570550_131570550	1	9.79	0.982025	0.899673	rs7786137	0.022527	3.41036e-14
D22	Melanocytic naevinaevus:	general	D22_7_130570550_131570550	1	9.79	0.982025	0.899673	rs4731738	0.022527	3.41036e-14
D22	Melanocytic naevinaevus:	general	D22_7_130570550_131570550	1	9.79	0.982025	0.899673	rs4731739	0.022527	3.41036e-14
D22	Melanocytic naevinaevus:	general	D22_7_130570550_131570550	1	9.79	0.982025	0.899673	rs35894838	0.022527	3.41036e-14
D22	Melanocytic naevinaevus:	general	D22_7_130570550_131570550	1	9.79	0.982025	0.899673	rs60732660	0.022527	3.41036e-14
D22	Melanocytic naevinaevus:	general	D22_7_130570550_131570550	1	9.79	0.982025	0.899673	rs59227819	0.022527	3.41036e-14
D22	Melanocytic naevinaevus:	general	D22_7_130570550_131570550	1	9.79	0.982025	0.899673	rs6942863	0.022527	3.41036e-14
D22	Melanocytic naevinaevus:	general	D22_7_130570550_131570550	1	9.79	0.982025	0.899673	rs6963209	0.022527	3.41036e-14
D22	Melanocytic naevinaevus:	general	D22_7_130570550_131570550	1	9.79	0.982025	0.899673	rs6943729	0.022527	3.41036e-14
D22	Melanocytic naevinaevus:	general	D22_7_130570550_131570550	1	9.79	0.982025	0.899673	rs2043925	0.022527	3.41036e-14
D22	Melanocytic naevinaevus:	general	D22_7_130570550_131570550	1	9.79	0.982025	0.899673	rs4510791	0.022527	3.41036e-14
D22	Melanocytic naevinaevus:	general	D22_7_130570550_131570550	1	9.79	0.982025	0.899673	rs6467344	0.022527	3.41036e-14
D22	Melanocytic naevinaevus:	general	D22_7_130570550_131570550	1	9.79	0.982025	0.899673	rs6959116	0.022527	3.41036e-14
D22	Melanocytic naevinaevus:	general	D22_7_130570550_131570550	1	9.79	0.982025	0.899673	rs59772505	0.022527	3.41036e-14
D22	Melanocytic naevinaevus:	general	D22_7_130570550_131570550	1	9.79	0.982025	0.899673	rs11971416	0.022527	3.41036e-14
D22	Melanocytic naevinaevus:	general	D22_7_130570550_131570550	1	9.79	0.982025	0.899673	rs56394614	0.022527	3.41036e-14
D22	Melanocytic naevinaevus:	general	D22_7_130570550_131570550	1	9.79	0.982025	0.899673	rs4731743	0.022527	3.41036e-14
L40.0	Psoriasis vulgaris	general	L40.0_5_158902519_159902519	3	5.21097	0.948942	0.88329	rs4921227	0.0106885	3.42058e-14
M05.8	Other seropositive rheumatoid arthritis	general	M05.8_1_113334946_114334946	1	8.05123	0.998007	0.998007	rs6679677	0.490356	3.4261e-14
N60.2	Fibroadenosis of breast	general	N60.2_10_62005034_63005034	1	3.80229	0.992712	0.966303	rs34343964	0.127633	3.42689e-14
L71.8	Other rosacea	general	L71.8_5_130633394_132873340	1	5.71316	0.797629	0.389297	rs736801	0.08472	3.42926e-14
L70	Acne	general	L70_11_64329733_66253655	1	5.83808	0.988533	0.973488	rs3825015	0.112858	3.44667e-14
E03.9	Hypothyroidism, unspecified	general	E03.9_1_107326861_108326861	1	9.31533	0.986977	0.940824	rs77346255	0.0246241	3.44905e-14
I10	Essential (primary) hypertension	general	I10_20_58687677_59687677	1	9.35583	0.956254	0.839862	rs78846039	0.0149795	3.45223e-14
E61	Deficiency of other nutrient elements	general	E61_17_59369487_61084111	1	7.7649	0.806427	0.725475	rs539153729	0.841726	3.45303e-14
M72.0	Palmar fascial fibromatosis [Dupuytren]	general	M72.0_8_107820845_108820845	1	9.58901	0.754471	0.509886	rs13248461	0.00797898	3.45541e-14
D22	Melanocytic naevinaevus:	general	D22_7_130570550_131570550	1	9.79	0.982025	0.899673	rs4728205	0.0219361	3.46178e-14
E78	Disorders of lipoprotein metabolism and other lipidaemias	general	E78_23_109946240_110946240	1	11.0993	0.965679	0.736281	rs35325111	0.00155452	3.47136e-14
E78	Disorders of lipoprotein metabolism and other lipidaemias	general	E78_23_109946240_110946240	1	11.0993	0.965679	0.736281	rs5985296	0.00154623	3.4906e-14
I10	Essential (primary) hypertension	general	I10_20_58687677_59687677	1	9.35583	0.956254	0.839862	rs78412528	0.0147141	3.49784e-14
E78	Disorders of lipoprotein metabolism and other lipidaemias	general	E78_23_109946240_110946240	1	11.0993	0.965679	0.736281	rs12832585	0.0015417	3.50106e-14
E78.2	Mixed hyperlipidaemia	general	E78.2_2_19649742_21467152	2	6.22937	0.930673	0.315822	rs486246	0.00249106	3.5051e-14
U07.1	COVID-19, virus identified	general	U07.1_3_101144980_102144980	1	8.87646	0.982184	0.932905	rs55967919	0.0608646	3.51884e-14
M72.0	Palmar fascial fibromatosis [Dupuytren]	general	M72.0_8_107820845_108820845	1	9.58901	0.754471	0.509886	rs976816	0.00800315	3.52046e-14
J45.0	Predominantly allergic asthma	general	J45.0_17_39395095_40395095	1	9.29414	0.852175	0.565934	rs4794820	0.0124661	3.52777e-14
K80.0	Calculus of gallbladder with acute cholecystitis	general	K80.0_2_43342633_44342633	3	4.69126	0.84823	0.658919	rs59513006	0.0710538	3.52939e-14
S52	Fracture of forearm	general	S52_6_126672466_127672466	1	11.019	0.97183	0.938922	rs2489629	0.0207416	3.53021e-14
L71.8	Other rosacea	general	L71.8_5_130633394_132873340	1	5.71316	0.797629	0.389297	rs10900809	0.0909344	3.53102e-14
L82	Seborrhoeic keratosis	general	L82_2_32311257_33311257	1	8.55219	0.630126	0.365683	rs3769560	0.110669	3.53509e-14
E78	Disorders of lipoprotein metabolism and other lipidaemias	general	E78_23_109946240_110946240	1	11.0993	0.965679	0.736281	rs7882275	0.001526	3.53834e-14
E78	Disorders of lipoprotein metabolism and other lipidaemias	general	E78_23_109946240_110946240	1	11.0993	0.965679	0.736281	rs7887476	0.001526	3.53834e-14
E78	Disorders of lipoprotein metabolism and other lipidaemias	general	E78_23_109946240_110946240	1	11.0993	0.965679	0.736281	rs7883135	0.00152584	3.53834e-14
E78	Disorders of lipoprotein metabolism and other lipidaemias	general	E78_23_109946240_110946240	1	11.0993	0.965679	0.736281	rs11152632	0.00152568	3.53916e-14
E78	Disorders of lipoprotein metabolism and other lipidaemias	general	E78_23_109946240_110946240	1	11.0993	0.965679	0.736281	rs11152633	0.00152552	3.53916e-14
E78	Disorders of lipoprotein metabolism and other lipidaemias	general	E78_23_109946240_110946240	1	11.0993	0.965679	0.736281	rs11152634	0.00152552	3.53916e-14
E78	Disorders of lipoprotein metabolism and other lipidaemias	general	E78_23_109946240_110946240	1	11.0993	0.965679	0.736281	rs55912116	0.00152552	3.53916e-14
E78	Disorders of lipoprotein metabolism and other lipidaemias	general	E78_23_109946240_110946240	1	11.0993	0.965679	0.736281	rs9779762	0.00152537	3.53916e-14
E78	Disorders of lipoprotein metabolism and other lipidaemias	general	E78_23_109946240_110946240	1	11.0993	0.965679	0.736281	rs9779765	0.00152537	3.53916e-14
E78	Disorders of lipoprotein metabolism and other lipidaemias	general	E78_23_109946240_110946240	1	11.0993	0.965679	0.736281	rs9781380	0.00152537	3.53916e-14
E78	Disorders of lipoprotein metabolism and other lipidaemias	general	E78_23_109946240_110946240	1	11.0993	0.965679	0.736281	rs12387916	0.00152505	3.54079e-14
E78	Disorders of lipoprotein metabolism and other lipidaemias	general	E78_23_109946240_110946240	1	11.0993	0.965679	0.736281	rs142351272	0.00152489	3.54079e-14
E78	Disorders of lipoprotein metabolism and other lipidaemias	general	E78_23_109946240_110946240	1	11.0993	0.965679	0.736281	rs5943022	0.00152457	3.5416e-14
E78	Disorders of lipoprotein metabolism and other lipidaemias	general	E78_23_109946240_110946240	1	11.0993	0.965679	0.736281	rs5942663	0.00152457	3.5416e-14
E78	Disorders of lipoprotein metabolism and other lipidaemias	general	E78_23_109946240_110946240	1	11.0993	0.965679	0.736281	rs112060968	0.00152441	3.5416e-14
E78	Disorders of lipoprotein metabolism and other lipidaemias	general	E78_23_109946240_110946240	1	11.0993	0.965679	0.736281	rs7060071	0.00152441	3.5416e-14
E78	Disorders of lipoprotein metabolism and other lipidaemias	general	E78_23_109946240_110946240	1	11.0993	0.965679	0.736281	rs7061171	0.00152441	3.5416e-14
E78	Disorders of lipoprotein metabolism and other lipidaemias	general	E78_23_109946240_110946240	1	11.0993	0.965679	0.736281	rs7061697	0.00152441	3.5416e-14
E78	Disorders of lipoprotein metabolism and other lipidaemias	general	E78_23_109946240_110946240	1	11.0993	0.965679	0.736281	rs7061313	0.00152441	3.5416e-14
E78	Disorders of lipoprotein metabolism and other lipidaemias	general	E78_23_109946240_110946240	1	11.0993	0.965679	0.736281	rs5985530	0.00152362	3.54324e-14
E78	Disorders of lipoprotein metabolism and other lipidaemias	general	E78_23_109946240_110946240	1	11.0993	0.965679	0.736281	rs5942661	0.00152346	3.54405e-14
E78	Disorders of lipoprotein metabolism and other lipidaemias	general	E78_23_109946240_110946240	1	11.0993	0.965679	0.736281	rs5985529	0.00152346	3.54405e-14
E78	Disorders of lipoprotein metabolism and other lipidaemias	general	E78_23_109946240_110946240	1	11.0993	0.965679	0.736281	rs5985531	0.00152346	3.54405e-14
E78	Disorders of lipoprotein metabolism and other lipidaemias	general	E78_23_109946240_110946240	1	11.0993	0.965679	0.736281	rs4642814	0.0015233	3.54487e-14
E78	Disorders of lipoprotein metabolism and other lipidaemias	general	E78_23_109946240_110946240	1	11.0993	0.965679	0.736281	rs4564050	0.0015233	3.54487e-14
E78	Disorders of lipoprotein metabolism and other lipidaemias	general	E78_23_109946240_110946240	1	11.0993	0.965679	0.736281	rs5943018	0.00152298	3.54568e-14
E78	Disorders of lipoprotein metabolism and other lipidaemias	general	E78_23_109946240_110946240	1	11.0993	0.965679	0.736281	rs143567589	0.00152283	3.54568e-14
E78	Disorders of lipoprotein metabolism and other lipidaemias	general	E78_23_109946240_110946240	1	11.0993	0.965679	0.736281	rs5943019	0.00152251	3.5465e-14
E78	Disorders of lipoprotein metabolism and other lipidaemias	general	E78_23_109946240_110946240	1	11.0993	0.965679	0.736281	rs36152607	0.00152251	3.5465e-14
E78	Disorders of lipoprotein metabolism and other lipidaemias	general	E78_23_109946240_110946240	1	11.0993	0.965679	0.736281	rs7884765	0.00152235	3.5465e-14
E78	Disorders of lipoprotein metabolism and other lipidaemias	general	E78_23_109946240_110946240	1	11.0993	0.965679	0.736281	rs7883771	0.00152235	3.5465e-14
E78	Disorders of lipoprotein metabolism and other lipidaemias	general	E78_23_109946240_110946240	1	11.0993	0.965679	0.736281	rs7883779	0.00152235	3.5465e-14
E78	Disorders of lipoprotein metabolism and other lipidaemias	general	E78_23_109946240_110946240	1	11.0993	0.965679	0.736281	rs5942664	0.00152235	3.5465e-14
E78	Disorders of lipoprotein metabolism and other lipidaemias	general	E78_23_109946240_110946240	1	11.0993	0.965679	0.736281	rs5985297	0.00152235	3.54732e-14
E78	Disorders of lipoprotein metabolism and other lipidaemias	general	E78_23_109946240_110946240	1	11.0993	0.965679	0.736281	rs5942660	0.00152219	3.54732e-14
E78	Disorders of lipoprotein metabolism and other lipidaemias	general	E78_23_109946240_110946240	1	11.0993	0.965679	0.736281	rs78458801	0.00152219	3.54732e-14
E78	Disorders of lipoprotein metabolism and other lipidaemias	general	E78_23_109946240_110946240	1	11.0993	0.965679	0.736281	rs5943021	0.00152203	3.54732e-14
E78	Disorders of lipoprotein metabolism and other lipidaemias	general	E78_23_109946240_110946240	1	11.0993	0.965679	0.736281	rs5942662	0.00152203	3.54732e-14
E78	Disorders of lipoprotein metabolism and other lipidaemias	general	E78_23_109946240_110946240	1	11.0993	0.965679	0.736281	rs12834261	0.00152203	3.54813e-14
E78	Disorders of lipoprotein metabolism and other lipidaemias	general	E78_23_109946240_110946240	1	11.0993	0.965679	0.736281	rs5985522	0.00152187	3.54813e-14
E78	Disorders of lipoprotein metabolism and other lipidaemias	general	E78_23_109946240_110946240	1	11.0993	0.965679	0.736281	rs12557178	0.00152187	3.54813e-14
E78	Disorders of lipoprotein metabolism and other lipidaemias	general	E78_23_109946240_110946240	1	11.0993	0.965679	0.736281	rs5985523	0.00152171	3.54813e-14
E78	Disorders of lipoprotein metabolism and other lipidaemias	general	E78_23_109946240_110946240	1	11.0993	0.965679	0.736281	rs5942665	0.00152171	3.54813e-14
E78	Disorders of lipoprotein metabolism and other lipidaemias	general	E78_23_109946240_110946240	1	11.0993	0.965679	0.736281	rs5942666	0.00152171	3.54813e-14
E78	Disorders of lipoprotein metabolism and other lipidaemias	general	E78_23_109946240_110946240	1	11.0993	0.965679	0.736281	rs6642787	0.0015214	3.54895e-14
E78	Disorders of lipoprotein metabolism and other lipidaemias	general	E78_23_109946240_110946240	1	11.0993	0.965679	0.736281	rs67427075	0.0015214	3.54895e-14
E78	Disorders of lipoprotein metabolism and other lipidaemias	general	E78_23_109946240_110946240	1	11.0993	0.965679	0.736281	rs7884700	0.0015214	3.54895e-14
E78	Disorders of lipoprotein metabolism and other lipidaemias	general	E78_23_109946240_110946240	1	11.0993	0.965679	0.736281	rs7888384	0.0015214	3.54895e-14
N84	Polyp of female genital tract	female	N84_3_127894486_128894486	1	8.91247	0.87539	0.743341	rs1735549	0.0153577	3.54977e-14
E78	Disorders of lipoprotein metabolism and other lipidaemias	general	E78_23_109946240_110946240	1	11.0993	0.965679	0.736281	rs5985532	0.0015212	3.54977e-14
E78	Disorders of lipoprotein metabolism and other lipidaemias	general	E78_23_109946240_110946240	1	11.0993	0.965679	0.736281	rs5985300	0.00152104	3.55059e-14
E78	Disorders of lipoprotein metabolism and other lipidaemias	general	E78_23_109946240_110946240	1	11.0993	0.965679	0.736281	rs12391613	0.00152073	3.55059e-14
E78	Disorders of lipoprotein metabolism and other lipidaemias	general	E78_23_109946240_110946240	1	11.0993	0.965679	0.736281	rs12389314	0.00152073	3.5514e-14
E78	Disorders of lipoprotein metabolism and other lipidaemias	general	E78_23_109946240_110946240	1	11.0993	0.965679	0.736281	rs9698903	0.00152073	3.5514e-14
E78	Disorders of lipoprotein metabolism and other lipidaemias	general	E78_23_109946240_110946240	1	11.0993	0.965679	0.736281	rs5985301	0.00152057	3.5514e-14
L71.8	Other rosacea	general	L71.8_5_130633394_132873340	1	5.71316	0.797629	0.389297	rs200838	0.0267853	3.55222e-14
E78	Disorders of lipoprotein metabolism and other lipidaemias	general	E78_23_109946240_110946240	1	11.0993	0.965679	0.736281	rs5943024	0.00152025	3.55222e-14
E78	Disorders of lipoprotein metabolism and other lipidaemias	general	E78_23_109946240_110946240	1	11.0993	0.965679	0.736281	rs5943025	0.00152025	3.55222e-14
E78.2	Mixed hyperlipidaemia	general	E78.2_2_19649742_21467152	2	6.22937	0.930673	0.315822	rs504091	0.00246623	3.55304e-14
E78	Disorders of lipoprotein metabolism and other lipidaemias	general	E78_23_109946240_110946240	1	11.0993	0.965679	0.736281	rs5985533	0.00151977	3.55304e-14
E78	Disorders of lipoprotein metabolism and other lipidaemias	general	E78_23_109946240_110946240	1	11.0993	0.965679	0.736281	rs2211379	0.00151942	3.55386e-14
E78	Disorders of lipoprotein metabolism and other lipidaemias	general	E78_23_109946240_110946240	1	11.0993	0.965679	0.736281	rs60983763	0.00151661	3.56041e-14
E78	Disorders of lipoprotein metabolism and other lipidaemias	general	E78_23_109946240_110946240	1	11.0993	0.965679	0.736281	rs7880404	0.00151661	3.56041e-14
E78	Disorders of lipoprotein metabolism and other lipidaemias	general	E78_23_109946240_110946240	1	11.0993	0.965679	0.736281	rs5943033	0.00151661	3.56123e-14
E78	Disorders of lipoprotein metabolism and other lipidaemias	general	E78_23_109946240_110946240	1	11.0993	0.965679	0.736281	rs58665200	0.0015163	3.56205e-14
E78	Disorders of lipoprotein metabolism and other lipidaemias	general	E78_23_109946240_110946240	1	11.0993	0.965679	0.736281	rs5943035	0.0015163	3.56205e-14
E78	Disorders of lipoprotein metabolism and other lipidaemias	general	E78_23_109946240_110946240	1	11.0993	0.965679	0.736281	rs5943036	0.0015163	3.56205e-14
E78	Disorders of lipoprotein metabolism and other lipidaemias	general	E78_23_109946240_110946240	1	11.0993	0.965679	0.736281	rs12397855	0.00151614	3.56205e-14
E78	Disorders of lipoprotein metabolism and other lipidaemias	general	E78_23_109946240_110946240	1	11.0993	0.965679	0.736281	rs12008352	0.00151598	3.56205e-14
M54.1	Radiculopathy	general	M54.1_10_71500418_72500418	1	9.18384	0.982411	0.953599	rs2219837	0.0309829	3.56451e-14
E78	Disorders of lipoprotein metabolism and other lipidaemias	general	E78_23_109946240_110946240	1	11.0993	0.965679	0.736281	rs12839543	0.00151424	3.56615e-14
E78	Disorders of lipoprotein metabolism and other lipidaemias	general	E78_23_109946240_110946240	1	11.0993	0.965679	0.736281	rs5943037	0.00151345	3.56862e-14
E78	Disorders of lipoprotein metabolism and other lipidaemias	general	E78_23_109946240_110946240	1	11.0993	0.965679	0.736281	rs5943038	0.00151345	3.56862e-14
E78	Disorders of lipoprotein metabolism and other lipidaemias	general	E78_23_109946240_110946240	1	11.0993	0.965679	0.736281	rs6567897	0.00151345	3.56862e-14
E78	Disorders of lipoprotein metabolism and other lipidaemias	general	E78_23_109946240_110946240	1	11.0993	0.965679	0.736281	rs4631619	0.00151314	3.56944e-14
J45.0	Predominantly allergic asthma	general	J45.0_17_39395095_40395095	1	9.29414	0.852175	0.565934	rs1031458	0.0319012	3.57191e-14
J45.0	Predominantly allergic asthma	general	J45.0_17_39395095_40395095	1	9.29414	0.852175	0.565934	rs8065777	0.0319012	3.57191e-14
S52	Fracture of forearm	general	S52_6_126672466_127672466	1	11.019	0.97183	0.938922	rs2503111	0.0207931	3.57437e-14
K26	Duodenal ulcer	general	K26_6_159790406_160790406	1	9.83458	0.944388	0.638737	rs12179053	0.00732436	3.57849e-14
E78.2	Mixed hyperlipidaemia	general	E78.2_2_19649742_21467152	2	6.22937	0.930673	0.315822	rs34002646	0.00285738	3.60164e-14
K26	Duodenal ulcer	general	K26_6_159790406_160790406	1	9.83458	0.944388	0.638737	rs12181139	0.00728644	3.6033e-14
K76.0	Fatty (change of) liver, not elsewhere classified Nonalcoholic fatty liver disease [NAFLD]	general	K76.0_19_18783081_20401573	1	9.47282	0.971608	0.901957	rs739846	0.108144	3.60911e-14
K26	Duodenal ulcer	general	K26_6_159790406_160790406	1	9.83458	0.944388	0.638737	rs2774227	0.00728187	3.60911e-14
K80.0	Calculus of gallbladder with acute cholecystitis	general	K80.0_2_43342633_44342633	3	4.69126	0.84823	0.658919	rs76224003	0.0331819	3.6191e-14
J45.0	Predominantly allergic asthma	general	J45.0_17_39395095_40395095	1	9.29414	0.852175	0.565934	rs1031460	0.031124	3.62326e-14
L71.8	Other rosacea	general	L71.8_5_130633394_132873340	1	5.71316	0.797629	0.389297	rs17622656	0.0873402	3.62493e-14
E78	Disorders of lipoprotein metabolism and other lipidaemias	general	E78_23_109946240_110946240	1	11.0993	0.965679	0.736281	rs7884032	0.00148762	3.63245e-14
L40.0	Psoriasis vulgaris	general	L40.0_5_158902519_159902519	3	5.21097	0.948942	0.88329	rs11743870	0.0101983	3.65679e-14
L40.0	Psoriasis vulgaris	general	L40.0_5_158902519_159902519	3	5.21097	0.948942	0.88329	rs10155584	0.0101983	3.65679e-14
L70	Acne	general	L70_11_64329733_66253655	1	5.83808	0.988533	0.973488	rs11231890	0.0725091	3.65932e-14
K80	Cholelithiasis	general	K80_10_45026183_46026183	1	9.13697	0.981242	0.887373	rs61854096	0.0359303	3.6686e-14
K80	Cholelithiasis	general	K80_10_45026183_46026183	1	9.13697	0.981242	0.887373	rs72796498	0.0359303	3.6686e-14
K80	Cholelithiasis	general	K80_10_45026183_46026183	1	9.13697	0.981242	0.887373	rs12246131	0.0359303	3.6686e-14
K80	Cholelithiasis	general	K80_10_45026183_46026183	1	9.13697	0.981242	0.887373	rs11239538	0.0359303	3.6686e-14
K80	Cholelithiasis	general	K80_10_45026183_46026183	1	9.13697	0.981242	0.887373	rs7076198	0.0359303	3.6686e-14
K80	Cholelithiasis	general	K80_10_45026183_46026183	1	9.13697	0.981242	0.887373	rs58865519	0.0359303	3.6686e-14
K80	Cholelithiasis	general	K80_10_45026183_46026183	1	9.13697	0.981242	0.887373	rs140235536	0.0359303	3.6686e-14
E03.9	Hypothyroidism, unspecified	general	E03.9_1_107326861_108326861	1	9.31533	0.986977	0.940824	rs4915077	0.0231446	3.67705e-14
E78	Disorders of lipoprotein metabolism and other lipidaemias	general	E78_23_109946240_110946240	1	11.0993	0.965679	0.736281	rs1418334	0.00146955	3.67875e-14
E78	Disorders of lipoprotein metabolism and other lipidaemias	general	E78_23_109946240_110946240	1	11.0993	0.965679	0.736281	rs1573036	0.00146777	3.68383e-14
L40.0	Psoriasis vulgaris	general	L40.0_5_158902519_159902519	3	5.21097	0.948942	0.88329	rs2012830	0.0103029	3.68638e-14
D22	Melanocytic naevinaevus:	general	D22_7_130570550_131570550	1	9.79	0.982025	0.899673	rs59500864	0.0210584	3.70169e-14
L40.0	Psoriasis vulgaris	general	L40.0_5_158902519_159902519	3	5.21097	0.948942	0.88329	rs4921497	0.0101113	3.70425e-14
L82	Seborrhoeic keratosis	general	L82_2_32311257_33311257	1	8.55219	0.630126	0.365683	rs927087	0.105781	3.70681e-14
E78	Disorders of lipoprotein metabolism and other lipidaemias	general	E78_23_109946240_110946240	1	11.0993	0.965679	0.736281	rs5942971	0.00145349	3.72049e-14
E78	Disorders of lipoprotein metabolism and other lipidaemias	general	E78_23_109946240_110946240	1	11.0993	0.965679	0.736281	rs5942972	0.00145349	3.72049e-14
E78	Disorders of lipoprotein metabolism and other lipidaemias	general	E78_23_109946240_110946240	1	11.0993	0.965679	0.736281	rs5942650	0.00145349	3.72049e-14
E78	Disorders of lipoprotein metabolism and other lipidaemias	general	E78_23_109946240_110946240	1	11.0993	0.965679	0.736281	rs5985499	0.00145244	3.72306e-14
E78	Disorders of lipoprotein metabolism and other lipidaemias	general	E78_23_109946240_110946240	1	11.0993	0.965679	0.736281	rs5942651	0.00145244	3.72306e-14
E78	Disorders of lipoprotein metabolism and other lipidaemias	general	E78_23_109946240_110946240	1	11.0993	0.965679	0.736281	rs5942975	0.00145244	3.72306e-14
E78	Disorders of lipoprotein metabolism and other lipidaemias	general	E78_23_109946240_110946240	1	11.0993	0.965679	0.736281	rs5942976	0.00145213	3.72392e-14
E78	Disorders of lipoprotein metabolism and other lipidaemias	general	E78_23_109946240_110946240	1	11.0993	0.965679	0.736281	rs5942652	0.00145213	3.72392e-14
K76.0	Fatty (change of) liver, not elsewhere classified Nonalcoholic fatty liver disease [NAFLD]	general	K76.0_19_18783081_20401573	1	9.47282	0.971608	0.901957	rs73001065	0.106203	3.73078e-14
L40.0	Psoriasis vulgaris	general	L40.0_5_158902519_159902519	3	5.21097	0.948942	0.88329	rs4921498	0.0100088	3.7325e-14
E78	Disorders of lipoprotein metabolism and other lipidaemias	general	E78_23_109946240_110946240	1	11.0993	0.965679	0.736281	rs34072597	0.00144472	3.74455e-14
I10	Essential (primary) hypertension	general	I10_20_58687677_59687677	1	9.35583	0.956254	0.839862	rs6026740	0.0134795	3.75232e-14
K40	Inguinal hernia	general	K40_8_25318672_26318672	1	8.64497	0.889926	0.73094	rs6990437	0.0634143	3.75319e-14
K40	Inguinal hernia	general	K40_8_25318672_26318672	1	8.64497	0.889926	0.73094	rs6986087	0.0633959	3.75319e-14
K80	Cholelithiasis	general	K80_7_86995506_87995506	1	10.2685	0.995855	0.987954	rs12538707	0.0564496	3.7627e-14
K80	Cholelithiasis	general	K80_7_86995506_87995506	1	10.2685	0.995855	0.987954	rs12672720	0.0564496	3.7627e-14
K40.9	Unilateral or unspecified inguinal hernia, without obstruction or gangrene	general	K40.9_8_25351304_26351304	1	9.32207	0.900152	0.73094	rs57664787	0.0195147	3.76444e-14
I10	Essential (primary) hypertension	general	I10_20_58687677_59687677	1	9.35583	0.956254	0.839862	rs6026742	0.0133707	3.77398e-14
H25.0	Senile incipient cataract	general	H25.0_15_73431089_74431089	1	8.86148	0.917205	0.816726	rs8027022	0.0676035	3.77833e-14
K76.0	Fatty (change of) liver, not elsewhere classified Nonalcoholic fatty liver disease [NAFLD]	general	K76.0_19_18783081_20401573	1	9.47282	0.971608	0.901957	rs140868651	0.101811	3.78007e-14
L71.8	Other rosacea	general	L71.8_5_130633394_132873340	1	5.71316	0.797629	0.389297	rs11242115	0.0855911	3.78704e-14
I10	Essential (primary) hypertension	general	I10_20_58687677_59687677	1	9.35583	0.956254	0.839862	rs73306876	0.0133309	3.78791e-14
M72.0	Palmar fascial fibromatosis [Dupuytren]	general	M72.0_8_107820845_108820845	1	9.58901	0.754471	0.509886	rs2594357	0.00749595	3.79053e-14
E78.2	Mixed hyperlipidaemia	general	E78.2_2_19649742_21467152	2	6.22937	0.930673	0.315822	rs502323	0.00235435	3.79228e-14
E78	Disorders of lipoprotein metabolism and other lipidaemias	general	E78_23_109946240_110946240	1	11.0993	0.965679	0.736281	rs12387915	0.00142203	3.80627e-14
E78	Disorders of lipoprotein metabolism and other lipidaemias	general	E78_20_40051182_41769493	3	3.11177	0.763877	0.478438	rs57443512	0.0343613	3.81417e-14
I10	Essential (primary) hypertension	general	I10_20_58687677_59687677	1	9.35583	0.956254	0.839862	rs6026739	0.0132336	3.81944e-14
M72.0	Palmar fascial fibromatosis [Dupuytren]	general	M72.0_8_107820845_108820845	1	9.58901	0.754471	0.509886	rs2597658	0.0074485	3.82384e-14
M72.0	Palmar fascial fibromatosis [Dupuytren]	general	M72.0_8_107820845_108820845	1	9.58901	0.754471	0.509886	rs2594358	0.0074485	3.82384e-14
C44.5	Skin of trunk	general	C44.5_2_7129554_8129554	1	8.55011	0.790453	0.548367	rs79188822	0.0775204	3.83531e-14
I82.8	Embolism and thrombosis of other specified veins	general	I82.8_9_132771018_133771018	1	11.3319	0.997441	0.981128	rs2769071	0.0287219	3.85123e-14
M54.1	Radiculopathy	general	M54.1_10_71500418_72500418	1	9.18384	0.982411	0.953599	rs10762498	0.0287303	3.8539e-14
K80	Cholelithiasis	general	K80_8_57985902_58985902	1	9.90835	0.940167	0.844842	rs2326077	0.00544056	3.87258e-14
E78	Disorders of lipoprotein metabolism and other lipidaemias	general	E78_23_109946240_110946240	1	11.0993	0.965679	0.736281	rs5985496	0.00139838	3.87258e-14
J45.0	Predominantly allergic asthma	general	J45.0_17_39395095_40395095	1	9.29414	0.852175	0.565934	rs9908132	0.0346132	3.88866e-14
E78	Disorders of lipoprotein metabolism and other lipidaemias	general	E78_20_40051182_41769493	3	3.11177	0.763877	0.478438	rs116161927	0.0338886	3.89404e-14
K80	Cholelithiasis	general	K80_10_45026183_46026183	1	9.13697	0.981242	0.887373	rs11239536	0.0339603	3.90301e-14
K80	Cholelithiasis	general	K80_10_45026183_46026183	1	9.13697	0.981242	0.887373	rs12249012	0.0339603	3.90301e-14
D22	Melanocytic naevinaevus:	general	D22_7_130570550_131570550	1	9.79	0.982025	0.899673	rs4731741	0.0195577	3.90751e-14
L71.8	Other rosacea	general	L71.8_5_130633394_132873340	1	5.71316	0.797629	0.389297	rs10060615	0.0255422	3.91021e-14
J45.0	Predominantly allergic asthma	general	J45.0_17_39395095_40395095	1	9.29414	0.852175	0.565934	rs12936231	0.0343334	3.91471e-14
E78	Disorders of lipoprotein metabolism and other lipidaemias	general	E78_23_109946240_110946240	1	11.0993	0.965679	0.736281	rs5985491	0.00138314	3.91652e-14
M54.1	Radiculopathy	general	M54.1_10_71500418_72500418	1	9.18384	0.982411	0.953599	rs7085958	0.0282137	3.92735e-14
K80	Cholelithiasis	general	K80_10_45026183_46026183	1	9.13697	0.981242	0.887373	rs11394256	0.0337575	3.92826e-14
E78	Disorders of lipoprotein metabolism and other lipidaemias	general	E78_23_109946240_110946240	1	11.0993	0.965679	0.736281	rs4329433	0.00137672	3.9355e-14
E78	Disorders of lipoprotein metabolism and other lipidaemias	general	E78_23_109946240_110946240	1	11.0993	0.965679	0.736281	rs4596812	0.00137644	3.93641e-14
K80.0	Calculus of gallbladder with acute cholecystitis	general	K80.0_2_43342633_44342633	3	4.69126	0.84823	0.658919	rs58795814	0.0649719	3.94003e-14
E78	Disorders of lipoprotein metabolism and other lipidaemias	general	E78_23_109946240_110946240	1	11.0993	0.965679	0.736281	rs5985281	0.00137175	3.95003e-14
E78	Disorders of lipoprotein metabolism and other lipidaemias	general	E78_23_109946240_110946240	1	11.0993	0.965679	0.736281	rs5985492	0.00137175	3.95003e-14
E78	Disorders of lipoprotein metabolism and other lipidaemias	general	E78_23_109946240_110946240	1	11.0993	0.965679	0.736281	rs7060165	0.00137175	3.95003e-14
E78	Disorders of lipoprotein metabolism and other lipidaemias	general	E78_23_109946240_110946240	1	11.0993	0.965679	0.736281	rs35936800	0.00137175	3.95003e-14
E78	Disorders of lipoprotein metabolism and other lipidaemias	general	E78_23_109946240_110946240	1	11.0993	0.965679	0.736281	rs5942958	0.00137175	3.95003e-14
E78	Disorders of lipoprotein metabolism and other lipidaemias	general	E78_23_109946240_110946240	1	11.0993	0.965679	0.736281	rs12007981	0.00137175	3.95003e-14
E78	Disorders of lipoprotein metabolism and other lipidaemias	general	E78_23_109946240_110946240	1	11.0993	0.965679	0.736281	rs7057679	0.00137175	3.95003e-14
E78	Disorders of lipoprotein metabolism and other lipidaemias	general	E78_23_109946240_110946240	1	11.0993	0.965679	0.736281	rs947578	0.00137175	3.95003e-14
E78	Disorders of lipoprotein metabolism and other lipidaemias	general	E78_23_109946240_110946240	1	11.0993	0.965679	0.736281	rs12400759	0.00137175	3.95003e-14
E78	Disorders of lipoprotein metabolism and other lipidaemias	general	E78_23_109946240_110946240	1	11.0993	0.965679	0.736281	rs5942963	0.00137175	3.95003e-14
E78	Disorders of lipoprotein metabolism and other lipidaemias	general	E78_23_109946240_110946240	1	11.0993	0.965679	0.736281	rs7055909	0.00137175	3.95003e-14
E78	Disorders of lipoprotein metabolism and other lipidaemias	general	E78_23_109946240_110946240	1	11.0993	0.965679	0.736281	rs5985488	0.001371	3.95276e-14
E06.3	Autoimmune thyroiditis Hashimoto thyroiditis	general	E06.3_1_2074274_3074274	1	7.53541	0.982386	0.955766	rs10910093	0.229945	3.95367e-14
E78	Disorders of lipoprotein metabolism and other lipidaemias	general	E78_23_109946240_110946240	1	11.0993	0.965679	0.736281	rs5942643	0.00136922	3.95731e-14
L82	Seborrhoeic keratosis	general	L82_2_32311257_33311257	1	8.55219	0.630126	0.365683	rs34680719	0.0993346	3.96096e-14
E78	Disorders of lipoprotein metabolism and other lipidaemias	general	E78_23_109946240_110946240	1	11.0993	0.965679	0.736281	rs12849634	0.00136784	3.96187e-14
I82.8	Embolism and thrombosis of other specified veins	general	I82.8_9_132771018_133771018	1	11.3319	0.997441	0.981128	rs554833	0.0281262	3.96735e-14
E78	Disorders of lipoprotein metabolism and other lipidaemias	general	E78_23_109946240_110946240	1	11.0993	0.965679	0.736281	rs881090	0.00136556	3.96826e-14
E78	Disorders of lipoprotein metabolism and other lipidaemias	general	E78_23_109946240_110946240	1	11.0993	0.965679	0.736281	rs2226123	0.00136443	3.97192e-14
N84	Polyp of female genital tract	female	N84_3_127894486_128894486	1	8.91247	0.87539	0.743341	rs1735537	0.012657	3.97375e-14
K26	Duodenal ulcer	general	K26_6_159790406_160790406	1	9.83458	0.944388	0.638737	rs61680671	0.00678376	3.97649e-14
E05	Thyrotoxicosis [hyperthyroidism]	general	E05_16_79194152_80194152	1	9.3985	0.96171	0.683329	rs148826906	0.0114053	3.99209e-14
I25.1	Atherosclerotic heart disease	general	I25.1_9_21624141_22624141	1	8.02818	0.932445	0.815637	rs7857118	0.367042	3.99301e-14
N84	Polyp of female genital tract	female	N84_3_127894486_128894486	1	8.91247	0.87539	0.743341	rs6785384	0.0138958	3.99393e-14
I48	Atrial fibrillation and flutter	general	I48_10_103242021_104242021	1	5.51823	0.958045	0.772219	rs12772158	0.0721387	4.00682e-14
B36.0	Pityriasis versicolor	general	B36.0_5_132160272_133160272	2	7.57267	0.906526	0.686933	rs30516	0.00931132	4.04483e-14
N83	Noninflammatory disorders of ovary, fallopian tube and broad ligament	female	N83_11_29827940_30827940	1	9.17355	0.978486	0.893324	rs75525300	0.0502959	4.04949e-14
E78	Disorders of lipoprotein metabolism and other lipidaemias	general	E78_20_40051182_41769493	3	3.11177	0.763877	0.478438	rs6129631	0.0497627	4.05135e-14
L70.0	Acne vulgaris	general	L70.0_17_81659602_82659602	1	7.9839	0.987091	0.958651	rs8078102	0.4265	4.05229e-14
E78	Disorders of lipoprotein metabolism and other lipidaemias	general	E78_20_40051182_41769493	3	3.11177	0.763877	0.478438	rs1001878	0.0384072	4.0635e-14
M10.0	Idiopathic gout	general	M10.0_19_48637737_50200930	1	7.38031	1	1	rs565950288	0.999936	4.07005e-14
O26.6	Liver disorders in pregnancy, childbirth and the puerperium	female	O26.6_8_57923997_58923997	1	9.04113	0.958265	0.84877	rs11783515	0.0362066	4.08413e-14
E78.2	Mixed hyperlipidaemia	general	E78.2_2_19649742_21467152	2	6.22937	0.930673	0.315822	rs12712940	0.00262535	4.08696e-14
E78	Disorders of lipoprotein metabolism and other lipidaemias	general	E78_23_109946240_110946240	1	11.0993	0.965679	0.736281	rs7884360	0.00132573	4.09261e-14
I82.8	Embolism and thrombosis of other specified veins	general	I82.8_9_132771018_133771018	1	11.3319	0.997441	0.981128	rs597988	0.0272681	4.09732e-14
H27	Other disorders of lens	general	H27_15_73450905_74450905	1	8.54486	0.869293	0.638607	rs2028386	0.123285	4.09826e-14
H27	Other disorders of lens	general	H27_15_73450905_74450905	1	8.54486	0.869293	0.638607	rs4337252	0.123285	4.09826e-14
M54.1	Radiculopathy	general	M54.1_10_71500418_72500418	1	9.18384	0.982411	0.953599	rs4747231	0.026903	4.12477e-14
L40.0	Psoriasis vulgaris	general	L40.0_5_158902519_159902519	3	5.21097	0.948942	0.88329	rs4921228	0.00971901	4.12857e-14
J45.0	Predominantly allergic asthma	general	J45.0_17_39395095_40395095	1	9.29414	0.852175	0.565934	rs9303280	0.027913	4.13048e-14
D22.5	Melanocytic naevi of trunk	general	D22.5_6_14982400_15982400	1	8.72529	0.987867	0.932308	rs4712251	0.0559526	4.1419e-14
H25.0	Senile incipient cataract	general	H25.0_15_73431089_74431089	1	8.86148	0.917205	0.816726	rs2028386	0.0616973	4.15432e-14
H25.0	Senile incipient cataract	general	H25.0_15_73431089_74431089	1	8.86148	0.917205	0.816726	rs4337252	0.0616973	4.15432e-14
K40	Inguinal hernia	general	K40_8_25318672_26318672	1	8.64497	0.889926	0.73094	rs7014421	0.0573537	4.15623e-14
E78	Disorders of lipoprotein metabolism and other lipidaemias	general	E78_23_109946240_110946240	1	11.0993	0.965679	0.736281	rs12012896	0.00130599	4.15623e-14
E06.3	Autoimmune thyroiditis Hashimoto thyroiditis	general	E06.3_1_2074274_3074274	1	7.53541	0.982386	0.955766	rs28734787	0.219852	4.15815e-14
J45.0	Predominantly allergic asthma	general	J45.0_17_39395095_40395095	1	9.29414	0.852175	0.565934	rs9901146	0.0325347	4.15911e-14
E78	Disorders of lipoprotein metabolism and other lipidaemias	general	E78_23_109946240_110946240	1	11.0993	0.965679	0.736281	chrX_110591112_A_AATAT	0.00130467	4.16006e-14
K40.9	Unilateral or unspecified inguinal hernia, without obstruction or gangrene	general	K40.9_8_25351304_26351304	1	9.32207	0.900152	0.73094	rs10866845	0.0483793	4.16198e-14
N83	Noninflammatory disorders of ovary, fallopian tube and broad ligament	female	N83_11_29827940_30827940	1	9.17355	0.978486	0.893324	rs4071559	0.0489481	4.17061e-14
J45.0	Predominantly allergic asthma	general	J45.0_17_39395095_40395095	1	9.29414	0.852175	0.565934	rs71152620	0.0324139	4.17446e-14
N83	Noninflammatory disorders of ovary, fallopian tube and broad ligament	female	N83_11_29827940_30827940	1	9.17355	0.978486	0.893324	rs3858429	0.0488701	4.1783e-14
N83	Noninflammatory disorders of ovary, fallopian tube and broad ligament	female	N83_11_29827940_30827940	1	9.17355	0.978486	0.893324	rs4071558	0.0487736	4.18697e-14
K80	Cholelithiasis	general	K80_7_86995506_87995506	1	10.2685	0.995855	0.987954	rs59934297	0.050387	4.18986e-14
K80	Cholelithiasis	general	K80_7_86995506_87995506	1	10.2685	0.995855	0.987954	rs58083477	0.050387	4.18986e-14
K80	Cholelithiasis	general	K80_7_86995506_87995506	1	10.2685	0.995855	0.987954	rs59616301	0.050387	4.18986e-14
K80	Cholelithiasis	general	K80_7_86995506_87995506	1	10.2685	0.995855	0.987954	rs7805184	0.050387	4.18986e-14
K80	Cholelithiasis	general	K80_7_86995506_87995506	1	10.2685	0.995855	0.987954	rs66869391	0.050387	4.18986e-14
K80	Cholelithiasis	general	K80_7_86995506_87995506	1	10.2685	0.995855	0.987954	rs17209662	0.050387	4.18986e-14
K80	Cholelithiasis	general	K80_7_86995506_87995506	1	10.2685	0.995855	0.987954	rs17275514	0.050387	4.18986e-14
K80	Cholelithiasis	general	K80_7_86995506_87995506	1	10.2685	0.995855	0.987954	rs998671	0.050387	4.18986e-14
K80	Cholelithiasis	general	K80_7_86995506_87995506	1	10.2685	0.995855	0.987954	rs60541816	0.050387	4.18986e-14
J45.0	Predominantly allergic asthma	general	J45.0_17_39395095_40395095	1	9.29414	0.852175	0.565934	rs11658278	0.032265	4.19662e-14
E78.0	Pure hypercholesterolaemia	general	E78.0_20_40051182_41051182	1	5.9156	0.975408	0.962818	rs2207132	0.0976647	4.20824e-14
L82	Seborrhoeic keratosis	general	L82_15_66586884_67586884	1	9.16275	0.804467	0.588989	rs4776884	0.0231534	4.22182e-14
L82	Seborrhoeic keratosis	general	L82_15_66586884_67586884	1	9.16275	0.804467	0.588989	rs4776885	0.0231534	4.22182e-14
L40.0	Psoriasis vulgaris	general	L40.0_5_158902519_159902519	3	5.21097	0.948942	0.88329	rs10476296	0.0101512	4.22766e-14
N83	Noninflammatory disorders of ovary, fallopian tube and broad ligament	female	N83_11_29827940_30827940	1	9.17355	0.978486	0.893324	rs4071563	0.048314	4.22863e-14
N83	Noninflammatory disorders of ovary, fallopian tube and broad ligament	female	N83_11_29827940_30827940	1	9.17355	0.978486	0.893324	rs11031047	0.048314	4.22863e-14
N83	Noninflammatory disorders of ovary, fallopian tube and broad ligament	female	N83_11_29827940_30827940	1	9.17355	0.978486	0.893324	rs7947350	0.048314	4.22863e-14
N83	Noninflammatory disorders of ovary, fallopian tube and broad ligament	female	N83_11_29827940_30827940	1	9.17355	0.978486	0.893324	rs7929660	0.048314	4.22863e-14
N83	Noninflammatory disorders of ovary, fallopian tube and broad ligament	female	N83_11_29827940_30827940	1	9.17355	0.978486	0.893324	rs12363824	0.048314	4.22863e-14
N83	Noninflammatory disorders of ovary, fallopian tube and broad ligament	female	N83_11_29827940_30827940	1	9.17355	0.978486	0.893324	rs6484479	0.048314	4.22863e-14
E05	Thyrotoxicosis [hyperthyroidism]	general	E05_16_79194152_80194152	1	9.3985	0.96171	0.683329	rs7195321	0.010847	4.23643e-14
U07.2	COVID-19, virus not identified	general	U07.2_3_186479589_187479589	1	8.39693	0.941366	0.861464	rs13322149	0.137172	4.23936e-14
M54.1	Radiculopathy	general	M54.1_10_71500418_72500418	1	9.18384	0.982411	0.953599	rs2091331	0.026117	4.25402e-14
E78	Disorders of lipoprotein metabolism and other lipidaemias	general	E78_23_109946240_110946240	1	11.0993	0.965679	0.736281	rs11334828	0.00127463	4.26187e-14
I20	Angina pectoris	general	I20_9_21594797_22594797	1	9.9765	0.937002	0.799814	rs1333043	0.00390002	4.26973e-14
L70.0	Acne vulgaris	general	L70.0_5_52812130_53812130	1	8.69771	0.990247	0.965825	rs252035	0.056843	4.27563e-14
K76.0	Fatty (change of) liver, not elsewhere classified Nonalcoholic fatty liver disease [NAFLD]	general	K76.0_19_18783081_20401573	1	9.47282	0.971608	0.901957	rs58542926	0.0921549	4.29635e-14
H27	Other disorders of lens	general	H27_15_73450905_74450905	1	8.54486	0.869293	0.638607	rs4886778	0.118006	4.29833e-14
F03	Unspecified dementia	general	F03_19_44408684_45408684	1	8.2222	0.856622	0.730946	rs769449	0.15887	4.30626e-14
L82	Seborrhoeic keratosis	general	L82_2_32311257_33311257	1	8.55219	0.630126	0.365683	rs4952299	0.0917652	4.30626e-14
K80	Cholelithiasis	general	K80_7_86995506_87995506	1	10.2685	0.995855	0.987954	rs60916103	0.0493291	4.30725e-14
E78	Disorders of lipoprotein metabolism and other lipidaemias	general	E78_23_109946240_110946240	1	11.0993	0.965679	0.736281	rs7065452	0.0012565	4.32514e-14
M54.1	Radiculopathy	general	M54.1_10_71500418_72500418	1	9.18384	0.982411	0.953599	rs4746103	0.025571	4.3481e-14
M54.1	Radiculopathy	general	M54.1_10_71500418_72500418	1	9.18384	0.982411	0.953599	rs4746104	0.025571	4.3481e-14
E03.8	Other specified hypothyroidism	general	E03.8_3_187859798_188859798	1	8.65269	0.821656	0.5764	rs2378416	0.0336051	4.35011e-14
H44.2	Degenerative myopia	general	H44.2_2_232020315_233020315	1	7.8991	0.716805	0.493343	rs1881494	0.10247	4.36717e-14
E78	Disorders of lipoprotein metabolism and other lipidaemias	general	E78_20_40051182_41769493	3	3.11177	0.763877	0.478438	rs62211684	0.0316489	4.40048e-14
E78	Disorders of lipoprotein metabolism and other lipidaemias	general	E78_23_109946240_110946240	1	11.0993	0.965679	0.736281	rs12013156	0.00123515	4.40251e-14
M72.0	Palmar fascial fibromatosis [Dupuytren]	general	M72.0_8_107820845_108820845	1	9.58901	0.754471	0.509886	rs678820	0.00672874	4.40555e-14
K80.0	Calculus of gallbladder with acute cholecystitis	general	K80.0_2_43342633_44342633	3	4.69126	0.84823	0.658919	rs1025447	0.0598146	4.4157e-14
K80	Cholelithiasis	general	K80_10_45026183_46026183	1	9.13697	0.981242	0.887373	rs10900221	0.0303156	4.42385e-14
D22.5	Melanocytic naevi of trunk	general	D22.5_6_14982400_15982400	1	8.72529	0.987867	0.932308	rs4715980	0.0525613	4.42588e-14
K80	Cholelithiasis	general	K80_10_45026183_46026183	1	9.13697	0.981242	0.887373	rs11239549	0.03015	4.44836e-14
D50.9	Iron deficiency anaemia, unspecified	general	D50.9_15_44526374_45526374	1	6.29083	0.875972	0.680331	rs963002	0.0243502	4.47507e-14
D50.9	Iron deficiency anaemia, unspecified	general	D50.9_15_44526374_45526374	1	6.29083	0.875972	0.680331	rs11635836	0.0244202	4.47816e-14
J45.0	Predominantly allergic asthma	general	J45.0_17_39395095_40395095	1	9.29414	0.852175	0.565934	rs11557467	0.030394	4.48436e-14
D50.9	Iron deficiency anaemia, unspecified	general	D50.9_15_44526374_45526374	1	6.29083	0.875972	0.680331	rs2055858	0.0242645	4.49469e-14
E78.2	Mixed hyperlipidaemia	general	E78.2_2_19649742_21467152	2	6.22937	0.930673	0.315822	rs522822	0.00203005	4.49573e-14
D50.9	Iron deficiency anaemia, unspecified	general	D50.9_15_44526374_45526374	1	6.29083	0.875972	0.680331	rs3759890	0.0242571	4.49676e-14
E05	Thyrotoxicosis [hyperthyroidism]	general	E05_16_79194152_80194152	1	9.3985	0.96171	0.683329	rs12444166	0.0102844	4.50505e-14
D22.5	Melanocytic naevi of trunk	general	D22.5_6_14982400_15982400	1	8.72529	0.987867	0.932308	rs6917591	0.0515211	4.52168e-14
D50.9	Iron deficiency anaemia, unspecified	general	D50.9_15_44526374_45526374	1	6.29083	0.875972	0.680331	rs7359215	0.0241362	4.53628e-14
D17	Benign lipomatous neoplasm	general	D17_1_169049811_170049811	1	8.54689	0.899864	0.854706	rs2678166	0.0930174	4.53733e-14
I25.2	Old myocardial infarction	general	I25.2_6_160091981_161601563	1	8.22282	0.775423	0.775423	rs140570886	0.924969	4.53942e-14
H27	Other disorders of lens	general	H27_15_73450905_74450905	1	8.54486	0.869293	0.638607	rs8027022	0.111564	4.56247e-14
E78	Disorders of lipoprotein metabolism and other lipidaemias	general	E78_23_109946240_110946240	1	11.0993	0.965679	0.736281	rs570657217	0.00119283	4.56457e-14
K80	Cholelithiasis	general	K80_10_45026183_46026183	1	9.13697	0.981242	0.887373	rs2291428	0.0294397	4.57088e-14
M54.1	Radiculopathy	general	M54.1_10_71500418_72500418	1	9.18384	0.982411	0.953599	rs4148933	0.0241904	4.60469e-14
K26	Duodenal ulcer	general	K26_6_159790406_160790406	1	9.83458	0.944388	0.638737	rs148354532	0.00611334	4.60469e-14
I82.8	Embolism and thrombosis of other specified veins	general	I82.8_9_132771018_133771018	1	11.3319	0.997441	0.981128	rs576123	0.0240563	4.61849e-14
I82.8	Embolism and thrombosis of other specified veins	general	I82.8_9_132771018_133771018	1	11.3319	0.997441	0.981128	rs597974	0.0240563	4.61849e-14
I82.8	Embolism and thrombosis of other specified veins	general	I82.8_9_132771018_133771018	1	11.3319	0.997441	0.981128	rs576125	0.0240563	4.61849e-14
E78	Disorders of lipoprotein metabolism and other lipidaemias	general	E78_20_40051182_41769493	3	3.11177	0.763877	0.478438	rs2206689	0.0253374	4.62381e-14
L82	Seborrhoeic keratosis	general	L82_2_32311257_33311257	1	8.55219	0.630126	0.365683	rs7601294	0.0855452	4.63874e-14
L71.8	Other rosacea	general	L71.8_5_130633394_132873340	1	5.71316	0.797629	0.389297	rs6866614	0.0417053	4.64943e-14
C44	Other malignant neoplasms of skin	general	C44_12_52019884_53019884	1	6.29444	0.753676	0.664807	rs11170148	0.141548	4.65157e-14
E78	Disorders of lipoprotein metabolism and other lipidaemias	general	E78_20_40051182_41769493	3	3.11177	0.763877	0.478438	rs6029188	0.0242129	4.65265e-14
N85.0	Endometrial glandular hyperplasia	female	N85.0_11_29720740_30720740	1	4.19413	0.946719	0.850322	rs10616649	0.0112876	4.68921e-14
D22	Melanocytic naevinaevus:	general	D22_7_130570550_131570550	1	9.79	0.982025	0.899673	rs6979872	0.0171772	4.69029e-14
E78	Disorders of lipoprotein metabolism and other lipidaemias	general	E78_23_109946240_110946240	1	11.0993	0.965679	0.736281	rs2223782	0.00116135	4.69245e-14
K76.0	Fatty (change of) liver, not elsewhere classified Nonalcoholic fatty liver disease [NAFLD]	general	K76.0_19_18783081_20401573	1	9.47282	0.971608	0.901957	rs10401969	0.0829744	4.70111e-14
I82.8	Embolism and thrombosis of other specified veins	general	I82.8_9_132771018_133771018	1	11.3319	0.997441	0.981128	rs582118	0.0235295	4.70219e-14
N85.0	Endometrial glandular hyperplasia	female	N85.0_11_29720740_30720740	1	4.19413	0.946719	0.850322	rs12364889	0.0228121	4.70544e-14
K40.9	Unilateral or unspecified inguinal hernia, without obstruction or gangrene	general	K40.9_8_25351304_26351304	1	9.32207	0.900152	0.73094	rs4368985	0.0484018	4.71411e-14
C44.5	Skin of trunk	general	C44.5_2_7129554_8129554	1	8.55011	0.790453	0.548367	rs150438720	0.0628625	4.7152e-14
D22	Melanocytic naevinaevus:	general	D22_16_53598027_55791210	1	10.163	0.906378	0.782671	rs12596638	0.231483	4.71737e-14
I10	Essential (primary) hypertension	general	I10_20_58687677_59687677	1	9.35583	0.956254	0.839862	rs146316464	0.0112402	4.72607e-14
D22.5	Melanocytic naevi of trunk	general	D22.5_6_14982400_15982400	1	8.72529	0.987867	0.932308	rs742100	0.0491993	4.7457e-14
D50.9	Iron deficiency anaemia, unspecified	general	D50.9_15_44526374_45526374	1	6.29083	0.875972	0.680331	rs199335	0.021873	4.74679e-14
E78	Disorders of lipoprotein metabolism and other lipidaemias	general	E78_23_109946240_110946240	1	11.0993	0.965679	0.736281	rs5942995	0.00114298	4.7698e-14
E78	Disorders of lipoprotein metabolism and other lipidaemias	general	E78_23_109946240_110946240	1	11.0993	0.965679	0.736281	rs5942996	0.00114298	4.7698e-14
E78	Disorders of lipoprotein metabolism and other lipidaemias	general	E78_23_109946240_110946240	1	11.0993	0.965679	0.736281	rs7884441	0.00114298	4.7698e-14
E78	Disorders of lipoprotein metabolism and other lipidaemias	general	E78_23_109946240_110946240	1	11.0993	0.965679	0.736281	rs4285635	0.00114298	4.7698e-14
E78	Disorders of lipoprotein metabolism and other lipidaemias	general	E78_23_109946240_110946240	1	11.0993	0.965679	0.736281	rs5985508	0.00114298	4.7709e-14
E78	Disorders of lipoprotein metabolism and other lipidaemias	general	E78_23_109946240_110946240	1	11.0993	0.965679	0.736281	rs7878983	0.00114298	4.7709e-14
E78	Disorders of lipoprotein metabolism and other lipidaemias	general	E78_23_109946240_110946240	1	11.0993	0.965679	0.736281	rs5942993	0.00114286	4.7709e-14
E78	Disorders of lipoprotein metabolism and other lipidaemias	general	E78_23_109946240_110946240	1	11.0993	0.965679	0.736281	rs12848426	0.00114286	4.7709e-14
E78	Disorders of lipoprotein metabolism and other lipidaemias	general	E78_23_109946240_110946240	1	11.0993	0.965679	0.736281	rs5942998	0.00114286	4.7709e-14
E78	Disorders of lipoprotein metabolism and other lipidaemias	general	E78_23_109946240_110946240	1	11.0993	0.965679	0.736281	rs149702574	0.00114274	4.772e-14
E78	Disorders of lipoprotein metabolism and other lipidaemias	general	E78_23_109946240_110946240	1	11.0993	0.965679	0.736281	rs76092360	0.00114274	4.772e-14
E78	Disorders of lipoprotein metabolism and other lipidaemias	general	E78_23_109946240_110946240	1	11.0993	0.965679	0.736281	rs5942990	0.00114262	4.772e-14
E78	Disorders of lipoprotein metabolism and other lipidaemias	general	E78_23_109946240_110946240	1	11.0993	0.965679	0.736281	rs5942979	0.00114253	4.772e-14
E78	Disorders of lipoprotein metabolism and other lipidaemias	general	E78_23_109946240_110946240	1	11.0993	0.965679	0.736281	rs5942980	0.00114253	4.772e-14
E78	Disorders of lipoprotein metabolism and other lipidaemias	general	E78_23_109946240_110946240	1	11.0993	0.965679	0.736281	rs5942981	0.00114253	4.772e-14
E78	Disorders of lipoprotein metabolism and other lipidaemias	general	E78_23_109946240_110946240	1	11.0993	0.965679	0.736281	rs7890631	0.00114253	4.772e-14
E78	Disorders of lipoprotein metabolism and other lipidaemias	general	E78_23_109946240_110946240	1	11.0993	0.965679	0.736281	rs5985503	0.00114241	4.772e-14
E78	Disorders of lipoprotein metabolism and other lipidaemias	general	E78_23_109946240_110946240	1	11.0993	0.965679	0.736281	rs34706576	0.00114241	4.77309e-14
E78	Disorders of lipoprotein metabolism and other lipidaemias	general	E78_23_109946240_110946240	1	11.0993	0.965679	0.736281	rs5942991	0.00114238	4.77309e-14
E78	Disorders of lipoprotein metabolism and other lipidaemias	general	E78_23_109946240_110946240	1	11.0993	0.965679	0.736281	rs12007316	0.00114229	4.77309e-14
E78	Disorders of lipoprotein metabolism and other lipidaemias	general	E78_23_109946240_110946240	1	11.0993	0.965679	0.736281	rs7051081	0.00114229	4.77309e-14
E78	Disorders of lipoprotein metabolism and other lipidaemias	general	E78_23_109946240_110946240	1	11.0993	0.965679	0.736281	rs7051410	0.00114229	4.77309e-14
E78	Disorders of lipoprotein metabolism and other lipidaemias	general	E78_23_109946240_110946240	1	11.0993	0.965679	0.736281	rs7050479	0.00114229	4.77309e-14
E78	Disorders of lipoprotein metabolism and other lipidaemias	general	E78_23_109946240_110946240	1	11.0993	0.965679	0.736281	rs7056027	0.00114229	4.77309e-14
E78	Disorders of lipoprotein metabolism and other lipidaemias	general	E78_23_109946240_110946240	1	11.0993	0.965679	0.736281	rs34295465	0.00114229	4.77309e-14
E78	Disorders of lipoprotein metabolism and other lipidaemias	general	E78_23_109946240_110946240	1	11.0993	0.965679	0.736281	rs35089502	0.00114229	4.77309e-14
E78	Disorders of lipoprotein metabolism and other lipidaemias	general	E78_23_109946240_110946240	1	11.0993	0.965679	0.736281	rs5985290	0.00114229	4.77309e-14
E78	Disorders of lipoprotein metabolism and other lipidaemias	general	E78_23_109946240_110946240	1	11.0993	0.965679	0.736281	rs4893457	0.00114226	4.77309e-14
E78	Disorders of lipoprotein metabolism and other lipidaemias	general	E78_23_109946240_110946240	1	11.0993	0.965679	0.736281	rs3905148	0.00114218	4.77309e-14
E78	Disorders of lipoprotein metabolism and other lipidaemias	general	E78_23_109946240_110946240	1	11.0993	0.965679	0.736281	rs57410272	0.00114218	4.77419e-14
E78	Disorders of lipoprotein metabolism and other lipidaemias	general	E78_23_109946240_110946240	1	11.0993	0.965679	0.736281	rs3905142	0.00114218	4.77419e-14
E78	Disorders of lipoprotein metabolism and other lipidaemias	general	E78_23_109946240_110946240	1	11.0993	0.965679	0.736281	rs7059316	0.00114218	4.77419e-14
E78	Disorders of lipoprotein metabolism and other lipidaemias	general	E78_23_109946240_110946240	1	11.0993	0.965679	0.736281	rs7059322	0.00114218	4.77419e-14
E78	Disorders of lipoprotein metabolism and other lipidaemias	general	E78_23_109946240_110946240	1	11.0993	0.965679	0.736281	rs7059343	0.00114218	4.77419e-14
E78	Disorders of lipoprotein metabolism and other lipidaemias	general	E78_23_109946240_110946240	1	11.0993	0.965679	0.736281	rs12398815	0.00114218	4.77419e-14
E78	Disorders of lipoprotein metabolism and other lipidaemias	general	E78_23_109946240_110946240	1	11.0993	0.965679	0.736281	rs12010587	0.00114215	4.77419e-14
E78	Disorders of lipoprotein metabolism and other lipidaemias	general	E78_23_109946240_110946240	1	11.0993	0.965679	0.736281	rs12007259	0.00114215	4.77419e-14
E78	Disorders of lipoprotein metabolism and other lipidaemias	general	E78_23_109946240_110946240	1	11.0993	0.965679	0.736281	rs5985505	0.00114215	4.77419e-14
E78	Disorders of lipoprotein metabolism and other lipidaemias	general	E78_23_109946240_110946240	1	11.0993	0.965679	0.736281	rs5985506	0.00114215	4.77419e-14
E78	Disorders of lipoprotein metabolism and other lipidaemias	general	E78_23_109946240_110946240	1	11.0993	0.965679	0.736281	rs7882714	0.00114215	4.77419e-14
E78	Disorders of lipoprotein metabolism and other lipidaemias	general	E78_23_109946240_110946240	1	11.0993	0.965679	0.736281	rs7887247	0.00114206	4.77419e-14
E78	Disorders of lipoprotein metabolism and other lipidaemias	general	E78_23_109946240_110946240	1	11.0993	0.965679	0.736281	rs7892619	0.00114206	4.77419e-14
E78	Disorders of lipoprotein metabolism and other lipidaemias	general	E78_23_109946240_110946240	1	11.0993	0.965679	0.736281	rs78950079	0.00114203	4.77419e-14
E78	Disorders of lipoprotein metabolism and other lipidaemias	general	E78_23_109946240_110946240	1	11.0993	0.965679	0.736281	rs12393692	0.00114203	4.77419e-14
E78	Disorders of lipoprotein metabolism and other lipidaemias	general	E78_23_109946240_110946240	1	11.0993	0.965679	0.736281	rs12397334	0.00114203	4.77419e-14
E78	Disorders of lipoprotein metabolism and other lipidaemias	general	E78_23_109946240_110946240	1	11.0993	0.965679	0.736281	rs5942985	0.00114194	4.77419e-14
E78	Disorders of lipoprotein metabolism and other lipidaemias	general	E78_23_109946240_110946240	1	11.0993	0.965679	0.736281	rs113977106	0.00114191	4.77529e-14
E78	Disorders of lipoprotein metabolism and other lipidaemias	general	E78_23_109946240_110946240	1	11.0993	0.965679	0.736281	rs5942983	0.00114182	4.77529e-14
E78	Disorders of lipoprotein metabolism and other lipidaemias	general	E78_23_109946240_110946240	1	11.0993	0.965679	0.736281	rs7063103	0.00114182	4.77529e-14
E78	Disorders of lipoprotein metabolism and other lipidaemias	general	E78_23_109946240_110946240	1	11.0993	0.965679	0.736281	rs5942984	0.0011417	4.77639e-14
E78	Disorders of lipoprotein metabolism and other lipidaemias	general	E78_23_109946240_110946240	1	11.0993	0.965679	0.736281	rs7063758	0.00114158	4.77639e-14
E78	Disorders of lipoprotein metabolism and other lipidaemias	general	E78_23_109946240_110946240	1	11.0993	0.965679	0.736281	rs12007962	0.00114158	4.77639e-14
E78	Disorders of lipoprotein metabolism and other lipidaemias	general	E78_23_109946240_110946240	1	11.0993	0.965679	0.736281	rs4507941	0.00114158	4.77639e-14
E78	Disorders of lipoprotein metabolism and other lipidaemias	general	E78_23_109946240_110946240	1	11.0993	0.965679	0.736281	rs79392211	0.00114144	4.77639e-14
E78	Disorders of lipoprotein metabolism and other lipidaemias	general	E78_23_109946240_110946240	1	11.0993	0.965679	0.736281	rs7886114	0.00114144	4.77639e-14
E78	Disorders of lipoprotein metabolism and other lipidaemias	general	E78_23_109946240_110946240	1	11.0993	0.965679	0.736281	rs7886821	0.00114144	4.77639e-14
E78	Disorders of lipoprotein metabolism and other lipidaemias	general	E78_23_109946240_110946240	1	11.0993	0.965679	0.736281	rs76201572	0.00114144	4.77749e-14
E78	Disorders of lipoprotein metabolism and other lipidaemias	general	E78_23_109946240_110946240	1	11.0993	0.965679	0.736281	rs148888704	0.00114144	4.77749e-14
E78	Disorders of lipoprotein metabolism and other lipidaemias	general	E78_23_109946240_110946240	1	11.0993	0.965679	0.736281	rs12391073	0.00114144	4.77749e-14
D22.5	Melanocytic naevi of trunk	general	D22.5_6_14982400_15982400	1	8.72529	0.987867	0.932308	rs11964846	0.0488727	4.77969e-14
E78	Disorders of lipoprotein metabolism and other lipidaemias	general	E78_23_109946240_110946240	1	11.0993	0.965679	0.736281	rs7882060	0.00114084	4.77969e-14
E78	Disorders of lipoprotein metabolism and other lipidaemias	general	E78_23_109946240_110946240	1	11.0993	0.965679	0.736281	rs5943000	0.00114084	4.77969e-14
E78	Disorders of lipoprotein metabolism and other lipidaemias	general	E78_23_109946240_110946240	1	11.0993	0.965679	0.736281	rs5943001	0.00114084	4.77969e-14
E78	Disorders of lipoprotein metabolism and other lipidaemias	general	E78_23_109946240_110946240	1	11.0993	0.965679	0.736281	rs7049750	0.00114064	4.78079e-14
E78	Disorders of lipoprotein metabolism and other lipidaemias	general	E78_23_109946240_110946240	1	11.0993	0.965679	0.736281	rs5942656	0.00114061	4.78079e-14
E78	Disorders of lipoprotein metabolism and other lipidaemias	general	E78_23_109946240_110946240	1	11.0993	0.965679	0.736281	rs12838248	0.00114028	4.78189e-14
E78	Disorders of lipoprotein metabolism and other lipidaemias	general	E78_23_109946240_110946240	1	11.0993	0.965679	0.736281	rs12011976	0.00114028	4.78189e-14
E78	Disorders of lipoprotein metabolism and other lipidaemias	general	E78_23_109946240_110946240	1	11.0993	0.965679	0.736281	rs7055206	0.00114025	4.78189e-14
E78	Disorders of lipoprotein metabolism and other lipidaemias	general	E78_23_109946240_110946240	1	11.0993	0.965679	0.736281	rs5985514	0.00114013	4.783e-14
E78	Disorders of lipoprotein metabolism and other lipidaemias	general	E78_23_109946240_110946240	1	11.0993	0.965679	0.736281	rs7059732	0.00114013	4.783e-14
E78	Disorders of lipoprotein metabolism and other lipidaemias	general	E78_23_109946240_110946240	1	11.0993	0.965679	0.736281	rs12863755	0.00114004	4.783e-14
E78	Disorders of lipoprotein metabolism and other lipidaemias	general	E78_23_109946240_110946240	1	11.0993	0.965679	0.736281	rs5942978	0.00114004	4.783e-14
E78	Disorders of lipoprotein metabolism and other lipidaemias	general	E78_23_109946240_110946240	1	11.0993	0.965679	0.736281	rs5943007	0.00114001	4.783e-14
E78	Disorders of lipoprotein metabolism and other lipidaemias	general	E78_23_109946240_110946240	1	11.0993	0.965679	0.736281	rs5943003	0.00113966	4.7841e-14
E78	Disorders of lipoprotein metabolism and other lipidaemias	general	E78_23_109946240_110946240	1	11.0993	0.965679	0.736281	rs12862848	0.00113957	4.7852e-14
E78	Disorders of lipoprotein metabolism and other lipidaemias	general	E78_23_109946240_110946240	1	11.0993	0.965679	0.736281	rs5943004	0.00113954	4.7852e-14
E78	Disorders of lipoprotein metabolism and other lipidaemias	general	E78_23_109946240_110946240	1	11.0993	0.965679	0.736281	rs66561471	0.00113942	4.7852e-14
E78	Disorders of lipoprotein metabolism and other lipidaemias	general	E78_23_109946240_110946240	1	11.0993	0.965679	0.736281	rs6567884	0.00113942	4.7852e-14
E78	Disorders of lipoprotein metabolism and other lipidaemias	general	E78_23_109946240_110946240	1	11.0993	0.965679	0.736281	rs5985515	0.00113942	4.7852e-14
E78	Disorders of lipoprotein metabolism and other lipidaemias	general	E78_23_109946240_110946240	1	11.0993	0.965679	0.736281	rs12852745	0.00113942	4.7863e-14
E78	Disorders of lipoprotein metabolism and other lipidaemias	general	E78_23_109946240_110946240	1	11.0993	0.965679	0.736281	rs7066046	0.00113931	4.7863e-14
E78	Disorders of lipoprotein metabolism and other lipidaemias	general	E78_23_109946240_110946240	1	11.0993	0.965679	0.736281	rs5943005	0.00113919	4.7863e-14
E78	Disorders of lipoprotein metabolism and other lipidaemias	general	E78_23_109946240_110946240	1	11.0993	0.965679	0.736281	rs5943008	0.00113919	4.7863e-14
E78	Disorders of lipoprotein metabolism and other lipidaemias	general	E78_23_109946240_110946240	1	11.0993	0.965679	0.736281	rs5943010	0.00113919	4.7863e-14
E78	Disorders of lipoprotein metabolism and other lipidaemias	general	E78_23_109946240_110946240	1	11.0993	0.965679	0.736281	rs5942659	0.00113919	4.7863e-14
E78	Disorders of lipoprotein metabolism and other lipidaemias	general	E78_23_109946240_110946240	1	11.0993	0.965679	0.736281	rs7062471	0.00113895	4.7874e-14
E04	Other nontoxic goitre	general	E04_14_35589060_36589060	1	8.07722	0.964677	0.894434	rs7147401	0.060652	4.79071e-14
E04	Other nontoxic goitre	general	E04_14_35589060_36589060	1	8.07722	0.964677	0.894434	rs34081947	0.060652	4.79071e-14
E78	Disorders of lipoprotein metabolism and other lipidaemias	general	E78_23_109946240_110946240	1	11.0993	0.965679	0.736281	rs35598362	0.00113607	4.80065e-14
E78	Disorders of lipoprotein metabolism and other lipidaemias	general	E78_23_109946240_110946240	1	11.0993	0.965679	0.736281	rs11432104	0.00113607	4.80065e-14
D22	Melanocytic naevinaevus:	general	D22_11_88720651_89720651	1	6.3368	0.76103	0.274735	rs10830239	0.167873	4.80507e-14
H25.0	Senile incipient cataract	general	H25.0_15_73431089_74431089	1	8.86148	0.917205	0.816726	rs4886778	0.0535965	4.80507e-14
K26	Duodenal ulcer	general	K26_6_159790406_160790406	1	9.83458	0.944388	0.638737	rs2450970	0.00584991	4.81726e-14
E78	Disorders of lipoprotein metabolism and other lipidaemias	general	E78_23_109946240_110946240	1	11.0993	0.965679	0.736281	rs5942952	0.0011287	4.83281e-14
E78	Disorders of lipoprotein metabolism and other lipidaemias	general	E78_23_109946240_110946240	1	11.0993	0.965679	0.736281	rs5942953	0.00112858	4.83281e-14
E78	Disorders of lipoprotein metabolism and other lipidaemias	general	E78_23_109946240_110946240	1	11.0993	0.965679	0.736281	rs12395955	0.00112823	4.83504e-14
E78	Disorders of lipoprotein metabolism and other lipidaemias	general	E78_23_109946240_110946240	1	11.0993	0.965679	0.736281	rs5942955	0.00112765	4.83727e-14
E78	Disorders of lipoprotein metabolism and other lipidaemias	general	E78_23_109946240_110946240	1	11.0993	0.965679	0.736281	rs5903353	0.00112626	4.84395e-14
E78	Disorders of lipoprotein metabolism and other lipidaemias	general	E78_23_109946240_110946240	1	11.0993	0.965679	0.736281	rs5942951	0.00112582	4.84507e-14
E78	Disorders of lipoprotein metabolism and other lipidaemias	general	E78_23_109946240_110946240	1	11.0993	0.965679	0.736281	rs5942956	0.00112376	4.85512e-14
K80	Cholelithiasis	general	K80_10_45026183_46026183	1	9.13697	0.981242	0.887373	rs11239528	0.027835	4.86407e-14
E78.2	Mixed hyperlipidaemia	general	E78.2_2_19649742_21467152	2	6.22937	0.930673	0.315822	rs494465	0.00191885	4.86631e-14
E11.9	Type 2 diabetes mellitus without complications	general	E11.9_11_92475544_93475544	1	7.03315	0.664942	0.287856	rs10830963	0.870363	4.8708e-14
N85.0	Endometrial glandular hyperplasia	female	N85.0_11_29720740_30720740	1	4.19413	0.946719	0.850322	rs11031034	0.0223037	4.87304e-14
N85.0	Endometrial glandular hyperplasia	female	N85.0_11_29720740_30720740	1	4.19413	0.946719	0.850322	rs11031033	0.0223036	4.87304e-14
D50.9	Iron deficiency anaemia, unspecified	general	D50.9_15_44526374_45526374	1	6.29083	0.875972	0.680331	rs7165977	0.0382276	4.87753e-14
E78	Disorders of lipoprotein metabolism and other lipidaemias	general	E78_20_40051182_41769493	3	3.11177	0.763877	0.478438	rs6102039	0.0399453	4.88765e-14
E78.0	Pure hypercholesterolaemia	general	E78.0_20_40051182_41051182	1	5.9156	0.975408	0.962818	rs117113213	0.0817962	4.91021e-14
E55.9	Vitamin D deficiency, unspecified	general	E55.9_11_13916402_14916402	2	11.6863	0.9755	0.9755	rs117913124	0.140388	4.91473e-14
E04	Other nontoxic goitre	general	E04_14_35589060_36589060	1	8.07722	0.964677	0.894434	rs8020481	0.0593321	4.91813e-14
E78	Disorders of lipoprotein metabolism and other lipidaemias	general	E78_23_109946240_110946240	1	11.0993	0.965679	0.736281	rs7882858	0.00110965	4.91813e-14
E78	Disorders of lipoprotein metabolism and other lipidaemias	general	E78_23_109946240_110946240	1	11.0993	0.965679	0.736281	rs34290934	0.00110636	4.93287e-14
E78.2	Mixed hyperlipidaemia	general	E78.2_2_19649742_21467152	2	6.22937	0.930673	0.315822	rs494315	0.00189702	4.94652e-14
E78	Disorders of lipoprotein metabolism and other lipidaemias	general	E78_23_109946240_110946240	1	11.0993	0.965679	0.736281	rs5985504	0.00110331	4.94766e-14
E05.2	Thyrotoxicosis with toxic multinodular goitre	general	E05.2_9_97315298_98315298	1	9.22588	0.776687	0.4859	rs6478413	0.0232588	4.95793e-14
E03.8	Other specified hypothyroidism	general	E03.8_3_187859798_188859798	1	8.65269	0.821656	0.5764	rs2030518	0.0201325	4.97393e-14
E03.8	Other specified hypothyroidism	general	E03.8_3_187859798_188859798	1	8.65269	0.821656	0.5764	rs2030517	0.0201325	4.97393e-14
N83	Noninflammatory disorders of ovary, fallopian tube and broad ligament	female	N83_11_29827940_30827940	1	9.17355	0.978486	0.893324	rs10835649	0.0414632	4.97966e-14
K80	Cholelithiasis	general	K80_10_45026183_46026183	1	9.13697	0.981242	0.887373	rs3802548	0.0272038	4.98884e-14
M54.1	Radiculopathy	general	M54.1_10_71500418_72500418	1	9.18384	0.982411	0.953599	rs751450	0.0223598	4.99574e-14
E78.2	Mixed hyperlipidaemia	general	E78.2_6_159572802_161089086	1	8.50712	0.996631	0.993855	rs10455872	0.312146	5.00841e-14
N85.0	Endometrial glandular hyperplasia	female	N85.0_11_29720740_30720740	1	4.19413	0.946719	0.850322	rs11031035	0.0219213	5.00841e-14
N85.0	Endometrial glandular hyperplasia	female	N85.0_11_29720740_30720740	1	4.19413	0.946719	0.850322	rs4120817	0.0219059	5.01418e-14
E05.2	Thyrotoxicosis with toxic multinodular goitre	general	E05.2_9_97315298_98315298	1	9.22588	0.776687	0.4859	rs1443432	0.0229892	5.0188e-14
C50	Malignant neoplasm of breast	female	C50_22_27865160_29520414	1	8.03102	0.989368	0.978946	rs62237617	0.498882	5.02458e-14
E78	Disorders of lipoprotein metabolism and other lipidaemias	general	E78_23_109946240_110946240	1	11.0993	0.965679	0.736281	rs141907656	0.00108519	5.03269e-14
E06.3	Autoimmune thyroiditis Hashimoto thyroiditis	general	E06.3_22_36693829_37693829	1	8.51357	0.98432	0.960351	rs229536	0.133397	5.04429e-14
E06.3	Autoimmune thyroiditis Hashimoto thyroiditis	general	E06.3_22_36693829_37693829	1	8.51357	0.98432	0.960351	rs229542	0.133397	5.04429e-14
E04	Other nontoxic goitre	general	E04_14_35589060_36589060	1	8.07722	0.964677	0.894434	rs71124738	0.057529	5.08276e-14
E04	Other nontoxic goitre	general	E04_14_35589060_36589060	1	8.07722	0.964677	0.894434	rs7150539	0.057529	5.08276e-14
M72.0	Palmar fascial fibromatosis [Dupuytren]	general	M72.0_8_107820845_108820845	1	9.58901	0.754471	0.509886	rs13281088	0.00607094	5.12271e-14
K26	Duodenal ulcer	general	K26_6_159790406_160790406	1	9.83458	0.944388	0.638737	rs2450971	0.00561485	5.12861e-14
D25	Leiomyoma of uterus	female	D25_11_1_679626	1	8.97379	0.913423	0.766339	rs12418524	0.140685	5.15229e-14
J45.0	Predominantly allergic asthma	general	J45.0_17_39395095_40395095	1	9.29414	0.852175	0.565934	rs7221605	0.0228488	5.19876e-14
E06.3	Autoimmune thyroiditis Hashimoto thyroiditis	general	E06.3_22_36693829_37693829	1	8.51357	0.98432	0.960351	rs229541	0.12956	5.22035e-14
E78	Disorders of lipoprotein metabolism and other lipidaemias	general	E78_12_120478847_121478847	1	8.47975	0.915956	0.89277	rs2244608	0.032835	5.23359e-14
D25	Leiomyoma of uterus	female	D25_11_1_679626	1	8.97379	0.913423	0.766339	rs11246043	0.12449	5.26623e-14
N85.0	Endometrial glandular hyperplasia	female	N85.0_11_29720740_30720740	1	4.19413	0.946719	0.850322	rs12281078	0.0212414	5.27108e-14
N85.0	Endometrial glandular hyperplasia	female	N85.0_11_29720740_30720740	1	4.19413	0.946719	0.850322	rs10835644	0.0212338	5.2723e-14
N85.0	Endometrial glandular hyperplasia	female	N85.0_11_29720740_30720740	1	4.19413	0.946719	0.850322	rs12294258	0.0212066	5.28445e-14
N85.0	Endometrial glandular hyperplasia	female	N85.0_11_29720740_30720740	1	4.19413	0.946719	0.850322	rs11031039	0.0212037	5.28445e-14
N85.0	Endometrial glandular hyperplasia	female	N85.0_11_29720740_30720740	1	4.19413	0.946719	0.850322	rs10835645	0.0211969	5.28567e-14
E78	Disorders of lipoprotein metabolism and other lipidaemias	general	E78_23_109946240_110946240	1	11.0993	0.965679	0.736281	rs58160611	0.00103508	5.28567e-14
N85.0	Endometrial glandular hyperplasia	female	N85.0_11_29720740_30720740	1	4.19413	0.946719	0.850322	rs10835646	0.0211865	5.29054e-14
D22.5	Melanocytic naevi of trunk	general	D22.5_6_14982400_15982400	1	8.72529	0.987867	0.932308	rs4715975	0.0445343	5.29176e-14
H44.2	Degenerative myopia	general	H44.2_2_232020315_233020315	1	7.8991	0.716805	0.493343	rs2853443	0.0645262	5.30762e-14
N60.2	Fibroadenosis of breast	general	N60.2_10_62005034_63005034	1	3.80229	0.992712	0.966303	rs10995201	0.127153	5.31618e-14
N85.0	Endometrial glandular hyperplasia	female	N85.0_11_29720740_30720740	1	4.19413	0.946719	0.850322	rs7123626	0.0210869	5.32844e-14
J45.0	Predominantly allergic asthma	general	J45.0_17_39395095_40395095	1	9.29414	0.852175	0.565934	rs4795405	0.00943103	5.33212e-14
D25.1	Intramural leiomyoma of uterus	female	D25.1_22_27568862_29202387	1	7.74489	0.93082	0.872533	rs191767420	0.408017	5.33581e-14
E06.3	Autoimmune thyroiditis Hashimoto thyroiditis	general	E06.3_22_36693829_37693829	1	8.51357	0.98432	0.960351	rs229531	0.12566	5.34811e-14
E06.3	Autoimmune thyroiditis Hashimoto thyroiditis	general	E06.3_22_36693829_37693829	1	8.51357	0.98432	0.960351	rs229533	0.12566	5.34811e-14
N85.0	Endometrial glandular hyperplasia	female	N85.0_11_29720740_30720740	1	4.19413	0.946719	0.850322	rs369574340	0.0214816	5.35057e-14
L57.0	Actinic keratosis	general	L57.0_16_88829030_90460104	2	10.5424	0.87689	0.707776	rs146972365	0.0159533	5.36043e-14
M54.1	Radiculopathy	general	M54.1_10_71500418_72500418	1	9.18384	0.982411	0.953599	rs4148929	0.0208083	5.3827e-14
J45.0	Predominantly allergic asthma	general	J45.0_17_39395095_40395095	1	9.29414	0.852175	0.565934	rs9903250	0.0257851	5.39511e-14
N84.1	Polyp of cervix uteri	female	N84.1_1_40984802_41984802	1	7.62045	0.96263	0.944197	rs6674101	0.788691	5.40879e-14
Z51.1	Chemotherapy session for neoplasm	general	Z51.1_17_43821224_44821224	1	7.60736	1	1	rs146803643	0.999979	5.41128e-14
E04	Other nontoxic goitre	general	E04_14_35589060_36589060	1	8.07722	0.964677	0.894434	rs12878623	0.0536248	5.46512e-14
E03.8	Other specified hypothyroidism	general	E03.8_3_187859798_188859798	1	8.65269	0.821656	0.5764	rs4686955	0.0273872	5.46512e-14
K40.9	Unilateral or unspecified inguinal hernia, without obstruction or gangrene	general	K40.9_8_25351304_26351304	1	9.32207	0.900152	0.73094	rs11135895	0.0432153	5.4689e-14
D22.5	Melanocytic naevi of trunk	general	D22.5_6_14982400_15982400	1	8.72529	0.987867	0.932308	rs35868206	0.0431046	5.48782e-14
E78	Disorders of lipoprotein metabolism and other lipidaemias	general	E78_20_40051182_41769493	3	3.11177	0.763877	0.478438	rs112257928	0.0269387	5.51188e-14
E78	Disorders of lipoprotein metabolism and other lipidaemias	general	E78_20_40051182_41769493	3	3.11177	0.763877	0.478438	rs62211685	0.0268838	5.52713e-14
E78	Disorders of lipoprotein metabolism and other lipidaemias	general	E78_20_40051182_41769493	3	3.11177	0.763877	0.478438	rs6129648	0.0268304	5.54115e-14
E78	Disorders of lipoprotein metabolism and other lipidaemias	general	E78_23_109946240_110946240	1	11.0993	0.965679	0.736281	rs12396834	0.000985943	5.55776e-14
N85.0	Endometrial glandular hyperplasia	female	N85.0_11_29720740_30720740	1	4.19413	0.946719	0.850322	rs12361594	0.0210298	5.57956e-14
L70.0	Acne vulgaris	general	L70.0_5_52812130_53812130	1	8.69771	0.990247	0.965825	rs370753	0.0442532	5.58727e-14
E03.8	Other specified hypothyroidism	general	E03.8_3_187859798_188859798	1	8.65269	0.821656	0.5764	rs11709294	0.0266714	5.62341e-14
K26	Duodenal ulcer	general	K26_6_159790406_160790406	1	9.83458	0.944388	0.638737	rs141561495	0.00534157	5.626e-14
E78.2	Mixed hyperlipidaemia	general	E78.2_2_19649742_21467152	2	6.22937	0.930673	0.315822	rs492364	0.00178167	5.62989e-14
E78.2	Mixed hyperlipidaemia	general	E78.2_2_19649742_21467152	2	6.22937	0.930673	0.315822	rs492365	0.00178167	5.62989e-14
B36	Other superficial mycoses	general	B36_20_63206054_64206054	1	6.56698	0.914301	0.80887	rs3787089	0.0704638	5.66892e-14
D50.8	Other iron deficiency anaemias	general	D50.8_15_44561032_45561032	1	8.28596	0.890966	0.688274	rs2470658	0.0721073	5.67153e-14
E04	Other nontoxic goitre	general	E04_14_35589060_36589060	1	8.07722	0.964677	0.894434	rs12589124	0.0518085	5.67806e-14
E78	Disorders of lipoprotein metabolism and other lipidaemias	general	E78_23_109946240_110946240	1	11.0993	0.965679	0.736281	rs5985546	0.000964352	5.68722e-14
K26	Duodenal ulcer	general	K26_6_159790406_160790406	1	9.83458	0.944388	0.638737	rs182132005	0.00529327	5.7069e-14
L70	Acne	general	L70_11_64329733_66253655	1	5.83808	0.988533	0.973488	rs12798965	0.0724043	5.72005e-14
E78	Disorders of lipoprotein metabolism and other lipidaemias	general	E78_23_109946240_110946240	1	11.0993	0.965679	0.736281	rs2206973	0.00095872	5.72137e-14
E78	Disorders of lipoprotein metabolism and other lipidaemias	general	E78_23_109946240_110946240	1	11.0993	0.965679	0.736281	rs5943042	0.000958645	5.72137e-14
E78	Disorders of lipoprotein metabolism and other lipidaemias	general	E78_23_109946240_110946240	1	11.0993	0.965679	0.736281	rs2206972	0.000958645	5.72137e-14
E78	Disorders of lipoprotein metabolism and other lipidaemias	general	E78_23_109946240_110946240	1	11.0993	0.965679	0.736281	rs5943044	0.00095862	5.72269e-14
E78	Disorders of lipoprotein metabolism and other lipidaemias	general	E78_23_109946240_110946240	1	11.0993	0.965679	0.736281	rs10126502	0.000958521	5.72269e-14
E78	Disorders of lipoprotein metabolism and other lipidaemias	general	E78_23_109946240_110946240	1	11.0993	0.965679	0.736281	rs5985541	0.000958125	5.72532e-14
E78	Disorders of lipoprotein metabolism and other lipidaemias	general	E78_23_109946240_110946240	1	11.0993	0.965679	0.736281	rs5943045	0.000957927	5.72664e-14
E78	Disorders of lipoprotein metabolism and other lipidaemias	general	E78_23_109946240_110946240	1	11.0993	0.965679	0.736281	rs5943046	0.000957827	5.72664e-14
F03	Unspecified dementia	general	F03_19_44408684_45408684	1	8.2222	0.856622	0.730946	rs7256200	0.12216	5.72796e-14
E78	Disorders of lipoprotein metabolism and other lipidaemias	general	E78_23_109946240_110946240	1	11.0993	0.965679	0.736281	rs5985302	0.000957629	5.72796e-14
E78	Disorders of lipoprotein metabolism and other lipidaemias	general	E78_23_109946240_110946240	1	11.0993	0.965679	0.736281	rs5942674	0.000957629	5.72796e-14
E78	Disorders of lipoprotein metabolism and other lipidaemias	general	E78_23_109946240_110946240	1	11.0993	0.965679	0.736281	rs5942675	0.000957629	5.72796e-14
E78	Disorders of lipoprotein metabolism and other lipidaemias	general	E78_23_109946240_110946240	1	11.0993	0.965679	0.736281	rs5942672	0.000957258	5.7306e-14
E78	Disorders of lipoprotein metabolism and other lipidaemias	general	E78_23_109946240_110946240	1	11.0993	0.965679	0.736281	rs5942673	0.000957258	5.7306e-14
E78	Disorders of lipoprotein metabolism and other lipidaemias	general	E78_23_109946240_110946240	1	11.0993	0.965679	0.736281	rs2143760	0.000957258	5.7306e-14
J45.0	Predominantly allergic asthma	general	J45.0_17_39395095_40395095	1	9.29414	0.852175	0.565934	rs11655292	0.0243004	5.75838e-14
E78	Disorders of lipoprotein metabolism and other lipidaemias	general	E78_23_109946240_110946240	1	11.0993	0.965679	0.736281	rs5985545	0.000952854	5.75838e-14
G43	Migraine	general	G43_6_96110677_97110677	1	9.60216	0.930949	0.79669	rs3798297	0.0070278	5.77431e-14
G43	Migraine	general	G43_6_96110677_97110677	1	9.60216	0.930949	0.79669	rs6902835	0.0070278	5.77431e-14
G43	Migraine	general	G43_6_96110677_97110677	1	9.60216	0.930949	0.79669	rs9398148	0.0070278	5.77431e-14
E78.0	Pure hypercholesterolaemia	general	E78.0_8_124969835_125969835	1	7.35911	0.806179	0.558051	rs2954021	0.721757	5.79295e-14
E78	Disorders of lipoprotein metabolism and other lipidaemias	general	E78_20_40051182_41769493	3	3.11177	0.763877	0.478438	rs6129647	0.0260191	5.79429e-14
E03	Other hypothyroidism	general	E03_2_905326_1905326	1	8.65561	0.872681	0.73024	rs55750095	0.0781413	5.79963e-14
D50.8	Other iron deficiency anaemias	general	D50.8_15_44561032_45561032	1	8.28596	0.890966	0.688274	rs2437866	0.0715129	5.79963e-14
E66.0	Obesity due to excess calories	general	E66.0_4_44663633_45663633	1	8.81081	0.993679	0.985966	rs10938397	0.0407484	5.8023e-14
D22	Melanocytic naevinaevus:	general	D22_16_53598027_55791210	1	10.163	0.906378	0.782671	rs12599672	0.187328	5.80631e-14
D50.8	Other iron deficiency anaemias	general	D50.8_15_44561032_45561032	1	8.28596	0.890966	0.688274	rs2467843	0.071195	5.82774e-14
E78	Disorders of lipoprotein metabolism and other lipidaemias	general	E78_23_109946240_110946240	1	11.0993	0.965679	0.736281	rs7886444	0.000939414	5.84252e-14
J45.0	Predominantly allergic asthma	general	J45.0_17_39395095_40395095	1	9.29414	0.852175	0.565934	rs11650661	0.0239617	5.84925e-14
F03	Unspecified dementia	general	F03_19_44408684_45408684	1	8.2222	0.856622	0.730946	rs10414043	0.119608	5.86003e-14
E78	Disorders of lipoprotein metabolism and other lipidaemias	general	E78_23_109946240_110946240	1	11.0993	0.965679	0.736281	rs5943055	0.000936103	5.86408e-14
K40.9	Unilateral or unspecified inguinal hernia, without obstruction or gangrene	general	K40.9_8_25351304_26351304	1	9.32207	0.900152	0.73094	rs4131259	0.0394861	5.86949e-14
E78	Disorders of lipoprotein metabolism and other lipidaemias	general	E78_23_109946240_110946240	1	11.0993	0.965679	0.736281	rs5943056	0.000934026	5.8776e-14
J45.0	Predominantly allergic asthma	general	J45.0_17_39395095_40395095	1	9.29414	0.852175	0.565934	rs11655198	0.0238272	5.88708e-14
H44.2	Degenerative myopia	general	H44.2_2_232020315_233020315	1	7.8991	0.716805	0.493343	rs1656404	0.0587399	5.89522e-14
M72.0	Palmar fascial fibromatosis [Dupuytren]	general	M72.0_8_107820845_108820845	1	9.58901	0.754471	0.509886	rs10091170	0.00552594	5.91289e-14
K26	Duodenal ulcer	general	K26_6_159790406_160790406	1	9.83458	0.944388	0.638737	rs2504957	0.00510925	5.94292e-14
E03.8	Other specified hypothyroidism	general	E03.8_3_187859798_188859798	1	8.65269	0.821656	0.5764	rs13079689	0.0176185	5.94977e-14
G43	Migraine	general	G43_6_96110677_97110677	1	9.60216	0.930949	0.79669	rs3842090	0.00682559	5.95251e-14
E78	Disorders of lipoprotein metabolism and other lipidaemias	general	E78_23_109946240_110946240	1	11.0993	0.965679	0.736281	rs5943023	0.000917741	5.98549e-14
E78	Disorders of lipoprotein metabolism and other lipidaemias	general	E78_23_109946240_110946240	1	11.0993	0.965679	0.736281	rs5943030	0.000915941	5.99791e-14
E78	Disorders of lipoprotein metabolism and other lipidaemias	general	E78_23_109946240_110946240	1	11.0993	0.965679	0.736281	rs5985534	0.000915752	5.99929e-14
E78	Disorders of lipoprotein metabolism and other lipidaemias	general	E78_23_109946240_110946240	1	11.0993	0.965679	0.736281	rs5943032	0.000915752	5.99929e-14
E78	Disorders of lipoprotein metabolism and other lipidaemias	general	E78_23_109946240_110946240	1	11.0993	0.965679	0.736281	rs12838235	0.000915728	5.99929e-14
E78	Disorders of lipoprotein metabolism and other lipidaemias	general	E78_23_109946240_110946240	1	11.0993	0.965679	0.736281	rs2206971	0.000915728	5.99929e-14
E78	Disorders of lipoprotein metabolism and other lipidaemias	general	E78_23_109946240_110946240	1	11.0993	0.965679	0.736281	rs5942667	0.000915657	5.99929e-14
E78	Disorders of lipoprotein metabolism and other lipidaemias	general	E78_23_109946240_110946240	1	11.0993	0.965679	0.736281	rs12854852	0.000915468	6.00067e-14
E78	Disorders of lipoprotein metabolism and other lipidaemias	general	E78_23_109946240_110946240	1	11.0993	0.965679	0.736281	rs5943027	0.000915468	6.00067e-14
E78	Disorders of lipoprotein metabolism and other lipidaemias	general	E78_23_109946240_110946240	1	11.0993	0.965679	0.736281	rs5943028	0.000915374	6.00067e-14
E78	Disorders of lipoprotein metabolism and other lipidaemias	general	E78_23_109946240_110946240	1	11.0993	0.965679	0.736281	rs5943029	0.000915374	6.00067e-14
E03	Other hypothyroidism	general	E03_2_905326_1905326	1	8.65561	0.872681	0.73024	rs11675434	0.0749974	6.00206e-14
E78	Disorders of lipoprotein metabolism and other lipidaemias	general	E78_23_109946240_110946240	1	11.0993	0.965679	0.736281	rs5943039	0.000915445	6.00206e-14
E78	Disorders of lipoprotein metabolism and other lipidaemias	general	E78_23_109946240_110946240	1	11.0993	0.965679	0.736281	rs5985535	0.000915374	6.00206e-14
E78	Disorders of lipoprotein metabolism and other lipidaemias	general	E78_23_109946240_110946240	1	11.0993	0.965679	0.736281	rs12007422	0.000915279	6.00206e-14
E78	Disorders of lipoprotein metabolism and other lipidaemias	general	E78_23_109946240_110946240	1	11.0993	0.965679	0.736281	rs5942668	0.000915184	6.00206e-14
E78	Disorders of lipoprotein metabolism and other lipidaemias	general	E78_23_109946240_110946240	1	11.0993	0.965679	0.736281	rs2179764	0.000915066	6.00344e-14
E78	Disorders of lipoprotein metabolism and other lipidaemias	general	E78_23_109946240_110946240	1	11.0993	0.965679	0.736281	rs5942669	0.000914995	6.00344e-14
E78	Disorders of lipoprotein metabolism and other lipidaemias	general	E78_23_109946240_110946240	1	11.0993	0.965679	0.736281	rs5943034	0.000914901	6.00482e-14
E78	Disorders of lipoprotein metabolism and other lipidaemias	general	E78_23_109946240_110946240	1	11.0993	0.965679	0.736281	rs56341516	0.000914901	6.00482e-14
E78	Disorders of lipoprotein metabolism and other lipidaemias	general	E78_23_109946240_110946240	1	11.0993	0.965679	0.736281	rs35938117	0.000914334	6.00897e-14
D22.5	Melanocytic naevi of trunk	general	D22.5_6_14982400_15982400	1	8.72529	0.987867	0.932308	rs7774429	0.0388883	6.0256e-14
K76.0	Fatty (change of) liver, not elsewhere classified Nonalcoholic fatty liver disease [NAFLD]	general	K76.0_19_18783081_20401573	1	9.47282	0.971608	0.901957	rs72999033	0.0644254	6.03393e-14
L70.0	Acne vulgaris	general	L70.0_5_52812130_53812130	1	8.69771	0.990247	0.965825	rs626726	0.0411658	6.04366e-14
L70	Acne	general	L70_11_64329733_66253655	1	5.83808	0.988533	0.973488	rs7933683	0.0690119	6.05062e-14
I26.9	Pulmonary embolism without mention of acute cor pulmonale	general	I26.9_4_185792729_186792729	1	8.58089	0.970568	0.937489	rs4253417	0.0597546	6.08555e-14
E78	Disorders of lipoprotein metabolism and other lipidaemias	general	E78_23_109946240_110946240	1	11.0993	0.965679	0.736281	rs1418333	0.000902824	6.08836e-14
L70	Acne	general	L70_11_64329733_66253655	1	5.83808	0.988533	0.973488	rs58790228	0.0684503	6.10099e-14
E78	Disorders of lipoprotein metabolism and other lipidaemias	general	E78_23_109946240_110946240	1	11.0993	0.965679	0.736281	rs5985544	0.00090062	6.1038e-14
L70	Acne	general	L70_11_64329733_66253655	1	5.83808	0.988533	0.973488	rs12365878	0.0691886	6.11646e-14
L70	Acne	general	L70_11_64329733_66253655	1	5.83808	0.988533	0.973488	rs12790925	0.068834	6.13479e-14
E03	Other hypothyroidism	general	E03_2_905326_1905326	1	8.65561	0.872681	0.73024	rs1972113	0.0724517	6.15319e-14
E03.8	Other specified hypothyroidism	general	E03.8_3_187859798_188859798	1	8.65269	0.821656	0.5764	rs11718576	0.0264822	6.16027e-14
K26	Duodenal ulcer	general	K26_6_159790406_160790406	1	9.83458	0.944388	0.638737	rs61545566	0.00499361	6.16169e-14
E03.8	Other specified hypothyroidism	general	E03.8_3_187859798_188859798	1	8.65269	0.821656	0.5764	rs1464510	0.0149595	6.18301e-14
D25	Leiomyoma of uterus	female	D25_11_1_679626	1	8.97379	0.913423	0.766339	rs11246044	0.109862	6.20297e-14
E03.8	Other specified hypothyroidism	general	E03.8_3_187859798_188859798	1	8.65269	0.821656	0.5764	rs9713173	0.0240649	6.21871e-14
E03.8	Other specified hypothyroidism	general	E03.8_3_187859798_188859798	1	8.65269	0.821656	0.5764	rs9714227	0.0240404	6.22444e-14
E78	Disorders of lipoprotein metabolism and other lipidaemias	general	E78_23_109946240_110946240	1	11.0993	0.965679	0.736281	rs2016878	0.00087849	6.26181e-14
E78	Disorders of lipoprotein metabolism and other lipidaemias	general	E78_23_109946240_110946240	1	11.0993	0.965679	0.736281	rs5943054	0.000878014	6.26614e-14
E03.8	Other specified hypothyroidism	general	E03.8_3_187859798_188859798	1	8.65269	0.821656	0.5764	rs9842232	0.0259959	6.26902e-14
E78	Disorders of lipoprotein metabolism and other lipidaemias	general	E78_23_109946240_110946240	1	11.0993	0.965679	0.736281	rs2016879	0.000877402	6.27047e-14
C44.5	Skin of trunk	general	C44.5_2_7129554_8129554	1	8.55011	0.790453	0.548367	rs2353898	0.0491166	6.27336e-14
L82	Seborrhoeic keratosis	general	L82_12_52194215_53194215	1	6.9814	0.912218	0.813393	rs11444273	0.0688549	6.28782e-14
E06.3	Autoimmune thyroiditis Hashimoto thyroiditis	general	E06.3_1_2074274_3074274	1	7.53541	0.982386	0.955766	rs735000	0.147305	6.28927e-14
K80.0	Calculus of gallbladder with acute cholecystitis	general	K80.0_2_43342633_44342633	3	4.69126	0.84823	0.658919	rs17031488	0.0633829	6.29506e-14
O26.6	Liver disorders in pregnancy, childbirth and the puerperium	female	O26.6_8_57923997_58923997	1	9.04113	0.958265	0.84877	rs10107182	0.0239583	6.29506e-14
E66.0	Obesity due to excess calories	general	E66.0_4_44663633_45663633	1	8.81081	0.993679	0.985966	rs12641981	0.0376322	6.30086e-14
E78	Disorders of lipoprotein metabolism and other lipidaemias	general	E78_23_109946240_110946240	1	11.0993	0.965679	0.736281	rs5985280	0.000872948	6.30376e-14
D22.5	Melanocytic naevi of trunk	general	D22.5_6_14982400_15982400	1	8.72529	0.987867	0.932308	rs3819396	0.0378548	6.30957e-14
E78	Disorders of lipoprotein metabolism and other lipidaemias	general	E78_23_109946240_110946240	1	11.0993	0.965679	0.736281	rs5942678	0.000872091	6.30957e-14
E78	Disorders of lipoprotein metabolism and other lipidaemias	general	E78_23_109946240_110946240	1	11.0993	0.965679	0.736281	rs5943052	0.000872091	6.31103e-14
E78	Disorders of lipoprotein metabolism and other lipidaemias	general	E78_23_109946240_110946240	1	11.0993	0.965679	0.736281	rs5942677	0.000871911	6.31103e-14
L57	Skin changes due to chronic exposure to nonionizing radiation	general	L57_16_88829030_90460104	2	3.49504	0.73369	0.264195	rs4785704	0.0151335	6.31248e-14
E78	Disorders of lipoprotein metabolism and other lipidaemias	general	E78_23_109946240_110946240	1	11.0993	0.965679	0.736281	rs5943053	0.00087173	6.31248e-14
D22.5	Melanocytic naevi of trunk	general	D22.5_6_14982400_15982400	1	8.72529	0.987867	0.932308	rs7756331	0.0377676	6.32557e-14
O26.6	Liver disorders in pregnancy, childbirth and the puerperium	female	O26.6_8_57923997_58923997	1	9.04113	0.958265	0.84877	rs9297994	0.0238136	6.33578e-14
D25	Leiomyoma of uterus	female	D25_11_1_679626	1	8.97379	0.913423	0.766339	rs11246045	0.107486	6.34746e-14
D50.9	Iron deficiency anaemia, unspecified	general	D50.9_15_44526374_45526374	1	6.29083	0.875972	0.680331	rs79580535	0.0186521	6.35624e-14
E03.8	Other specified hypothyroidism	general	E03.8_3_187859798_188859798	1	8.65269	0.821656	0.5764	rs56046601	0.0239038	6.36356e-14
E06.3	Autoimmune thyroiditis Hashimoto thyroiditis	general	E06.3_1_2074274_3074274	1	7.53541	0.982386	0.955766	rs12129508	0.14522	6.37236e-14
E03.8	Other specified hypothyroidism	general	E03.8_3_187859798_188859798	1	8.65269	0.821656	0.5764	rs9865817	0.0236876	6.3841e-14
K80	Cholelithiasis	general	K80_7_86995506_87995506	1	10.2685	0.995855	0.987954	rs6465116	0.0330663	6.38999e-14
K80	Cholelithiasis	general	K80_7_86995506_87995506	1	10.2685	0.995855	0.987954	rs111280611	0.0330663	6.38999e-14
K80	Cholelithiasis	general	K80_7_86995506_87995506	1	10.2685	0.995855	0.987954	rs11977881	0.0330663	6.38999e-14
M54.1	Radiculopathy	general	M54.1_10_71500418_72500418	1	9.18384	0.982411	0.953599	rs4148928	0.0176264	6.39146e-14
M54.1	Radiculopathy	general	M54.1_10_71500418_72500418	1	9.18384	0.982411	0.953599	rs2091332	0.0176212	6.39293e-14
D50.9	Iron deficiency anaemia, unspecified	general	D50.9_15_44526374_45526374	1	6.29083	0.875972	0.680331	rs11634372	0.0185507	6.39882e-14
L70	Acne	general	L70_11_64329733_66253655	1	5.83808	0.988533	0.973488	rs4930277	0.0661728	6.4003e-14
K40	Inguinal hernia	general	K40_8_25318672_26318672	1	8.64497	0.889926	0.73094	rs58869089	0.0387852	6.41505e-14
K40	Inguinal hernia	general	K40_8_25318672_26318672	1	8.64497	0.889926	0.73094	rs57664787	0.0387738	6.41505e-14
M72.0	Palmar fascial fibromatosis [Dupuytren]	general	M72.0_8_107820845_108820845	1	9.58901	0.754471	0.509886	rs372336890	0.00536506	6.418e-14
L70.0	Acne vulgaris	general	L70.0_5_52812130_53812130	1	8.69771	0.990247	0.965825	rs11454947	0.0388957	6.41948e-14
L70	Acne	general	L70_11_64329733_66253655	1	5.83808	0.988533	0.973488	rs11231886	0.0659578	6.43428e-14
D22.5	Melanocytic naevi of trunk	general	D22.5_6_14982400_15982400	1	8.72529	0.987867	0.932308	rs7769291	0.0372603	6.43576e-14
L70	Acne	general	L70_11_64329733_66253655	1	5.83808	0.988533	0.973488	rs12365873	0.0661802	6.43873e-14
E78.2	Mixed hyperlipidaemia	general	E78.2_6_159572802_161089086	1	8.50712	0.996631	0.993855	rs74617384	0.241905	6.45654e-14
L82	Seborrhoeic keratosis	general	L82_15_66586884_67586884	1	9.16275	0.804467	0.588989	rs7176870	0.0167778	6.46398e-14
E03.8	Other specified hypothyroidism	general	E03.8_3_187859798_188859798	1	8.65269	0.821656	0.5764	rs11706429	0.023658	6.48187e-14
E03.8	Other specified hypothyroidism	general	E03.8_3_187859798_188859798	1	8.65269	0.821656	0.5764	rs9865528	0.0252464	6.48336e-14
L70	Acne	general	L70_11_64329733_66253655	1	5.83808	0.988533	0.973488	rs12365548	0.0657585	6.49083e-14
E78.2	Mixed hyperlipidaemia	general	E78.2_6_159572802_161089086	1	8.50712	0.996631	0.993855	rs118039278	0.239367	6.52079e-14
E03	Other hypothyroidism	general	E03_2_905326_1905326	1	8.65561	0.872681	0.73024	rs55980998	0.0690637	6.55089e-14
E78.2	Mixed hyperlipidaemia	general	E78.2_2_19649742_21467152	2	6.22937	0.930673	0.315822	rs17042000	0.0016755	6.56448e-14
E03.9	Hypothyroidism, unspecified	general	E03.9_2_203376143_204376143	1	8.05899	0.898204	0.749975	rs231726	0.23966	6.56901e-14
H52.0	Hypermetropia	general	H52.0_6_21579256_22579256	1	8.19198	0.748011	0.546649	rs1928175	0.159881	6.57052e-14
D22.5	Melanocytic naevi of trunk	general	D22.5_6_14982400_15982400	1	8.72529	0.987867	0.932308	rs13196869	0.0364691	6.57204e-14
L70.0	Acne vulgaris	general	L70.0_5_52812130_53812130	1	8.69771	0.990247	0.965825	rs584593	0.0382541	6.57355e-14
G43	Migraine	general	G43_6_96110677_97110677	1	9.60216	0.930949	0.79669	rs9373985	0.00619372	6.58264e-14
N60.2	Fibroadenosis of breast	general	N60.2_10_62005034_63005034	1	3.80229	0.992712	0.966303	rs10995181	0.0944814	6.58567e-14
E03.8	Other specified hypothyroidism	general	E03.8_3_187859798_188859798	1	8.65269	0.821656	0.5764	rs1915930	0.0229595	6.64814e-14
E03.8	Other specified hypothyroidism	general	E03.8_3_187859798_188859798	1	8.65269	0.821656	0.5764	rs2030516	0.0229595	6.64814e-14
O26.6	Liver disorders in pregnancy, childbirth and the puerperium	female	O26.6_8_57923997_58923997	1	9.04113	0.958265	0.84877	rs7826120	0.0227355	6.6512e-14
E03.8	Other specified hypothyroidism	general	E03.8_3_187859798_188859798	1	8.65269	0.821656	0.5764	rs62291440	0.0246205	6.65273e-14
M72.0	Palmar fascial fibromatosis [Dupuytren]	general	M72.0_8_107820845_108820845	1	9.58901	0.754471	0.509886	rs5893916	0.00513343	6.65273e-14
E03	Other hypothyroidism	general	E03_2_905326_1905326	1	8.65561	0.872681	0.73024	rs11678852	0.0679171	6.65886e-14
L70.0	Acne vulgaris	general	L70.0_5_52812130_53812130	1	8.69771	0.990247	0.965825	rs629725	0.0374604	6.65886e-14
L70.0	Acne vulgaris	general	L70.0_5_52812130_53812130	1	8.69771	0.990247	0.965825	rs37778	0.0377721	6.66193e-14
E04	Other nontoxic goitre	general	E04_14_35589060_36589060	1	8.07722	0.964677	0.894434	rs884090	0.0443584	6.6973e-14
L70.0	Acne vulgaris	general	L70.0_5_52812130_53812130	1	8.69771	0.990247	0.965825	rs252038	0.0372707	6.71583e-14
B36	Other superficial mycoses	general	B36_20_63206054_64206054	1	6.56698	0.914301	0.80887	rs3787088	0.0611993	6.72512e-14
E06.3	Autoimmune thyroiditis Hashimoto thyroiditis	general	E06.3_1_2074274_3074274	1	7.53541	0.982386	0.955766	rs11573988	0.135404	6.74839e-14
E03.8	Other specified hypothyroidism	general	E03.8_3_187859798_188859798	1	8.65269	0.821656	0.5764	rs9877752	0.0224596	6.75461e-14
E03	Other hypothyroidism	general	E03_2_905326_1905326	1	8.65561	0.872681	0.73024	rs56302939	0.0670105	6.76239e-14
D22	Melanocytic naevinaevus:	general	D22_7_130570550_131570550	1	9.79	0.982025	0.899673	rs375346159	0.011897	6.77174e-14
E03	Other hypothyroidism	general	E03_2_905326_1905326	1	8.65561	0.872681	0.73024	rs11694732	0.0668163	6.7733e-14
O26.6	Liver disorders in pregnancy, childbirth and the puerperium	female	O26.6_8_57923997_58923997	1	9.04113	0.958265	0.84877	rs2326077	0.022307	6.78422e-14
K26	Duodenal ulcer	general	K26_6_159790406_160790406	1	9.83458	0.944388	0.638737	rs5881357	0.00470173	6.7936e-14
E03.8	Other specified hypothyroidism	general	E03.8_3_187859798_188859798	1	8.65269	0.821656	0.5764	rs9851967	0.0240671	6.79829e-14
H52.0	Hypermetropia	general	H52.0_6_21579256_22579256	1	8.19198	0.748011	0.546649	rs9366427	0.154291	6.81868e-14
E78.2	Mixed hyperlipidaemia	general	E78.2_2_19649742_21467152	2	6.22937	0.930673	0.315822	rs522250	0.0015118	6.84384e-14
B36	Other superficial mycoses	general	B36_20_63206054_64206054	1	6.56698	0.914301	0.80887	rs6062298	0.0530677	6.89922e-14
B36	Other superficial mycoses	general	B36_20_63206054_64206054	1	6.56698	0.914301	0.80887	rs6062486	0.0528183	6.93266e-14
M51.1	Lumbar and other intervertebral disc disorders with radiculopathy (G55.1*)	general	M51.1_10_71504751_72504751	1	8.40932	0.93132	0.804918	rs6480592	0.119149	6.94065e-14
E78.2	Mixed hyperlipidaemia	general	E78.2_2_19649742_21467152	2	6.22937	0.930673	0.315822	rs4596008	0.00163879	6.94704e-14
E78.2	Mixed hyperlipidaemia	general	E78.2_2_19649742_21467152	2	6.22937	0.930673	0.315822	rs67599264	0.00163879	6.94704e-14
E78.2	Mixed hyperlipidaemia	general	E78.2_2_19649742_21467152	2	6.22937	0.930673	0.315822	rs36047821	0.00163879	6.94704e-14
E78.2	Mixed hyperlipidaemia	general	E78.2_2_19649742_21467152	2	6.22937	0.930673	0.315822	rs34125138	0.00163879	6.94704e-14
E78.2	Mixed hyperlipidaemia	general	E78.2_2_19649742_21467152	2	6.22937	0.930673	0.315822	rs11897480	0.00163879	6.94704e-14
E78.2	Mixed hyperlipidaemia	general	E78.2_2_19649742_21467152	2	6.22937	0.930673	0.315822	rs10221876	0.00163879	6.94704e-14
E78.2	Mixed hyperlipidaemia	general	E78.2_2_19649742_21467152	2	6.22937	0.930673	0.315822	rs17041988	0.00163879	6.94704e-14
E04	Other nontoxic goitre	general	E04_14_35589060_36589060	1	8.07722	0.964677	0.894434	rs2183451	0.042743	6.96145e-14
H52.0	Hypermetropia	general	H52.0_15_34216475_35216475	1	7.9184	0.738351	0.435432	rs683922	0.260553	6.97108e-14
G30.1	Alzheimer disease with late onset	general	G30.1_19_44408684_45408684	1	7.39591	1	1	rs429358	0.991961	6.98393e-14
K80.0	Calculus of gallbladder with acute cholecystitis	general	K80.0_2_43342633_44342633	3	4.69126	0.84823	0.658919	rs11695053	0.0196966	6.99037e-14
K80.0	Calculus of gallbladder with acute cholecystitis	general	K80.0_2_43342633_44342633	3	4.69126	0.84823	0.658919	rs11695056	0.0196966	6.99037e-14
E03.8	Other specified hypothyroidism	general	E03.8_3_187859798_188859798	1	8.65269	0.821656	0.5764	rs11365699	0.0217062	7.00648e-14
U07.2	COVID-19, virus not identified	general	U07.2_3_186479589_187479589	1	8.39693	0.941366	0.861464	rs55958900	0.0842726	7.01778e-14
E03.8	Other specified hypothyroidism	general	E03.8_5_76772467_77772467	1	7.69384	0.895441	0.755915	rs832790	0.49262	7.02425e-14
I10	Essential (primary) hypertension	general	I10_20_58687677_59687677	1	9.35583	0.956254	0.839862	rs260014	0.00827745	7.03234e-14
L70.0	Acne vulgaris	general	L70.0_5_52812130_53812130	1	8.69771	0.990247	0.965825	rs40230	0.0355792	7.0583e-14
D22	Melanocytic naevinaevus:	general	D22_7_130570550_131570550	1	9.79	0.982025	0.899673	rs10954301	0.0149327	7.0583e-14
L70.0	Acne vulgaris	general	L70.0_5_52812130_53812130	1	8.69771	0.990247	0.965825	rs252034	0.0355399	7.06318e-14
E78.2	Mixed hyperlipidaemia	general	E78.2_2_19649742_21467152	2	6.22937	0.930673	0.315822	rs487858	0.00148274	7.09414e-14
E06.3	Autoimmune thyroiditis Hashimoto thyroiditis	general	E06.3_11_95078258_96078258	1	8.56693	0.957681	0.957681	rs11021232	0.0865014	7.12033e-14
J34.2	Deviated nasal septum	general	J34.2_1_102388377_103388377	1	9.30616	0.920824	0.711106	rs12404334	0.00970987	7.13346e-14
M72.0	Palmar fascial fibromatosis [Dupuytren]	general	M72.0_8_107820845_108820845	1	9.58901	0.754471	0.509886	rs1893888	0.0049126	7.1499e-14
M72.0	Palmar fascial fibromatosis [Dupuytren]	general	M72.0_8_107820845_108820845	1	9.58901	0.754471	0.509886	rs4363174	0.0049126	7.1499e-14
M72.0	Palmar fascial fibromatosis [Dupuytren]	general	M72.0_8_107820845_108820845	1	9.58901	0.754471	0.509886	rs4236793	0.00491187	7.15155e-14
M72.0	Palmar fascial fibromatosis [Dupuytren]	general	M72.0_8_107820845_108820845	1	9.58901	0.754471	0.509886	rs11782363	0.00491133	7.15319e-14
O21	Excessive vomiting in pregnancy	female	O21_19_17882254_18882254	1	12.1133	0.958842	0.93028	rs16982345	0.0409946	7.15484e-14
S52	Fracture of forearm	general	S52_6_126672466_127672466	1	11.019	0.97183	0.938922	rs2503107	0.0108175	7.16968e-14
U07.1	COVID-19, virus identified	general	U07.1_3_101144980_102144980	1	8.87646	0.982184	0.932905	rs34102529	0.0322379	7.1796e-14
E03.8	Other specified hypothyroidism	general	E03.8_3_187859798_188859798	1	8.65269	0.821656	0.5764	rs7613192	0.021345	7.18125e-14
L70.0	Acne vulgaris	general	L70.0_5_52812130_53812130	1	8.69771	0.990247	0.965825	rs27967	0.0344286	7.31476e-14
D22.5	Melanocytic naevi of trunk	general	D22.5_6_14982400_15982400	1	8.72529	0.987867	0.932308	rs13198780	0.0330198	7.32318e-14
E78.2	Mixed hyperlipidaemia	general	E78.2_2_19649742_21467152	2	6.22937	0.930673	0.315822	rs1712252	0.00156081	7.35699e-14
D50.8	Other iron deficiency anaemias	general	D50.8_15_44561032_45561032	1	8.28596	0.890966	0.688274	rs2470686	0.0571434	7.38584e-14
M72.0	Palmar fascial fibromatosis [Dupuytren]	general	M72.0_8_107820845_108820845	1	9.58901	0.754471	0.509886	rs6983169	0.00480912	7.40969e-14
K76.0	Fatty (change of) liver, not elsewhere classified Nonalcoholic fatty liver disease [NAFLD]	general	K76.0_19_18783081_20401573	1	9.47282	0.971608	0.901957	rs138295924	0.048794	7.4114e-14
U07.2	COVID-19, virus not identified	general	U07.2_3_186479589_187479589	1	8.39693	0.941366	0.861464	rs16861415	0.0799032	7.41652e-14
E78.2	Mixed hyperlipidaemia	general	E78.2_2_19649742_21467152	2	6.22937	0.930673	0.315822	rs141187066	0.00146563	7.42848e-14
E78.2	Mixed hyperlipidaemia	general	E78.2_2_19649742_21467152	2	6.22937	0.930673	0.315822	rs62133415	0.00146563	7.42848e-14
E78.2	Mixed hyperlipidaemia	general	E78.2_2_19649742_21467152	2	6.22937	0.930673	0.315822	rs202036472	0.00146563	7.42848e-14
E78.2	Mixed hyperlipidaemia	general	E78.2_2_19649742_21467152	2	6.22937	0.930673	0.315822	rs12712923	0.00156688	7.46105e-14
D50.8	Other iron deficiency anaemias	general	D50.8_15_44561032_45561032	1	8.28596	0.890966	0.688274	rs2467841	0.0565627	7.46621e-14
K26	Duodenal ulcer	general	K26_6_159790406_160790406	1	9.83458	0.944388	0.638737	rs140136732	0.00445575	7.47137e-14
O21	Excessive vomiting in pregnancy	female	O21_19_17882254_18882254	1	12.1133	0.958842	0.93028	rs1058587	0.0390468	7.47309e-14
E78.2	Mixed hyperlipidaemia	general	E78.2_2_19649742_21467152	2	6.22937	0.930673	0.315822	rs142786027	0.00149994	7.48859e-14
D68.8	Other specified coagulation defects	general	D68.8_11_54132840_57603433	1	6.98636	0.921949	0.453113	rs151130188	0.488706	7.49204e-14
E06.3	Autoimmune thyroiditis Hashimoto thyroiditis	general	E06.3_22_36693829_37693829	1	8.51357	0.98432	0.960351	rs229540	0.0910524	7.52662e-14
E03.8	Other specified hypothyroidism	general	E03.8_3_187859798_188859798	1	8.65269	0.821656	0.5764	rs9864554	0.020408	7.53356e-14
L82	Seborrhoeic keratosis	general	L82_15_66586884_67586884	1	9.16275	0.804467	0.588989	rs1465842	0.0147656	7.53529e-14
L70.0	Acne vulgaris	general	L70.0_5_52812130_53812130	1	8.69771	0.990247	0.965825	rs384866	0.0333287	7.57356e-14
L82	Seborrhoeic keratosis	general	L82_15_66586884_67586884	1	9.16275	0.804467	0.588989	rs1465841	0.0146817	7.58752e-14
N83	Noninflammatory disorders of ovary, fallopian tube and broad ligament	female	N83_11_29827940_30827940	1	9.17355	0.978486	0.893324	rs74485684	0.0280303	7.61202e-14
H52.0	Hypermetropia	general	H52.0_15_34216475_35216475	1	7.9184	0.738351	0.435432	rs670352	0.238765	7.64364e-14
E04	Other nontoxic goitre	general	E04_14_35589060_36589060	1	8.07722	0.964677	0.894434	rs414755	0.0367959	7.69308e-14
E78.2	Mixed hyperlipidaemia	general	E78.2_6_159572802_161089086	1	8.50712	0.996631	0.993855	rs55730499	0.207378	7.69662e-14
G43	Migraine	general	G43_6_96110677_97110677	1	9.60216	0.930949	0.79669	rs7752277	0.00532154	7.70194e-14
F00.1	Dementia in Alzheimer disease with late onset (G30.1)	general	F00.1_19_44408684_45408684	1	7.35138	1	1	rs429358	0.997597	7.70371e-14
L82	Seborrhoeic keratosis	general	L82_15_66586884_67586884	1	9.16275	0.804467	0.588989	rs1465840	0.0144911	7.70726e-14
L82	Seborrhoeic keratosis	general	L82_15_66586884_67586884	1	9.16275	0.804467	0.588989	rs881862	0.0144858	7.70726e-14
L82	Seborrhoeic keratosis	general	L82_15_66586884_67586884	1	9.16275	0.804467	0.588989	rs881861	0.0144791	7.71436e-14
E78.2	Mixed hyperlipidaemia	general	E78.2_2_19649742_21467152	2	6.22937	0.930673	0.315822	rs569014	0.00146129	7.74819e-14
E78.2	Mixed hyperlipidaemia	general	E78.2_2_19649742_21467152	2	6.22937	0.930673	0.315822	rs527259	0.00146129	7.74819e-14
E06.3	Autoimmune thyroiditis Hashimoto thyroiditis	general	E06.3_1_2074274_3074274	1	7.53541	0.982386	0.955766	rs2234167	0.12267	7.78037e-14
M51.1	Lumbar and other intervertebral disc disorders with radiculopathy (G55.1*)	general	M51.1_10_71504751_72504751	1	8.40932	0.93132	0.804918	rs2219837	0.106892	7.78216e-14
J34.2	Deviated nasal septum	general	J34.2_1_102388377_103388377	1	9.30616	0.920824	0.711106	rs12133652	0.00891462	7.79112e-14
E78.2	Mixed hyperlipidaemia	general	E78.2_2_19649742_21467152	2	6.22937	0.930673	0.315822	rs506585	0.00138332	7.81628e-14
L70.0	Acne vulgaris	general	L70.0_5_52812130_53812130	1	8.69771	0.990247	0.965825	rs252043	0.0323264	7.84332e-14
L70.0	Acne vulgaris	general	L70.0_5_52812130_53812130	1	8.69771	0.990247	0.965825	rs252042	0.0322718	7.85778e-14
L70.0	Acne vulgaris	general	L70.0_5_52812130_53812130	1	8.69771	0.990247	0.965825	rs252040	0.0322377	7.86865e-14
L70.0	Acne vulgaris	general	L70.0_5_52812130_53812130	1	8.69771	0.990247	0.965825	rs252041	0.0321992	7.87771e-14
E78.2	Mixed hyperlipidaemia	general	E78.2_2_19649742_21467152	2	6.22937	0.930673	0.315822	rs7578527	0.00151153	7.89405e-14
L70.0	Acne vulgaris	general	L70.0_5_52812130_53812130	1	8.69771	0.990247	0.965825	rs37776	0.0315307	7.91589e-14
S52	Fracture of forearm	general	S52_6_126672466_127672466	1	11.019	0.97183	0.938922	rs2503322	0.00992359	7.92136e-14
S52	Fracture of forearm	general	S52_6_126672466_127672466	1	11.019	0.97183	0.938922	rs2489625	0.00992359	7.92136e-14
S52	Fracture of forearm	general	S52_6_126672466_127672466	1	11.019	0.97183	0.938922	rs2489626	0.00992359	7.92136e-14
S52	Fracture of forearm	general	S52_6_126672466_127672466	1	11.019	0.97183	0.938922	rs1892171	0.00992359	7.92136e-14
S52	Fracture of forearm	general	S52_6_126672466_127672466	1	11.019	0.97183	0.938922	rs2489627	0.00992359	7.92136e-14
S52	Fracture of forearm	general	S52_6_126672466_127672466	1	11.019	0.97183	0.938922	rs1936802	0.00992359	7.92136e-14
E04.2	Nontoxic multinodular goitre	general	E04.2_14_35589060_36589060	2	5.13871	1	1	rs116909374	0.997975	7.93049e-14
E78.2	Mixed hyperlipidaemia	general	E78.2_2_19649742_21467152	2	6.22937	0.930673	0.315822	rs312936	0.00144478	7.93597e-14
E78.2	Mixed hyperlipidaemia	general	E78.2_2_19649742_21467152	2	6.22937	0.930673	0.315822	rs141479646	0.00144478	7.93597e-14
E78.2	Mixed hyperlipidaemia	general	E78.2_2_19649742_21467152	2	6.22937	0.930673	0.315822	rs138905573	0.00144478	7.93597e-14
E78.2	Mixed hyperlipidaemia	general	E78.2_2_19649742_21467152	2	6.22937	0.930673	0.315822	rs504616	0.00144478	7.93597e-14
L70.0	Acne vulgaris	general	L70.0_5_52812130_53812130	1	8.69771	0.990247	0.965825	rs574790	0.031957	7.96526e-14
E78.2	Mixed hyperlipidaemia	general	E78.2_2_19649742_21467152	2	6.22937	0.930673	0.315822	rs529697	0.00136526	7.97995e-14
E78.2	Mixed hyperlipidaemia	general	E78.2_2_19649742_21467152	2	6.22937	0.930673	0.315822	rs1712250	0.00138495	8.00571e-14
L82	Seborrhoeic keratosis	general	L82_12_52194215_53194215	1	6.9814	0.912218	0.813393	rs591357	0.0567186	8.01863e-14
D22.5	Melanocytic naevi of trunk	general	D22.5_6_14982400_15982400	1	8.72529	0.987867	0.932308	rs6899343	0.0303551	8.04637e-14
E78.2	Mixed hyperlipidaemia	general	E78.2_2_19649742_21467152	2	6.22937	0.930673	0.315822	rs559967	0.00136852	8.05008e-14
D22.5	Melanocytic naevi of trunk	general	D22.5_6_14982400_15982400	1	8.72529	0.987867	0.932308	rs6899342	0.030279	8.06863e-14
L70.0	Acne vulgaris	general	L70.0_5_52812130_53812130	1	8.69771	0.990247	0.965825	rs11322203	0.0314672	8.07235e-14
U07.2	COVID-19, virus not identified	general	U07.2_3_186479589_187479589	1	8.39693	0.941366	0.861464	rs73187793	0.0735718	8.07793e-14
E11.9	Type 2 diabetes mellitus without complications	general	E11.9_23_153135030_154135030	1	8.87903	0.924019	0.856889	rs4898434	0.0519562	8.08723e-14
L70.0	Acne vulgaris	general	L70.0_5_52812130_53812130	1	8.69771	0.990247	0.965825	rs408393	0.0313692	8.09841e-14
E04	Other nontoxic goitre	general	E04_14_35589060_36589060	1	8.07722	0.964677	0.894434	rs12050449	0.0384401	8.14142e-14
N60.2	Fibroadenosis of breast	general	N60.2_10_62005034_63005034	1	3.80229	0.992712	0.966303	rs10995187	0.0891992	8.18842e-14
N60.2	Fibroadenosis of breast	general	N60.2_10_62005034_63005034	1	3.80229	0.992712	0.966303	rs4746419	0.0891992	8.18842e-14
I10	Essential (primary) hypertension	general	I10_2_163651656_164651656	1	10.4645	0.907464	0.674928	rs438885	0.0114382	8.20352e-14
E03	Other hypothyroidism	general	E03_6_89796024_90796024	1	7.51095	0.992488	0.992488	rs6908626	0.50634	8.20729e-14
E06	Thyroiditis	general	E06_6_89796024_90796024	2	2.90432	0.915684	0.779371	rs9294458	0.143509	8.20918e-14
D22.5	Melanocytic naevi of trunk	general	D22.5_6_14982400_15982400	1	8.72529	0.987867	0.932308	rs7761778	0.0297401	8.22811e-14
E78.2	Mixed hyperlipidaemia	general	E78.2_2_19649742_21467152	2	6.22937	0.930673	0.315822	rs483436	0.00135332	8.26799e-14
J34.2	Deviated nasal septum	general	J34.2_1_102388377_103388377	1	9.30616	0.920824	0.711106	rs713162	0.00839516	8.29278e-14
L71.8	Other rosacea	general	L71.8_5_130633394_132873340	1	5.71316	0.797629	0.389297	rs11242109	0.0141416	8.31955e-14
E78.2	Mixed hyperlipidaemia	general	E78.2_2_19649742_21467152	2	6.22937	0.930673	0.315822	rs547235	0.00132932	8.31955e-14
E78.2	Mixed hyperlipidaemia	general	E78.2_2_19649742_21467152	2	6.22937	0.930673	0.315822	rs547239	0.00132932	8.31955e-14
E78.2	Mixed hyperlipidaemia	general	E78.2_2_19649742_21467152	2	6.22937	0.930673	0.315822	rs560522	0.00134022	8.33105e-14
L82	Seborrhoeic keratosis	general	L82_2_32311257_33311257	1	8.55219	0.630126	0.365683	rs10667004	0.0485934	8.36951e-14
K40.9	Unilateral or unspecified inguinal hernia, without obstruction or gangrene	general	K40.9_8_25351304_26351304	1	9.32207	0.900152	0.73094	rs4288386	0.028407	8.37336e-14
E03	Other hypothyroidism	general	E03_6_89796024_90796024	1	7.51095	0.992488	0.992488	rs72928038	0.494064	8.38494e-14
U07.1	COVID-19, virus identified	general	U07.1_3_101144980_102144980	1	8.87646	0.982184	0.932905	rs35072117	0.029297	8.39267e-14
J34.2	Deviated nasal septum	general	J34.2_1_102388377_103388377	1	9.30616	0.920824	0.711106	rs6577334	0.00829598	8.39267e-14
D50.9	Iron deficiency anaemia, unspecified	general	D50.9_15_44526374_45526374	1	6.29083	0.875972	0.680331	rs12593117	0.0250353	8.39847e-14
O26.6	Liver disorders in pregnancy, childbirth and the puerperium	female	O26.6_8_57923997_58923997	1	9.04113	0.958265	0.84877	rs2081687	0.0181585	8.41783e-14
D50.9	Iron deficiency anaemia, unspecified	general	D50.9_15_44526374_45526374	1	6.29083	0.875972	0.680331	rs270816	0.0250256	8.41977e-14
E78.2	Mixed hyperlipidaemia	general	E78.2_2_19649742_21467152	2	6.22937	0.930673	0.315822	rs574461	0.00132593	8.42558e-14
A08	Viral and other specified intestinal infections	general	A08_19_48202915_49202915	1	8.00899	0.997703	0.995671	rs516246	0.194047	8.42752e-14
D22.5	Melanocytic naevi of trunk	general	D22.5_6_14982400_15982400	1	8.72529	0.987867	0.932308	rs1967664	0.0290782	8.43529e-14
D50.9	Iron deficiency anaemia, unspecified	general	D50.9_15_44526374_45526374	1	6.29083	0.875972	0.680331	rs270810	0.0249081	8.44112e-14
D22	Melanocytic naevinaevus:	general	D22_6_14991159_15991159	1	8.34891	0.983738	0.93066	rs7774429	0.0874479	8.48594e-14
E78	Disorders of lipoprotein metabolism and other lipidaemias	general	E78_20_40051182_41769493	3	3.11177	0.763877	0.478438	rs4810295	0.0229365	8.531e-14
E78.2	Mixed hyperlipidaemia	general	E78.2_2_19649742_21467152	2	6.22937	0.930673	0.315822	rs312970	0.0013152	8.531e-14
E78.2	Mixed hyperlipidaemia	general	E78.2_2_19649742_21467152	2	6.22937	0.930673	0.315822	rs559318	0.0013152	8.531e-14
E78.2	Mixed hyperlipidaemia	general	E78.2_2_19649742_21467152	2	6.22937	0.930673	0.315822	rs532300	0.0013152	8.531e-14
E78.2	Mixed hyperlipidaemia	general	E78.2_2_19649742_21467152	2	6.22937	0.930673	0.315822	rs557197	0.0013152	8.531e-14
E78.2	Mixed hyperlipidaemia	general	E78.2_2_19649742_21467152	2	6.22937	0.930673	0.315822	rs34416543	0.0013152	8.531e-14
E78.2	Mixed hyperlipidaemia	general	E78.2_2_19649742_21467152	2	6.22937	0.930673	0.315822	rs11388395	0.0013152	8.531e-14
E78.2	Mixed hyperlipidaemia	general	E78.2_2_19649742_21467152	2	6.22937	0.930673	0.315822	rs528113	0.0013152	8.531e-14
E78.2	Mixed hyperlipidaemia	general	E78.2_2_19649742_21467152	2	6.22937	0.930673	0.315822	rs527034	0.0013152	8.531e-14
E78.2	Mixed hyperlipidaemia	general	E78.2_2_19649742_21467152	2	6.22937	0.930673	0.315822	rs479413	0.0013152	8.531e-14
E78.2	Mixed hyperlipidaemia	general	E78.2_2_19649742_21467152	2	6.22937	0.930673	0.315822	rs480488	0.0013152	8.531e-14
E78.2	Mixed hyperlipidaemia	general	E78.2_2_19649742_21467152	2	6.22937	0.930673	0.315822	rs4560142	0.0013152	8.531e-14
E78.2	Mixed hyperlipidaemia	general	E78.2_2_19649742_21467152	2	6.22937	0.930673	0.315822	rs1652422	0.0013152	8.531e-14
E78.2	Mixed hyperlipidaemia	general	E78.2_2_19649742_21467152	2	6.22937	0.930673	0.315822	rs1652421	0.0013152	8.531e-14
E78.2	Mixed hyperlipidaemia	general	E78.2_2_19649742_21467152	2	6.22937	0.930673	0.315822	rs1652420	0.0013152	8.531e-14
E78.2	Mixed hyperlipidaemia	general	E78.2_2_19649742_21467152	2	6.22937	0.930673	0.315822	rs1712247	0.0013152	8.531e-14
E78.2	Mixed hyperlipidaemia	general	E78.2_2_19649742_21467152	2	6.22937	0.930673	0.315822	rs492255	0.0013152	8.531e-14
E78.2	Mixed hyperlipidaemia	general	E78.2_2_19649742_21467152	2	6.22937	0.930673	0.315822	rs544450	0.0013152	8.531e-14
E78.2	Mixed hyperlipidaemia	general	E78.2_2_19649742_21467152	2	6.22937	0.930673	0.315822	rs573314	0.0013152	8.531e-14
E78.2	Mixed hyperlipidaemia	general	E78.2_2_19649742_21467152	2	6.22937	0.930673	0.315822	rs548506	0.0013152	8.531e-14
E78.2	Mixed hyperlipidaemia	general	E78.2_2_19649742_21467152	2	6.22937	0.930673	0.315822	rs1367120	0.0013152	8.531e-14
E78.2	Mixed hyperlipidaemia	general	E78.2_2_19649742_21467152	2	6.22937	0.930673	0.315822	rs522963	0.0013152	8.531e-14
E78.2	Mixed hyperlipidaemia	general	E78.2_2_19649742_21467152	2	6.22937	0.930673	0.315822	rs490757	0.0013152	8.531e-14
E78.2	Mixed hyperlipidaemia	general	E78.2_2_19649742_21467152	2	6.22937	0.930673	0.315822	rs11383998	0.0013152	8.531e-14
E78.2	Mixed hyperlipidaemia	general	E78.2_2_19649742_21467152	2	6.22937	0.930673	0.315822	rs1652418	0.0013152	8.531e-14
E78.2	Mixed hyperlipidaemia	general	E78.2_2_19649742_21467152	2	6.22937	0.930673	0.315822	rs538928	0.0013152	8.531e-14
E78.2	Mixed hyperlipidaemia	general	E78.2_2_19649742_21467152	2	6.22937	0.930673	0.315822	rs560844	0.0013152	8.531e-14
E78.2	Mixed hyperlipidaemia	general	E78.2_2_19649742_21467152	2	6.22937	0.930673	0.315822	rs563696	0.0013152	8.531e-14
E78.2	Mixed hyperlipidaemia	general	E78.2_2_19649742_21467152	2	6.22937	0.930673	0.315822	rs475887	0.0013152	8.531e-14
E78.2	Mixed hyperlipidaemia	general	E78.2_2_19649742_21467152	2	6.22937	0.930673	0.315822	rs479545	0.0013152	8.531e-14
E78.2	Mixed hyperlipidaemia	general	E78.2_2_19649742_21467152	2	6.22937	0.930673	0.315822	rs501863	0.0013152	8.531e-14
E78.2	Mixed hyperlipidaemia	general	E78.2_2_19649742_21467152	2	6.22937	0.930673	0.315822	rs480732	0.0013152	8.531e-14
E78.2	Mixed hyperlipidaemia	general	E78.2_2_19649742_21467152	2	6.22937	0.930673	0.315822	rs480787	0.0013152	8.531e-14
E78.2	Mixed hyperlipidaemia	general	E78.2_2_19649742_21467152	2	6.22937	0.930673	0.315822	rs36058849	0.0013152	8.531e-14
E78.2	Mixed hyperlipidaemia	general	E78.2_2_19649742_21467152	2	6.22937	0.930673	0.315822	rs486139	0.0013152	8.531e-14
E78.2	Mixed hyperlipidaemia	general	E78.2_2_19649742_21467152	2	6.22937	0.930673	0.315822	rs514757	0.0013152	8.531e-14
E78.2	Mixed hyperlipidaemia	general	E78.2_2_19649742_21467152	2	6.22937	0.930673	0.315822	rs538528	0.0013152	8.531e-14
E78.2	Mixed hyperlipidaemia	general	E78.2_2_19649742_21467152	2	6.22937	0.930673	0.315822	rs518280	0.0013152	8.531e-14
E78.2	Mixed hyperlipidaemia	general	E78.2_2_19649742_21467152	2	6.22937	0.930673	0.315822	rs540439	0.0013152	8.531e-14
E78.2	Mixed hyperlipidaemia	general	E78.2_2_19649742_21467152	2	6.22937	0.930673	0.315822	rs563280	0.0013152	8.531e-14
E78.2	Mixed hyperlipidaemia	general	E78.2_2_19649742_21467152	2	6.22937	0.930673	0.315822	rs564073	0.0013152	8.531e-14
E78.2	Mixed hyperlipidaemia	general	E78.2_2_19649742_21467152	2	6.22937	0.930673	0.315822	rs542261	0.0013152	8.531e-14
E78.2	Mixed hyperlipidaemia	general	E78.2_2_19649742_21467152	2	6.22937	0.930673	0.315822	rs4558611	0.0013152	8.531e-14
E78.2	Mixed hyperlipidaemia	general	E78.2_2_19649742_21467152	2	6.22937	0.930673	0.315822	rs565894	0.0013152	8.531e-14
E78.2	Mixed hyperlipidaemia	general	E78.2_2_19649742_21467152	2	6.22937	0.930673	0.315822	rs566913	0.0013152	8.531e-14
E78.2	Mixed hyperlipidaemia	general	E78.2_2_19649742_21467152	2	6.22937	0.930673	0.315822	rs568740	0.0013152	8.531e-14
E78.2	Mixed hyperlipidaemia	general	E78.2_2_19649742_21467152	2	6.22937	0.930673	0.315822	rs548594	0.0013152	8.531e-14
E78.2	Mixed hyperlipidaemia	general	E78.2_2_19649742_21467152	2	6.22937	0.930673	0.315822	rs484802	0.0013152	8.531e-14
E78.2	Mixed hyperlipidaemia	general	E78.2_2_19649742_21467152	2	6.22937	0.930673	0.315822	rs484906	0.0013152	8.531e-14
E78.2	Mixed hyperlipidaemia	general	E78.2_2_19649742_21467152	2	6.22937	0.930673	0.315822	rs576203	0.0013152	8.531e-14
E78.2	Mixed hyperlipidaemia	general	E78.2_2_19649742_21467152	2	6.22937	0.930673	0.315822	rs488507	0.0013152	8.531e-14
E78.2	Mixed hyperlipidaemia	general	E78.2_2_19649742_21467152	2	6.22937	0.930673	0.315822	rs578095	0.0013152	8.531e-14
E78.2	Mixed hyperlipidaemia	general	E78.2_2_19649742_21467152	2	6.22937	0.930673	0.315822	rs578864	0.0013152	8.531e-14
E78.2	Mixed hyperlipidaemia	general	E78.2_2_19649742_21467152	2	6.22937	0.930673	0.315822	rs492494	0.0013152	8.531e-14
E78.2	Mixed hyperlipidaemia	general	E78.2_2_19649742_21467152	2	6.22937	0.930673	0.315822	rs493404	0.0013152	8.531e-14
E78.2	Mixed hyperlipidaemia	general	E78.2_2_19649742_21467152	2	6.22937	0.930673	0.315822	rs34345287	0.0013152	8.531e-14
E78.2	Mixed hyperlipidaemia	general	E78.2_2_19649742_21467152	2	6.22937	0.930673	0.315822	rs549959	0.0013152	8.531e-14
E78.2	Mixed hyperlipidaemia	general	E78.2_2_19649742_21467152	2	6.22937	0.930673	0.315822	rs496100	0.0013152	8.531e-14
E78.2	Mixed hyperlipidaemia	general	E78.2_2_19649742_21467152	2	6.22937	0.930673	0.315822	rs553523	0.0013152	8.531e-14
E78.2	Mixed hyperlipidaemia	general	E78.2_2_19649742_21467152	2	6.22937	0.930673	0.315822	rs554414	0.0013152	8.531e-14
E78.2	Mixed hyperlipidaemia	general	E78.2_2_19649742_21467152	2	6.22937	0.930673	0.315822	rs556504	0.0013152	8.531e-14
E78.2	Mixed hyperlipidaemia	general	E78.2_2_19649742_21467152	2	6.22937	0.930673	0.315822	rs557316	0.0013152	8.531e-14
E78.2	Mixed hyperlipidaemia	general	E78.2_2_19649742_21467152	2	6.22937	0.930673	0.315822	rs561850	0.0013152	8.531e-14
E78.2	Mixed hyperlipidaemia	general	E78.2_2_19649742_21467152	2	6.22937	0.930673	0.315822	rs473269	0.0013152	8.531e-14
E78.2	Mixed hyperlipidaemia	general	E78.2_2_19649742_21467152	2	6.22937	0.930673	0.315822	rs563719	0.0013152	8.531e-14
E78.2	Mixed hyperlipidaemia	general	E78.2_2_19649742_21467152	2	6.22937	0.930673	0.315822	rs563752	0.0013152	8.531e-14
E78.2	Mixed hyperlipidaemia	general	E78.2_2_19649742_21467152	2	6.22937	0.930673	0.315822	rs477146	0.0013152	8.531e-14
E78.2	Mixed hyperlipidaemia	general	E78.2_2_19649742_21467152	2	6.22937	0.930673	0.315822	rs13411597	0.0013152	8.531e-14
D50.9	Iron deficiency anaemia, unspecified	general	D50.9_15_44526374_45526374	1	6.29083	0.875972	0.680331	rs199334	0.0243346	8.54476e-14
E03	Other hypothyroidism	general	E03_2_905326_1905326	1	8.65561	0.872681	0.73024	rs56217611	0.0480843	8.55658e-14
J34.2	Deviated nasal septum	general	J34.2_1_102388377_103388377	1	9.30616	0.920824	0.711106	rs1599706	0.00808228	8.62383e-14
D50.8	Other iron deficiency anaemias	general	D50.8_15_44561032_45561032	1	8.28596	0.890966	0.688274	rs3874239	0.0486324	8.66563e-14
D50.8	Other iron deficiency anaemias	general	D50.8_15_44561032_45561032	1	8.28596	0.890966	0.688274	rs7167120	0.0484759	8.69161e-14
D50.8	Other iron deficiency anaemias	general	D50.8_15_44561032_45561032	1	8.28596	0.890966	0.688274	rs7165595	0.0484255	8.70162e-14
O26.6	Liver disorders in pregnancy, childbirth and the puerperium	female	O26.6_8_57923997_58923997	1	9.04113	0.958265	0.84877	rs7005978	0.0175691	8.71565e-14
O26.6	Liver disorders in pregnancy, childbirth and the puerperium	female	O26.6_8_57923997_58923997	1	9.04113	0.958265	0.84877	rs983812	0.0175691	8.71565e-14
D22.5	Melanocytic naevi of trunk	general	D22.5_6_14982400_15982400	1	8.72529	0.987867	0.932308	rs13204842	0.0280774	8.76395e-14
L71	Rosacea	general	L71_5_130224057_132935113	2	3.01384	0.963079	0.881126	rs2299007	0.0488386	8.7882e-14
H52.0	Hypermetropia	general	H52.0_6_21579256_22579256	1	8.19198	0.748011	0.546649	rs12191766	0.120768	8.79023e-14
E06.3	Autoimmune thyroiditis Hashimoto thyroiditis	general	E06.3_22_36693829_37693829	1	8.51357	0.98432	0.960351	rs229528	0.0785083	8.79023e-14
L71	Rosacea	general	L71_5_130224057_132935113	2	3.01384	0.963079	0.881126	rs2299010	0.0488387	8.79023e-14
D50.8	Other iron deficiency anaemias	general	D50.8_15_44561032_45561032	1	8.28596	0.890966	0.688274	rs12441189	0.0484897	8.80846e-14
I48	Atrial fibrillation and flutter	general	I48_10_103242021_104242021	1	5.51823	0.958045	0.772219	rs12779039	0.0378454	8.81861e-14
M72.0	Palmar fascial fibromatosis [Dupuytren]	general	M72.0_8_107820845_108820845	1	9.58901	0.754471	0.509886	rs28573092	0.00434914	8.82673e-14
M72.0	Palmar fascial fibromatosis [Dupuytren]	general	M72.0_8_107820845_108820845	1	9.58901	0.754471	0.509886	rs13274113	0.00434914	8.82673e-14
M72.0	Palmar fascial fibromatosis [Dupuytren]	general	M72.0_8_107820845_108820845	1	9.58901	0.754471	0.509886	rs28410074	0.00434855	8.82877e-14
D22.5	Melanocytic naevi of trunk	general	D22.5_6_14982400_15982400	1	8.72529	0.987867	0.932308	rs13194650	0.0278396	8.84504e-14
D22.5	Melanocytic naevi of trunk	general	D22.5_6_14982400_15982400	1	8.72529	0.987867	0.932308	rs13209668	0.0277663	8.8736e-14
M72.0	Palmar fascial fibromatosis [Dupuytren]	general	M72.0_8_107820845_108820845	1	9.58901	0.754471	0.509886	rs28608820	0.0043336	8.88383e-14
M72.0	Palmar fascial fibromatosis [Dupuytren]	general	M72.0_8_107820845_108820845	1	9.58901	0.754471	0.509886	rs10108399	0.00433079	8.89406e-14
M72.0	Palmar fascial fibromatosis [Dupuytren]	general	M72.0_8_107820845_108820845	1	9.58901	0.754471	0.509886	rs7812466	0.0043302	8.89611e-14
L82	Seborrhoeic keratosis	general	L82_2_32311257_33311257	1	8.55219	0.630126	0.365683	rs4952294	0.0459256	8.89816e-14
D22	Melanocytic naevinaevus:	general	D22_7_130570550_131570550	1	9.79	0.982025	0.899673	rs6966906	0.0120277	8.92278e-14
D50.9	Iron deficiency anaemia, unspecified	general	D50.9_15_44526374_45526374	1	6.29083	0.875972	0.680331	rs270813	0.023472	8.92894e-14
E78	Disorders of lipoprotein metabolism and other lipidaemias	general	E78_12_120478847_121478847	1	8.47975	0.915956	0.89277	rs1169284	0.0173485	8.93717e-14
H44	Disorders of globe	general	H44_2_232022925_233022925	1	7.08696	0.676048	0.509104	rs733603	0.268763	8.93923e-14
D22.5	Melanocytic naevi of trunk	general	D22.5_6_14982400_15982400	1	8.72529	0.987867	0.932308	rs13208563	0.0275198	8.95777e-14
E78	Disorders of lipoprotein metabolism and other lipidaemias	general	E78_20_40051182_41769493	3	3.11177	0.763877	0.478438	rs4810296	0.022011	8.9929e-14
H27	Other disorders of lens	general	H27_15_73450905_74450905	1	8.54486	0.869293	0.638607	rs28617339	0.0609132	8.99912e-14
U07.1	COVID-19, virus identified	general	U07.1_3_101144980_102144980	1	8.87646	0.982184	0.932905	rs17347644	0.0275233	9.03025e-14
D50.8	Other iron deficiency anaemias	general	D50.8_15_44561032_45561032	1	8.28596	0.890966	0.688274	rs58232764	0.0473651	9.03441e-14
E78	Disorders of lipoprotein metabolism and other lipidaemias	general	E78_20_40051182_41769493	3	3.11177	0.763877	0.478438	rs4812442	0.0188052	9.04274e-14
L71	Rosacea	general	L71_5_130224057_132935113	2	3.01384	0.963079	0.881126	rs10455052	0.0474975	9.04899e-14
D50.9	Iron deficiency anaemia, unspecified	general	D50.9_15_44526374_45526374	1	6.29083	0.875972	0.680331	rs409732	0.0230821	9.07403e-14
B36.0	Pityriasis versicolor	general	B36.0_5_132160272_133160272	2	7.57267	0.906526	0.686933	rs73255054	0.0120748	9.12431e-14
L71.8	Other rosacea	general	L71.8_5_130633394_132873340	1	5.71316	0.797629	0.389297	rs4705938	0.0134737	9.12641e-14
D22.5	Melanocytic naevi of trunk	general	D22.5_6_14982400_15982400	1	8.72529	0.987867	0.932308	rs13192234	0.0270557	9.13482e-14
D50.8	Other iron deficiency anaemias	general	D50.8_15_44561032_45561032	1	8.28596	0.890966	0.688274	rs4775707	0.0468879	9.13692e-14
D50.8	Other iron deficiency anaemias	general	D50.8_15_44561032_45561032	1	8.28596	0.890966	0.688274	rs11634731	0.0468688	9.13692e-14
D22.5	Melanocytic naevi of trunk	general	D22.5_6_14982400_15982400	1	8.72529	0.987867	0.932308	rs13192892	0.0270206	9.14745e-14
D22.5	Melanocytic naevi of trunk	general	D22.5_6_14982400_15982400	1	8.72529	0.987867	0.932308	rs742099	0.0270109	9.15166e-14
K70	Alcoholic liver disease	general	K70_22_43428975_44428975	1	7.93523	0.99988	0.99982	rs3747207	0.350253	9.22359e-14
D22	Melanocytic naevinaevus:	general	D22_11_88720651_89720651	1	6.3368	0.76103	0.274735	rs574028	0.0905419	9.24485e-14
K80.0	Calculus of gallbladder with acute cholecystitis	general	K80.0_2_43342633_44342633	3	4.69126	0.84823	0.658919	rs17031494	0.0370179	9.2619e-14
J45.0	Predominantly allergic asthma	general	J45.0_17_39395095_40395095	1	9.29414	0.852175	0.565934	rs7221814	0.00704868	9.26616e-14
D25.1	Intramural leiomyoma of uterus	female	D25.1_22_27568862_29202387	1	7.74489	0.93082	0.872533	rs17879961	0.238912	9.29608e-14
M72.0	Palmar fascial fibromatosis [Dupuytren]	general	M72.0_8_107820845_108820845	1	9.58901	0.754471	0.509886	rs2023100	0.00421429	9.34545e-14
E78	Disorders of lipoprotein metabolism and other lipidaemias	general	E78_8_57973360_58973360	1	30.6749	0.980735	0.956889	rs2326077	0.0758966	9.41673e-14
H18.5	Hereditary corneal dystrophies	general	H18.5_18_54600287_56676665	2	1.82636	0.606534	0.340547	rs12957364	0.0146312	9.43192e-14
D50.9	Iron deficiency anaemia, unspecified	general	D50.9_15_44526374_45526374	1	6.29083	0.875972	0.680331	rs452762	0.0223693	9.44931e-14
H18.5	Hereditary corneal dystrophies	general	H18.5_18_54600287_56676665	2	1.82636	0.606534	0.340547	rs8083665	0.0151943	9.45802e-14
E78	Disorders of lipoprotein metabolism and other lipidaemias	general	E78_8_57973360_58973360	1	30.6749	0.980735	0.956889	rs2081687	0.0930966	9.47764e-14
L70.0	Acne vulgaris	general	L70.0_5_52812130_53812130	1	8.69771	0.990247	0.965825	rs37777	0.0270647	9.50605e-14
E78.2	Mixed hyperlipidaemia	general	E78.2_2_19649742_21467152	2	6.22937	0.930673	0.315822	rs1878512	0.00134669	9.54333e-14
M72.0	Palmar fascial fibromatosis [Dupuytren]	general	M72.0_8_107820845_108820845	1	9.58901	0.754471	0.509886	rs10607851	0.00416328	9.55652e-14
D50.9	Iron deficiency anaemia, unspecified	general	D50.9_15_44526374_45526374	1	6.29083	0.875972	0.680331	rs58282486	0.0250621	9.5918e-14
G43	Migraine	general	G43_6_96110677_97110677	1	9.60216	0.930949	0.79669	rs5878434	0.00430172	9.59843e-14
L71.8	Other rosacea	general	L71.8_5_130633394_132873340	1	5.71316	0.797629	0.389297	rs2631367	0.0126104	9.60506e-14
A08	Viral and other specified intestinal infections	general	A08_19_48202915_49202915	1	8.00899	0.997703	0.995671	rs681343	0.171203	9.60727e-14
A08	Viral and other specified intestinal infections	general	A08_19_48202915_49202915	1	8.00899	0.997703	0.995671	rs601338	0.171203	9.60727e-14
D50.9	Iron deficiency anaemia, unspecified	general	D50.9_15_44526374_45526374	1	6.29083	0.875972	0.680331	rs378017	0.0219962	9.60727e-14
H27	Other disorders of lens	general	H27_15_73450905_74450905	1	8.54486	0.869293	0.638607	rs28588430	0.0572349	9.62942e-14
J34.2	Deviated nasal septum	general	J34.2_1_102388377_103388377	1	9.30616	0.920824	0.711106	rs10874660	0.00726721	9.63163e-14
J34.2	Deviated nasal septum	general	J34.2_1_102388377_103388377	1	9.30616	0.920824	0.711106	rs10874661	0.00726379	9.63607e-14
J34.2	Deviated nasal septum	general	J34.2_1_102388377_103388377	1	9.30616	0.920824	0.711106	rs10430072	0.00724251	9.66273e-14
M72.0	Palmar fascial fibromatosis [Dupuytren]	general	M72.0_8_107820845_108820845	1	9.58901	0.754471	0.509886	rs4478547	0.0041364	9.67386e-14
J34.2	Deviated nasal septum	general	J34.2_1_102388377_103388377	1	9.30616	0.920824	0.711106	rs2086014	0.00722723	9.68724e-14
J34.2	Deviated nasal septum	general	J34.2_1_102388377_103388377	1	9.30616	0.920824	0.711106	rs10782910	0.00722319	9.6917e-14
M10	Gout	general	M10_10_50385488_51385488	1	7.96551	0.909317	0.790654	rs10994856	0.186238	9.74092e-14
E04	Other nontoxic goitre	general	E04_1_18931012_19931012	2	9.4776	0.923515	0.857452	rs11807639	0.00576188	9.76787e-14
E04	Other nontoxic goitre	general	E04_1_18931012_19931012	2	9.4776	0.923515	0.857452	rs11806434	0.00576188	9.76787e-14
E04	Other nontoxic goitre	general	E04_1_18931012_19931012	2	9.4776	0.923515	0.857452	rs12136721	0.00576188	9.76787e-14
E04	Other nontoxic goitre	general	E04_1_18931012_19931012	2	9.4776	0.923515	0.857452	rs10799820	0.00576188	9.76787e-14
E04	Other nontoxic goitre	general	E04_1_18931012_19931012	2	9.4776	0.923515	0.857452	rs12093122	0.00576188	9.76787e-14
E04	Other nontoxic goitre	general	E04_1_18931012_19931012	2	9.4776	0.923515	0.857452	rs12089728	0.00576188	9.76787e-14
E04	Other nontoxic goitre	general	E04_1_18931012_19931012	2	9.4776	0.923515	0.857452	rs79251863	0.00576188	9.76787e-14
C50	Malignant neoplasm of breast	female	C50_22_27865160_29520414	1	8.03102	0.989368	0.978946	rs555607708	0.261745	9.77913e-14
E04	Other nontoxic goitre	general	E04_14_35589060_36589060	1	8.07722	0.964677	0.894434	rs1742869	0.0294458	9.7949e-14
L71.8	Other rosacea	general	L71.8_5_130633394_132873340	1	5.71316	0.797629	0.389297	rs12521868	0.0221367	9.80844e-14
L70.0	Acne vulgaris	general	L70.0_5_52812130_53812130	1	8.69771	0.990247	0.965825	rs251525	0.0262546	9.81748e-14
H18.5	Hereditary corneal dystrophies	general	H18.5_18_54600287_56676665	2	1.82636	0.606534	0.340547	rs12960109	0.0155538	9.81748e-14
E03.8	Other specified hypothyroidism	general	E03.8_3_187859798_188859798	1	8.65269	0.821656	0.5764	rs6780858	0.0109885	9.84464e-14
M10	Gout	general	M10_10_50385488_51385488	1	7.96551	0.909317	0.790654	rs10821905	0.184276	9.84918e-14
E03.9	Hypothyroidism, unspecified	general	E03.9_2_203376143_204376143	1	8.05899	0.898204	0.749975	rs231725	0.162887	9.86279e-14
M72.0	Palmar fascial fibromatosis [Dupuytren]	general	M72.0_8_107820845_108820845	1	9.58901	0.754471	0.509886	rs59342123	0.00409057	9.86507e-14
E04	Other nontoxic goitre	general	E04_14_35589060_36589060	1	8.07722	0.964677	0.894434	rs368187	0.0291127	9.88325e-14
J34.2	Deviated nasal septum	general	J34.2_1_102388377_103388377	1	9.30616	0.920824	0.711106	rs10782909	0.00708351	9.88781e-14
J34.2	Deviated nasal septum	general	J34.2_1_102388377_103388377	1	9.30616	0.920824	0.711106	rs1599703	0.00707488	9.90148e-14
M72.0	Palmar fascial fibromatosis [Dupuytren]	general	M72.0_8_107820845_108820845	1	9.58901	0.754471	0.509886	rs10623162	0.00408324	9.90832e-14
D23	Other benign neoplasms of skin	general	D23_3_37509720_39026095	1	7.08532	1	1	rs75495843	0.999338	9.92659e-14
Z03.1	Observation for suspected malignant neoplasm	general	Z03.1_16_52051528_53051528	1	8.0531	0.944729	0.855867	rs3112578	0.132917	9.93802e-14
M72.0	Palmar fascial fibromatosis [Dupuytren]	general	M72.0_8_107820845_108820845	1	9.58901	0.754471	0.509886	rs7006446	0.0040701	9.96782e-14
M72.0	Palmar fascial fibromatosis [Dupuytren]	general	M72.0_8_107820845_108820845	1	9.58901	0.754471	0.509886	rs2121904	0.00406904	9.97241e-14
M72.0	Palmar fascial fibromatosis [Dupuytren]	general	M72.0_8_107820845_108820845	1	9.58901	0.754471	0.509886	rs11780184	0.00406798	9.9793e-14
H18.8	Other specified disorders of cornea	general	H18.8_2_226708862_227708862	3	1.76811	0.791194	0.791194	rs143559095	0.187436	9.99079e-14
K70	Alcoholic liver disease	general	K70_22_43428975_44428975	1	7.93523	0.99988	0.99982	rs738409	0.324089	1.00023e-13
L71.8	Other rosacea	general	L71.8_5_130633394_132873340	1	5.71316	0.797629	0.389297	rs2188962	0.022267	1.00046e-13
K70	Alcoholic liver disease	general	K70_22_43428975_44428975	1	7.93523	0.99988	0.99982	rs738408	0.323831	1.00115e-13
M72.0	Palmar fascial fibromatosis [Dupuytren]	general	M72.0_8_107820845_108820845	1	9.58901	0.754471	0.509886	rs1597145	0.00406022	1.00161e-13
M72.0	Palmar fascial fibromatosis [Dupuytren]	general	M72.0_8_107820845_108820845	1	9.58901	0.754471	0.509886	rs7815270	0.00405969	1.00184e-13
A08	Viral and other specified intestinal infections	general	A08_19_48202915_49202915	1	8.00899	0.997703	0.995671	rs679574	0.164359	1.00231e-13
M72.0	Palmar fascial fibromatosis [Dupuytren]	general	M72.0_8_107820845_108820845	1	9.58901	0.754471	0.509886	rs11984478	0.0040568	1.003e-13
M72.0	Palmar fascial fibromatosis [Dupuytren]	general	M72.0_8_107820845_108820845	1	9.58901	0.754471	0.509886	rs1448160	0.00405614	1.00346e-13
H52.0	Hypermetropia	general	H52.0_15_34216475_35216475	1	7.9184	0.738351	0.435432	rs524952	0.184298	1.00369e-13
M72.0	Palmar fascial fibromatosis [Dupuytren]	general	M72.0_8_107820845_108820845	1	9.58901	0.754471	0.509886	rs7817350	0.00405261	1.00508e-13
J34.2	Deviated nasal septum	general	J34.2_1_102388377_103388377	1	9.30616	0.920824	0.711106	rs2376259	0.00696324	1.0067e-13
K57.3	Diverticular disease of large intestine without perforation or abscess	general	K57.3_2_143017623_144017623	2	1.65752	0.684223	0.453854	rs2731562	0.188497	1.00949e-13
E03.9	Hypothyroidism, unspecified	general	E03.9_2_203376143_204376143	1	8.05899	0.898204	0.749975	rs231727	0.159166	1.01065e-13
A08	Viral and other specified intestinal infections	general	A08_19_48202915_49202915	1	8.00899	0.997703	0.995671	rs492602	0.162938	1.01135e-13
D25.1	Intramural leiomyoma of uterus	female	D25.1_1_21639327_22639327	1	7.81821	0.954868	0.901288	rs61768001	0.230706	1.01531e-13
E03.8	Other specified hypothyroidism	general	E03.8_3_187859798_188859798	1	8.65269	0.821656	0.5764	rs13093110	0.00970689	1.02e-13
M72.0	Palmar fascial fibromatosis [Dupuytren]	general	M72.0_8_107820845_108820845	1	9.58901	0.754471	0.509886	rs10086196	0.00404892	1.02259e-13
L82	Seborrhoeic keratosis	general	L82_2_32311257_33311257	1	8.55219	0.630126	0.365683	rs11369521	0.0406395	1.0266e-13
E11.9	Type 2 diabetes mellitus without complications	general	E11.9_23_153135030_154135030	1	8.87903	0.924019	0.856889	rs4898432	0.0417409	1.02849e-13
D50.9	Iron deficiency anaemia, unspecified	general	D50.9_15_44526374_45526374	1	6.29083	0.875972	0.680331	rs11632215	0.0184369	1.02944e-13
E06.3	Autoimmune thyroiditis Hashimoto thyroiditis	general	E06.3_22_36693829_37693829	1	8.51357	0.98432	0.960351	rs5845323	0.0656673	1.03157e-13
K26	Duodenal ulcer	general	K26_13_27465049_28465049	1	6.03875	0.962004	0.922991	rs3742110	0.159362	1.03229e-13
H27	Other disorders of lens	general	H27_15_73450905_74450905	1	8.54486	0.869293	0.638607	rs2165241	0.053347	1.03872e-13
E78	Disorders of lipoprotein metabolism and other lipidaemias	general	E78_8_57973360_58973360	1	30.6749	0.980735	0.956889	rs7005978	0.0793322	1.04761e-13
E78	Disorders of lipoprotein metabolism and other lipidaemias	general	E78_8_57973360_58973360	1	30.6749	0.980735	0.956889	rs983812	0.0793322	1.04761e-13
E78	Disorders of lipoprotein metabolism and other lipidaemias	general	E78_8_57973360_58973360	1	30.6749	0.980735	0.956889	rs1580180	0.0793322	1.04761e-13
M72.0	Palmar fascial fibromatosis [Dupuytren]	general	M72.0_8_107820845_108820845	1	9.58901	0.754471	0.509886	rs1893887	0.00396354	1.05124e-13
M72.0	Palmar fascial fibromatosis [Dupuytren]	general	M72.0_8_107820845_108820845	1	9.58901	0.754471	0.509886	rs1893886	0.00396089	1.05269e-13
L71.8	Other rosacea	general	L71.8_5_130633394_132873340	1	5.71316	0.797629	0.389297	rs10075801	0.0120953	1.05414e-13
E03.9	Hypothyroidism, unspecified	general	E03.9_1_107326861_108326861	1	9.31533	0.986977	0.940824	rs80243819	0.00837942	1.05439e-13
M72.0	Palmar fascial fibromatosis [Dupuytren]	general	M72.0_8_107820845_108820845	1	9.58901	0.754471	0.509886	rs1448152	0.00394711	1.05439e-13
M72.0	Palmar fascial fibromatosis [Dupuytren]	general	M72.0_8_107820845_108820845	1	9.58901	0.754471	0.509886	rs2156739	0.00395524	1.05536e-13
M72.0	Palmar fascial fibromatosis [Dupuytren]	general	M72.0_8_107820845_108820845	1	9.58901	0.754471	0.509886	rs10099619	0.00397672	1.05877e-13
D22	Melanocytic naevinaevus:	general	D22_16_53598027_55791210	1	10.163	0.906378	0.782671	rs16953002	0.0960387	1.05925e-13
U07.1	COVID-19, virus identified	general	U07.1_3_101144980_102144980	1	8.87646	0.982184	0.932905	rs34947019	0.0237796	1.05999e-13
L71.8	Other rosacea	general	L71.8_5_130633394_132873340	1	5.71316	0.797629	0.389297	rs12515180	0.0214731	1.06047e-13
L70.0	Acne vulgaris	general	L70.0_5_52812130_53812130	1	8.69771	0.990247	0.965825	rs2067266	0.0240137	1.0617e-13
M21	Other acquired deformities of limbs	general	M21_20_34937976_35937976	1	8.11545	0.987908	0.809752	rs143383	0.0442271	1.06194e-13
L71.8	Other rosacea	general	L71.8_5_130633394_132873340	1	5.71316	0.797629	0.389297	rs17622378	0.0207395	1.06243e-13
E03.8	Other specified hypothyroidism	general	E03.8_3_187859798_188859798	1	8.65269	0.821656	0.5764	rs7640550	0.0173473	1.06292e-13
M72.0	Palmar fascial fibromatosis [Dupuytren]	general	M72.0_8_107820845_108820845	1	9.58901	0.754471	0.509886	rs1955025	0.00394101	1.06292e-13
E78.0	Pure hypercholesterolaemia	general	E78.0_7_44042732_45042732	1	7.62192	0.823035	0.663392	rs2073547	0.33159	1.0639e-13
M72.0	Palmar fascial fibromatosis [Dupuytren]	general	M72.0_8_107820845_108820845	1	9.58901	0.754471	0.509886	rs2023107	0.00393854	1.06414e-13
B36.0	Pityriasis versicolor	general	B36.0_5_132160272_133160272	2	7.57267	0.906526	0.686933	rs11295093	0.0105876	1.06635e-13
B36.0	Pityriasis versicolor	general	B36.0_5_132160272_133160272	2	7.57267	0.906526	0.686933	rs6888726	0.0105876	1.06635e-13
B36.0	Pityriasis versicolor	general	B36.0_5_132160272_133160272	2	7.57267	0.906526	0.686933	rs73255060	0.0105876	1.06635e-13
D25.1	Intramural leiomyoma of uterus	female	D25.1_1_21639327_22639327	1	7.81821	0.954868	0.901288	rs12404660	0.219727	1.06807e-13
E66	Obesity	general	E66_7_76606024_77606024	1	4.53687	0.993932	0.911305	rs12539954	0.228472	1.07597e-13
H52.1	Myopia	general	H52.1_10_58093136_59093136	1	6.93393	0.973056	0.435682	rs3956819	0.0121971	1.0782e-13
D25.1	Intramural leiomyoma of uterus	female	D25.1_1_21639327_22639327	1	7.81821	0.954868	0.901288	rs3820282	0.217025	1.08143e-13
E03	Other hypothyroidism	general	E03_2_905326_1905326	1	8.65561	0.872681	0.73024	rs10183226	0.037197	1.08193e-13
E03	Other hypothyroidism	general	E03_2_905326_1905326	1	8.65561	0.872681	0.73024	rs10180405	0.037197	1.08193e-13
E03	Other hypothyroidism	general	E03_2_905326_1905326	1	8.65561	0.872681	0.73024	rs10183390	0.037197	1.08193e-13
E03.8	Other specified hypothyroidism	general	E03.8_3_187859798_188859798	1	8.65269	0.821656	0.5764	rs11715716	0.0159477	1.08218e-13
M72.0	Palmar fascial fibromatosis [Dupuytren]	general	M72.0_8_107820845_108820845	1	9.58901	0.754471	0.509886	rs13275153	0.00390484	1.08243e-13
K80	Cholelithiasis	general	K80_7_86995506_87995506	1	10.2685	0.995855	0.987954	rs66510518	0.0200459	1.08293e-13
L60.0	Ingrowing nail	general	L60.0_1_26512739_29066019	1	3.7703	0.642066	0.404261	rs138518730	0.0195558	1.08368e-13
M72.0	Palmar fascial fibromatosis [Dupuytren]	general	M72.0_8_107820845_108820845	1	9.58901	0.754471	0.509886	rs11779824	0.00388843	1.08518e-13
E78.0	Pure hypercholesterolaemia	general	E78.0_7_44042732_45042732	1	7.62192	0.823035	0.663392	rs10260606	0.324888	1.08643e-13
M72.0	Palmar fascial fibromatosis [Dupuytren]	general	M72.0_8_107820845_108820845	1	9.58901	0.754471	0.509886	rs2023104	0.0038876	1.09194e-13
M72.0	Palmar fascial fibromatosis [Dupuytren]	general	M72.0_8_107820845_108820845	1	9.58901	0.754471	0.509886	rs1448154	0.00387493	1.0927e-13
L82	Seborrhoeic keratosis	general	L82_15_66586884_67586884	1	9.16275	0.804467	0.588989	rs9302242	0.0103	1.09295e-13
L82	Seborrhoeic keratosis	general	L82_15_66586884_67586884	1	9.16275	0.804467	0.588989	rs7181878	0.0102917	1.09396e-13
G43	Migraine	general	G43_6_96110677_97110677	1	9.60216	0.930949	0.79669	rs6905737	0.00378519	1.09522e-13
L71.8	Other rosacea	general	L71.8_5_130633394_132873340	1	5.71316	0.797629	0.389297	rs3072825	0.0208413	1.09547e-13
M72.0	Palmar fascial fibromatosis [Dupuytren]	general	M72.0_8_107820845_108820845	1	9.58901	0.754471	0.509886	rs56780359	0.00390711	1.09698e-13
M72.0	Palmar fascial fibromatosis [Dupuytren]	general	M72.0_8_107820845_108820845	1	9.58901	0.754471	0.509886	rs58605513	0.00386572	1.09749e-13
L82	Seborrhoeic keratosis	general	L82_12_52194215_53194215	1	6.9814	0.912218	0.813393	rs1994516	0.0416318	1.09951e-13
E03.8	Other specified hypothyroidism	general	E03.8_3_187859798_188859798	1	8.65269	0.821656	0.5764	rs9860547	0.0141146	1.10129e-13
I10	Essential (primary) hypertension	general	I10_20_58687677_59687677	1	9.35583	0.956254	0.839862	rs260013	0.00606073	1.10357e-13
E03.9	Hypothyroidism, unspecified	general	E03.9_1_107326861_108326861	1	9.31533	0.986977	0.940824	rs79271996	0.00800479	1.10586e-13
M21	Other acquired deformities of limbs	general	M21_20_34937976_35937976	1	8.11545	0.987908	0.809752	rs224333	0.0418428	1.1102e-13
E78	Disorders of lipoprotein metabolism and other lipidaemias	general	E78_20_40051182_41769493	3	3.11177	0.763877	0.478438	rs6093368	0.0160589	1.11096e-13
L82	Seborrhoeic keratosis	general	L82_2_32311257_33311257	1	8.55219	0.630126	0.365683	rs3769570	0.0373746	1.11122e-13
J34.2	Deviated nasal septum	general	J34.2_1_102388377_103388377	1	9.30616	0.920824	0.711106	rs10874662	0.00632505	1.11173e-13
L71.8	Other rosacea	general	L71.8_5_130633394_132873340	1	5.71316	0.797629	0.389297	rs11951091	0.020485	1.11764e-13
L71.8	Other rosacea	general	L71.8_5_130633394_132873340	1	5.71316	0.797629	0.389297	rs11950562	0.0115442	1.11815e-13
E03.8	Other specified hypothyroidism	general	E03.8_3_187859798_188859798	1	8.65269	0.821656	0.5764	rs73192661	0.0139212	1.11892e-13
D50.8	Other iron deficiency anaemias	general	D50.8_15_44561032_45561032	1	8.28596	0.890966	0.688274	rs35109249	0.039007	1.1197e-13
E03	Other hypothyroidism	general	E03_3_187894766_188894766	1	7.49513	0.802578	0.517546	rs1464510	0.0987405	1.12047e-13
M72.0	Palmar fascial fibromatosis [Dupuytren]	general	M72.0_8_107820845_108820845	1	9.58901	0.754471	0.509886	rs11285583	0.00386331	1.12099e-13
D50.9	Iron deficiency anaemia, unspecified	general	D50.9_15_44526374_45526374	1	6.29083	0.875972	0.680331	rs35314045	0.0212606	1.12176e-13
G43	Migraine	general	G43_6_96110677_97110677	1	9.60216	0.930949	0.79669	rs1127175	0.00369835	1.12202e-13
D50.9	Iron deficiency anaemia, unspecified	general	D50.9_15_44526374_45526374	1	6.29083	0.875972	0.680331	rs12905140	0.0212563	1.12228e-13
J34.2	Deviated nasal septum	general	J34.2_1_102388377_103388377	1	9.30616	0.920824	0.711106	rs6677574	0.00626713	1.12279e-13
G43	Migraine	general	G43_6_96110677_97110677	1	9.60216	0.930949	0.79669	rs6921480	0.00367709	1.12876e-13
G43	Migraine	general	G43_6_96110677_97110677	1	9.60216	0.930949	0.79669	rs11153085	0.00367133	1.13058e-13
G43	Migraine	general	G43_6_96110677_97110677	1	9.60216	0.930949	0.79669	rs2255552	0.00367094	1.1311e-13
H52.1	Myopia	general	H52.1_2_176978776_178578062	2	9.17307	1	1	rs75127279	0.998743	1.13162e-13
G43	Migraine	general	G43_6_96110677_97110677	1	9.60216	0.930949	0.79669	rs6905568	0.00366908	1.13162e-13
Z03.1	Observation for suspected malignant neoplasm	general	Z03.1_16_52051528_53051528	1	8.0531	0.944729	0.855867	rs45465998	0.117428	1.1324e-13
E03	Other hypothyroidism	general	E03_2_905326_1905326	1	8.65561	0.872681	0.73024	rs12328062	0.0355806	1.13423e-13
J34.2	Deviated nasal septum	general	J34.2_1_102388377_103388377	1	9.30616	0.920824	0.711106	rs1932350	0.00620259	1.13449e-13
E03	Other hypothyroidism	general	E03_4_185582920_186582920	1	7.09591	1	1	rs3775291	0.9708	1.13501e-13
I10	Essential (primary) hypertension	general	I10_20_58687677_59687677	1	9.35583	0.956254	0.839862	rs77882141	0.00560676	1.14551e-13
E03.8	Other specified hypothyroidism	general	E03.8_3_187859798_188859798	1	8.65269	0.821656	0.5764	rs13315917	0.0150698	1.1508e-13
H18.5	Hereditary corneal dystrophies	general	H18.5_18_54600287_56676665	2	1.82636	0.606534	0.340547	rs12454665	0.0147364	1.15824e-13
E03	Other hypothyroidism	general	E03_2_905326_1905326	1	8.65561	0.872681	0.73024	rs12329063	0.0348441	1.15878e-13
E03.8	Other specified hypothyroidism	general	E03.8_3_187859798_188859798	1	8.65269	0.821656	0.5764	rs11715549	0.0149982	1.15904e-13
K80	Cholelithiasis	general	K80_7_86995506_87995506	1	10.2685	0.995855	0.987954	rs4148807	0.0187408	1.16547e-13
K80	Cholelithiasis	general	K80_7_86995506_87995506	1	10.2685	0.995855	0.987954	rs4148805	0.0187408	1.16547e-13
K80	Cholelithiasis	general	K80_7_86995506_87995506	1	10.2685	0.995855	0.987954	rs12673662	0.0187408	1.16547e-13
E03.8	Other specified hypothyroidism	general	E03.8_3_187859798_188859798	1	8.65269	0.821656	0.5764	rs7628982	0.0159565	1.16788e-13
U07.1	COVID-19, virus identified	general	U07.1_3_101144980_102144980	1	8.87646	0.982184	0.932905	rs35295284	0.021779	1.16923e-13
E78	Disorders of lipoprotein metabolism and other lipidaemias	general	E78_20_40051182_41769493	3	3.11177	0.763877	0.478438	rs55963293	0.0135888	1.1695e-13
N60.2	Fibroadenosis of breast	general	N60.2_10_62005034_63005034	1	3.80229	0.992712	0.966303	rs10995191	0.0692529	1.17193e-13
M51.1	Lumbar and other intervertebral disc disorders with radiculopathy (G55.1*)	general	M51.1_10_71504751_72504751	1	8.40932	0.93132	0.804918	rs730334	0.0727551	1.17463e-13
E03.9	Hypothyroidism, unspecified	general	E03.9_1_107326861_108326861	1	9.31533	0.986977	0.940824	rs76590353	0.00755065	1.1749e-13
K26	Duodenal ulcer	general	K26_13_27465049_28465049	1	6.03875	0.962004	0.922991	rs9579135	0.131584	1.17544e-13
E03	Other hypothyroidism	general	E03_2_905326_1905326	1	8.65561	0.872681	0.73024	rs11900674	0.0345465	1.17598e-13
D50.9	Iron deficiency anaemia, unspecified	general	D50.9_15_44526374_45526374	1	6.29083	0.875972	0.680331	rs12902552	0.0201423	1.17652e-13
K57.3	Diverticular disease of large intestine without perforation or abscess	general	K57.3_2_143017623_144017623	2	1.65752	0.684223	0.453854	rs80115446	0.207535	1.17733e-13
E03.8	Other specified hypothyroidism	general	E03.8_3_187859798_188859798	1	8.65269	0.821656	0.5764	rs2049218	0.0134212	1.18114e-13
M10	Gout	general	M10_10_50385488_51385488	1	7.96551	0.909317	0.790654	rs11375604	0.154234	1.18495e-13
J34.2	Deviated nasal septum	general	J34.2_1_102388377_103388377	1	9.30616	0.920824	0.711106	rs12756209	0.0059387	1.18713e-13
E78	Disorders of lipoprotein metabolism and other lipidaemias	general	E78_20_40051182_41769493	3	3.11177	0.763877	0.478438	rs11473637	0.0155523	1.1885e-13
J45.0	Predominantly allergic asthma	general	J45.0_17_39395095_40395095	1	9.29414	0.852175	0.565934	rs12603332	0.0112376	1.18878e-13
D22	Melanocytic naevinaevus:	general	D22_7_130570550_131570550	1	9.79	0.982025	0.899673	rs4731746	0.00974888	1.19015e-13
E03.9	Hypothyroidism, unspecified	general	E03.9_2_203376143_204376143	1	8.05899	0.898204	0.749975	rs2307982	0.135883	1.19207e-13
D50.9	Iron deficiency anaemia, unspecified	general	D50.9_15_44526374_45526374	1	6.29083	0.875972	0.680331	rs11638614	0.0199164	1.19344e-13
M10	Gout	general	M10_10_50385488_51385488	1	7.96551	0.909317	0.790654	rs10821907	0.153253	1.19371e-13
I10	Essential (primary) hypertension	general	I10_20_58687677_59687677	1	9.35583	0.956254	0.839862	rs77909999	0.0054376	1.19481e-13
D50.9	Iron deficiency anaemia, unspecified	general	D50.9_15_44526374_45526374	1	6.29083	0.875972	0.680331	rs58751943	0.0199084	1.19591e-13
M10.9	Gout, unspecified	general	M10.9_19_48637737_50200930	1	7.02033	1	1	rs565950288	0.999992	1.19867e-13
D22	Melanocytic naevinaevus:	general	D22_7_130570550_131570550	1	9.79	0.982025	0.899673	rs13239769	0.00969671	1.19895e-13
E78.0	Pure hypercholesterolaemia	general	E78.0_7_44042732_45042732	1	7.62192	0.823035	0.663392	rs17725246	0.295802	1.19922e-13
L71.8	Other rosacea	general	L71.8_5_130633394_132873340	1	5.71316	0.797629	0.389297	rs10058074	0.0109874	1.20033e-13
E03.8	Other specified hypothyroidism	general	E03.8_2_189894308_191595383	1	10.7749	0.990283	0.974029	rs10178640	0.183195	1.20254e-13
E03.8	Other specified hypothyroidism	general	E03.8_2_189894308_191595383	1	10.7749	0.990283	0.974029	rs4853459	0.183195	1.20254e-13
U07.1	COVID-19, virus identified	general	U07.1_3_101144980_102144980	1	8.87646	0.982184	0.932905	rs13084113	0.0212994	1.21088e-13
D22	Melanocytic naevinaevus:	general	D22_7_130570550_131570550	1	9.79	0.982025	0.899673	rs11971522	0.00958703	1.21116e-13
H40	Glaucoma	general	H40_1_165217636_166217636	1	8.24646	0.996846	0.983737	rs4657471	0.051845	1.21255e-13
E78.0	Pure hypercholesterolaemia	general	E78.0_2_20084826_21660481	5	2.09235	0.928089	0.768263	rs12713843	0.0196069	1.21339e-13
D50.9	Iron deficiency anaemia, unspecified	general	D50.9_15_44526374_45526374	1	6.29083	0.875972	0.680331	rs58388995	0.019567	1.21479e-13
G43	Migraine	general	G43_6_96110677_97110677	1	9.60216	0.930949	0.79669	rs2499774	0.00341002	1.22039e-13
D50.9	Iron deficiency anaemia, unspecified	general	D50.9_15_44526374_45526374	1	6.29083	0.875972	0.680331	rs925350	0.0195391	1.22321e-13
D25	Leiomyoma of uterus	female	D25_11_1_679626	1	8.97379	0.913423	0.766339	rs12419714	0.0578998	1.22462e-13
E03	Other hypothyroidism	general	E03_2_905326_1905326	1	8.65561	0.872681	0.73024	rs938326	0.0330679	1.22772e-13
D25.1	Intramural leiomyoma of uterus	female	D25.1_1_21639327_22639327	1	7.81821	0.954868	0.901288	rs12037376	0.191648	1.23055e-13
D50.9	Iron deficiency anaemia, unspecified	general	D50.9_15_44526374_45526374	1	6.29083	0.875972	0.680331	rs1995886	0.0191224	1.23396e-13
E06	Thyroiditis	general	E06_6_89796024_90796024	2	2.90432	0.915684	0.779371	rs639575	0.10594	1.23823e-13
H16.0	Corneal ulcer	general	H16.0_2_226716206_227716206	1	8.44034	0.775922	0.550157	rs10182143	0.0796327	1.24423e-13
H52.0	Hypermetropia	general	H52.0_6_21579256_22579256	1	8.19198	0.748011	0.546649	rs4712652	0.0860442	1.2494e-13
H16.0	Corneal ulcer	general	H16.0_2_226716206_227716206	1	8.44034	0.775922	0.550157	rs4430946	0.0789904	1.25458e-13
H44.2	Degenerative myopia	general	H44.2_2_232020315_233020315	1	7.8991	0.716805	0.493343	rs2573206	0.0291712	1.25516e-13
D50.9	Iron deficiency anaemia, unspecified	general	D50.9_15_44526374_45526374	1	6.29083	0.875972	0.680331	rs11637679	0.0190851	1.25545e-13
N60.2	Fibroadenosis of breast	general	N60.2_10_62005034_63005034	1	3.80229	0.992712	0.966303	rs11524313	0.0655943	1.25632e-13
N60.2	Fibroadenosis of breast	general	N60.2_10_62005034_63005034	1	3.80229	0.992712	0.966303	rs10995193	0.0655943	1.25632e-13
N60.2	Fibroadenosis of breast	general	N60.2_10_62005034_63005034	1	3.80229	0.992712	0.966303	rs10995194	0.0655943	1.25632e-13
D22	Melanocytic naevinaevus:	general	D22_7_130570550_131570550	1	9.79	0.982025	0.899673	rs10606708	0.00929759	1.25632e-13
D22	Melanocytic naevinaevus:	general	D22_7_130570550_131570550	1	9.79	0.982025	0.899673	rs6946619	0.00929759	1.25632e-13
D22	Melanocytic naevinaevus:	general	D22_7_130570550_131570550	1	9.79	0.982025	0.899673	rs4731744	0.00929759	1.25632e-13
D22	Melanocytic naevinaevus:	general	D22_7_130570550_131570550	1	9.79	0.982025	0.899673	rs10954299	0.00929759	1.25632e-13
D22	Melanocytic naevinaevus:	general	D22_7_130570550_131570550	1	9.79	0.982025	0.899673	rs4731745	0.00929759	1.25632e-13
D22	Melanocytic naevinaevus:	general	D22_7_130570550_131570550	1	9.79	0.982025	0.899673	rs12668967	0.00929759	1.25632e-13
D22	Melanocytic naevinaevus:	general	D22_7_130570550_131570550	1	9.79	0.982025	0.899673	rs12671219	0.00929759	1.25632e-13
D22	Melanocytic naevinaevus:	general	D22_7_130570550_131570550	1	9.79	0.982025	0.899673	rs1036646	0.00929759	1.25632e-13
I10	Essential (primary) hypertension	general	I10_20_58687677_59687677	1	9.35583	0.956254	0.839862	rs75245746	0.00524509	1.25632e-13
N60.2	Fibroadenosis of breast	general	N60.2_10_62005034_63005034	1	3.80229	0.992712	0.966303	rs34511355	0.0655732	1.25719e-13
M72.0	Palmar fascial fibromatosis [Dupuytren]	general	M72.0_8_107820845_108820845	1	9.58901	0.754471	0.509886	rs57045491	0.00361151	1.25748e-13
H16.0	Corneal ulcer	general	H16.0_2_226716206_227716206	1	8.44034	0.775922	0.550157	rs10166508	0.0787653	1.25864e-13
I48	Atrial fibrillation and flutter	general	I48_10_103242021_104242021	1	5.51823	0.958045	0.772219	rs34880818	0.0271463	1.25893e-13
M72.0	Palmar fascial fibromatosis [Dupuytren]	general	M72.0_8_107820845_108820845	1	9.58901	0.754471	0.509886	rs11417740	0.00361919	1.2598e-13
H16.0	Corneal ulcer	general	H16.0_2_226716206_227716206	1	8.44034	0.775922	0.550157	rs13419411	0.0782581	1.26707e-13
D50.9	Iron deficiency anaemia, unspecified	general	D50.9_15_44526374_45526374	1	6.29083	0.875972	0.680331	rs35096419	0.0189463	1.26794e-13
E78	Disorders of lipoprotein metabolism and other lipidaemias	general	E78_20_40051182_41769493	3	3.11177	0.763877	0.478438	rs55965801	0.0128453	1.27233e-13
I10	Essential (primary) hypertension	general	I10_20_58687677_59687677	1	9.35583	0.956254	0.839862	rs77543692	0.00519217	1.2738e-13
I35.0	Aortic (valve) stenosis	general	I35.0_6_160089086_161089086	1	8.04523	0.996631	0.993855	rs10455872	0.288947	1.27556e-13
N60.2	Fibroadenosis of breast	general	N60.2_10_62005034_63005034	1	3.80229	0.992712	0.966303	rs10995189	0.0648332	1.27732e-13
K57.3	Diverticular disease of large intestine without perforation or abscess	general	K57.3_2_143017623_144017623	2	1.65752	0.684223	0.453854	rs5834960	0.191117	1.28351e-13
D22	Melanocytic naevinaevus:	general	D22_11_88720651_89720651	1	6.3368	0.76103	0.274735	rs621313	0.0601589	1.28529e-13
J34.2	Deviated nasal septum	general	J34.2_1_102388377_103388377	1	9.30616	0.920824	0.711106	rs993471	0.00550127	1.28529e-13
E78.2	Mixed hyperlipidaemia	general	E78.2_8_19458108_20458108	1	8.13529	0.964198	0.804672	rs289	0.0684865	1.28617e-13
N60.2	Fibroadenosis of breast	general	N60.2_10_62005034_63005034	1	3.80229	0.992712	0.966303	rs10995190	0.0644269	1.28973e-13
U07.1	COVID-19, virus identified	general	U07.1_3_101144980_102144980	1	8.87646	0.982184	0.932905	rs35799195	0.0199779	1.29062e-13
E78.2	Mixed hyperlipidaemia	general	E78.2_8_19458108_20458108	1	8.13529	0.964198	0.804672	rs305	0.068056	1.29449e-13
D22.5	Melanocytic naevi of trunk	general	D22.5_6_14982400_15982400	1	8.72529	0.987867	0.932308	rs2076056	0.0197649	1.29778e-13
M72.0	Palmar fascial fibromatosis [Dupuytren]	general	M72.0_8_107820845_108820845	1	9.58901	0.754471	0.509886	rs2156740	0.0035701	1.29808e-13
I48	Atrial fibrillation and flutter	general	I48_10_103242021_104242021	1	5.51823	0.958045	0.772219	rs34943195	0.0282397	1.29897e-13
C50	Malignant neoplasm of breast	female	C50_16_52046588_53046588	1	8.09679	0.900906	0.722588	rs3095602	0.108028	1.30677e-13
U07.1	COVID-19, virus identified	general	U07.1_3_101144980_102144980	1	8.87646	0.982184	0.932905	rs13085776	0.019746	1.30948e-13
M72.0	Palmar fascial fibromatosis [Dupuytren]	general	M72.0_8_107820845_108820845	1	9.58901	0.754471	0.509886	rs201080142	0.00358173	1.31009e-13
G43	Migraine	general	G43_6_96110677_97110677	1	9.60216	0.930949	0.79669	rs34556231	0.00317811	1.3128e-13
H52.0	Hypermetropia	general	H52.0_15_34216475_35216475	1	7.9184	0.738351	0.435432	rs634990	0.142459	1.31583e-13
U07.1	COVID-19, virus identified	general	U07.1_3_101144980_102144980	1	8.87646	0.982184	0.932905	rs13094753	0.0196677	1.31644e-13
U07.1	COVID-19, virus identified	general	U07.1_3_101144980_102144980	1	8.87646	0.982184	0.932905	rs2290859	0.0196622	1.31674e-13
L71.8	Other rosacea	general	L71.8_5_130633394_132873340	1	5.71316	0.797629	0.389297	rs56083751	0.0102038	1.31886e-13
K26	Duodenal ulcer	general	K26_13_27465049_28465049	1	6.03875	0.962004	0.922991	rs7993704	0.119641	1.3213e-13
K26	Duodenal ulcer	general	K26_13_27465049_28465049	1	6.03875	0.962004	0.922991	rs7994281	0.119641	1.3213e-13
E03	Other hypothyroidism	general	E03_3_187894766_188894766	1	7.49513	0.802578	0.517546	rs715199	0.0832627	1.32343e-13
I35.0	Aortic (valve) stenosis	general	I35.0_6_160089086_161089086	1	8.04523	0.996631	0.993855	rs118039278	0.277749	1.32495e-13
M72.0	Palmar fascial fibromatosis [Dupuytren]	general	M72.0_8_107820845_108820845	1	9.58901	0.754471	0.509886	rs9297409	0.00352617	1.32954e-13
E03.8	Other specified hypothyroidism	general	E03.8_3_187859798_188859798	1	8.65269	0.821656	0.5764	rs11335233	0.0121086	1.33199e-13
J34.2	Deviated nasal septum	general	J34.2_1_102388377_103388377	1	9.30616	0.920824	0.711106	rs1318755	0.00531074	1.33291e-13
D22	Melanocytic naevinaevus:	general	D22_7_130570550_131570550	1	9.79	0.982025	0.899673	rs7801167	0.00880212	1.33321e-13
J34.2	Deviated nasal septum	general	J34.2_1_102388377_103388377	1	9.30616	0.920824	0.711106	rs3753841	0.00528327	1.33968e-13
I10	Essential (primary) hypertension	general	I10_20_58687677_59687677	1	9.35583	0.956254	0.839862	rs6026732	0.0050099	1.33968e-13
E78.2	Mixed hyperlipidaemia	general	E78.2_8_19458108_20458108	1	8.13529	0.964198	0.804672	rs304	0.0658379	1.34153e-13
I10	Essential (primary) hypertension	general	I10_20_58687677_59687677	1	9.35583	0.956254	0.839862	rs6026731	0.00500455	1.34215e-13
E11.9	Type 2 diabetes mellitus without complications	general	E11.9_23_153135030_154135030	1	8.87903	0.924019	0.856889	rs5945156	0.0318109	1.34555e-13
E78.2	Mixed hyperlipidaemia	general	E78.2_8_19458108_20458108	1	8.13529	0.964198	0.804672	rs297	0.0656123	1.34617e-13
E78	Disorders of lipoprotein metabolism and other lipidaemias	general	E78_20_40051182_41769493	3	3.11177	0.763877	0.478438	rs6129632	0.0165912	1.34648e-13
J34.2	Deviated nasal septum	general	J34.2_1_102388377_103388377	1	9.30616	0.920824	0.711106	rs3056626	0.00525445	1.34741e-13
E03	Other hypothyroidism	general	E03_2_905326_1905326	1	8.65561	0.872681	0.73024	rs12329058	0.0302046	1.35021e-13
D22	Melanocytic naevinaevus:	general	D22_7_130570550_131570550	1	9.79	0.982025	0.899673	rs10808249	0.00638946	1.35238e-13
E78.2	Mixed hyperlipidaemia	general	E78.2_8_19458108_20458108	1	8.13529	0.964198	0.804672	rs291	0.0651941	1.35488e-13
E11.9	Type 2 diabetes mellitus without complications	general	E11.9_23_153135030_154135030	1	8.87903	0.924019	0.856889	rs5945155	0.0314453	1.3627e-13
L70.1	Acne conglobata	general	L70.1_1_218185403_219185403	1	8.73068	0.870473	0.600744	rs28734794	0.00529827	1.36773e-13
I10	Essential (primary) hypertension	general	I10_20_58687677_59687677	1	9.35583	0.956254	0.839862	rs6026729	0.00493521	1.36899e-13
M72.0	Palmar fascial fibromatosis [Dupuytren]	general	M72.0_8_107820845_108820845	1	9.58901	0.754471	0.509886	rs6469185	0.00350931	1.36962e-13
G43	Migraine	general	G43_6_96110677_97110677	1	9.60216	0.930949	0.79669	rs1475748	0.00304153	1.37436e-13
H16.0	Corneal ulcer	general	H16.0_2_226716206_227716206	1	8.44034	0.775922	0.550157	rs28444258	0.0722794	1.37594e-13
U07.1	COVID-19, virus identified	general	U07.1_3_101144980_102144980	1	8.87646	0.982184	0.932905	rs60049432	0.0188314	1.38388e-13
D22	Melanocytic naevinaevus:	general	D22_7_130570550_131570550	1	9.79	0.982025	0.899673	rs4728204	0.006388	1.38548e-13
D22	Melanocytic naevinaevus:	general	D22_7_130570550_131570550	1	9.79	0.982025	0.899673	rs66754621	0.0100153	1.38612e-13
I10	Essential (primary) hypertension	general	I10_20_58687677_59687677	1	9.35583	0.956254	0.839862	rs6026733	0.00489743	1.39316e-13
J45.0	Predominantly allergic asthma	general	J45.0_17_39395095_40395095	1	9.29414	0.852175	0.565934	rs4065275	0.00984486	1.39412e-13
D22	Melanocytic naevinaevus:	general	D22_6_14991159_15991159	1	8.34891	0.983738	0.93066	rs4715979	0.0541636	1.39476e-13
U07.1	COVID-19, virus identified	general	U07.1_3_101144980_102144980	1	8.87646	0.982184	0.932905	rs35315807	0.0186983	1.39508e-13
L82	Seborrhoeic keratosis	general	L82_15_66586884_67586884	1	9.16275	0.804467	0.588989	rs7169630	0.00907203	1.3954e-13
E03.8	Other specified hypothyroidism	general	E03.8_3_187859798_188859798	1	8.65269	0.821656	0.5764	rs12639588	0.0116288	1.39669e-13
I48	Atrial fibrillation and flutter	general	I48_10_103242021_104242021	1	5.51823	0.958045	0.772219	rs80056983	0.0274071	1.39701e-13
I10	Essential (primary) hypertension	general	I10_20_58687677_59687677	1	9.35583	0.956254	0.839862	rs78628461	0.00486384	1.39798e-13
L82	Seborrhoeic keratosis	general	L82_15_66586884_67586884	1	9.16275	0.804467	0.588989	rs11294920	0.0090559	1.3983e-13
I35.0	Aortic (valve) stenosis	general	I35.0_6_160089086_161089086	1	8.04523	0.996631	0.993855	rs74617384	0.262518	1.40443e-13
U07.1	COVID-19, virus identified	general	U07.1_3_101144980_102144980	1	8.87646	0.982184	0.932905	rs11711903	0.0185713	1.40508e-13
U07.1	COVID-19, virus identified	general	U07.1_3_101144980_102144980	1	8.87646	0.982184	0.932905	rs4342086	0.0185713	1.40508e-13
U07.1	COVID-19, virus identified	general	U07.1_3_101144980_102144980	1	8.87646	0.982184	0.932905	rs17347156	0.0185713	1.40508e-13
U07.1	COVID-19, virus identified	general	U07.1_3_101144980_102144980	1	8.87646	0.982184	0.932905	rs34963630	0.0185713	1.40508e-13
U07.1	COVID-19, virus identified	general	U07.1_3_101144980_102144980	1	8.87646	0.982184	0.932905	rs11717638	0.0185713	1.40508e-13
R00.1	Bradycardia, unspecified	general	R00.1_12_24126557_25126557	1	7.36603	0.923776	0.736092	rs4963776	0.487424	1.4054e-13
U07.1	COVID-19, virus identified	general	U07.1_3_101144980_102144980	1	8.87646	0.982184	0.932905	rs34263427	0.0185575	1.40637e-13
U07.1	COVID-19, virus identified	general	U07.1_3_101144980_102144980	1	8.87646	0.982184	0.932905	rs61396602	0.0185541	1.40637e-13
U07.1	COVID-19, virus identified	general	U07.1_3_101144980_102144980	1	8.87646	0.982184	0.932905	rs11707250	0.0185541	1.40637e-13
U07.1	COVID-19, virus identified	general	U07.1_3_101144980_102144980	1	8.87646	0.982184	0.932905	rs11706494	0.0185541	1.40637e-13
U07.1	COVID-19, virus identified	general	U07.1_3_101144980_102144980	1	8.87646	0.982184	0.932905	rs13094911	0.0185494	1.40702e-13
U07.1	COVID-19, virus identified	general	U07.1_3_101144980_102144980	1	8.87646	0.982184	0.932905	rs58658478	0.018549	1.40702e-13
U07.1	COVID-19, virus identified	general	U07.1_3_101144980_102144980	1	8.87646	0.982184	0.932905	rs12633770	0.0185477	1.40702e-13
U07.1	COVID-19, virus identified	general	U07.1_3_101144980_102144980	1	8.87646	0.982184	0.932905	rs11714444	0.0185473	1.40702e-13
U07.1	COVID-19, virus identified	general	U07.1_3_101144980_102144980	1	8.87646	0.982184	0.932905	rs34745228	0.0185473	1.40702e-13
U07.1	COVID-19, virus identified	general	U07.1_3_101144980_102144980	1	8.87646	0.982184	0.932905	rs13078652	0.0185473	1.40702e-13
U07.1	COVID-19, virus identified	general	U07.1_3_101144980_102144980	1	8.87646	0.982184	0.932905	rs34648996	0.0185473	1.40702e-13
U07.1	COVID-19, virus identified	general	U07.1_3_101144980_102144980	1	8.87646	0.982184	0.932905	rs34063583	0.0185473	1.40734e-13
U07.1	COVID-19, virus identified	general	U07.1_3_101144980_102144980	1	8.87646	0.982184	0.932905	rs34161138	0.0185473	1.40734e-13
U07.1	COVID-19, virus identified	general	U07.1_3_101144980_102144980	1	8.87646	0.982184	0.932905	rs11712309	0.018546	1.40734e-13
M72.0	Palmar fascial fibromatosis [Dupuytren]	general	M72.0_8_107820845_108820845	1	9.58901	0.754471	0.509886	rs3737499	0.00351742	1.41026e-13
U07.1	COVID-19, virus identified	general	U07.1_3_101144980_102144980	1	8.87646	0.982184	0.932905	rs11712888	0.0184973	1.41156e-13
U07.1	COVID-19, virus identified	general	U07.1_3_101144980_102144980	1	8.87646	0.982184	0.932905	rs11716558	0.0184956	1.41156e-13
U07.1	COVID-19, virus identified	general	U07.1_3_101144980_102144980	1	8.87646	0.982184	0.932905	rs12633089	0.0184956	1.41156e-13
U07.1	COVID-19, virus identified	general	U07.1_3_101144980_102144980	1	8.87646	0.982184	0.932905	rs35810977	0.0184939	1.41189e-13
U07.1	COVID-19, virus identified	general	U07.1_3_101144980_102144980	1	8.87646	0.982184	0.932905	rs34743741	0.0184922	1.41221e-13
L71	Rosacea	general	L71_5_130224057_132935113	2	3.01384	0.963079	0.881126	rs58963671	0.0322408	1.41612e-13
L71.8	Other rosacea	general	L71.8_5_130633394_132873340	1	5.71316	0.797629	0.389297	rs4705950	0.01682	1.4171e-13
I10	Essential (primary) hypertension	general	I10_20_58687677_59687677	1	9.35583	0.956254	0.839862	rs75339815	0.00481556	1.41775e-13
L70.0	Acne vulgaris	general	L70.0_5_52812130_53812130	1	8.69771	0.990247	0.965825	rs251519	0.018413	1.41808e-13
L70.0	Acne vulgaris	general	L70.0_5_52812130_53812130	1	8.69771	0.990247	0.965825	rs435548	0.0184052	1.4184e-13
I10	Essential (primary) hypertension	general	I10_20_58687677_59687677	1	9.35583	0.956254	0.839862	rs80271186	0.00481501	1.4184e-13
L70.0	Acne vulgaris	general	L70.0_5_52812130_53812130	1	8.69771	0.990247	0.965825	rs565253	0.0184019	1.41873e-13
L70.0	Acne vulgaris	general	L70.0_5_52812130_53812130	1	8.69771	0.990247	0.965825	rs251522	0.0183983	1.41873e-13
D22	Melanocytic naevinaevus:	general	D22_7_130570550_131570550	1	9.79	0.982025	0.899673	rs12706958	0.00609945	1.42298e-13
I48	Atrial fibrillation and flutter	general	I48_10_103242021_104242021	1	5.51823	0.958045	0.772219	rs7920154	0.0260697	1.42364e-13
I48	Atrial fibrillation and flutter	general	I48_10_103242021_104242021	1	5.51823	0.958045	0.772219	rs71471298	0.0259926	1.4243e-13
I48	Atrial fibrillation and flutter	general	I48_10_103242021_104242021	1	5.51823	0.958045	0.772219	rs35173046	0.0259926	1.4243e-13
I48	Atrial fibrillation and flutter	general	I48_10_103242021_104242021	1	5.51823	0.958045	0.772219	rs71476605	0.0259926	1.4243e-13
K40	Inguinal hernia	general	K40_8_25318672_26318672	1	8.64497	0.889926	0.73094	rs4410916	0.0652772	1.42561e-13
K40	Inguinal hernia	general	K40_8_25318672_26318672	1	8.64497	0.889926	0.73094	rs4618702	0.0656523	1.42594e-13
J45.0	Predominantly allergic asthma	general	J45.0_17_39395095_40395095	1	9.29414	0.852175	0.565934	rs9891174	0.00588754	1.42692e-13
H16.0	Corneal ulcer	general	H16.0_2_226716206_227716206	1	8.44034	0.775922	0.550157	rs13412122	0.0694612	1.43186e-13
U07.1	COVID-19, virus identified	general	U07.1_3_101144980_102144980	1	8.87646	0.982184	0.932905	rs35027466	0.0182614	1.43384e-13
L71.8	Other rosacea	general	L71.8_5_130633394_132873340	1	5.71316	0.797629	0.389297	rs2706396	0.0166647	1.43384e-13
L71.8	Other rosacea	general	L71.8_5_130633394_132873340	1	5.71316	0.797629	0.389297	rs2522052	0.0166647	1.43384e-13
L71.8	Other rosacea	general	L71.8_5_130633394_132873340	1	5.71316	0.797629	0.389297	rs2706403	0.0166647	1.43384e-13
L71.8	Other rosacea	general	L71.8_5_130633394_132873340	1	5.71316	0.797629	0.389297	rs2706336	0.0166647	1.43384e-13
L71.8	Other rosacea	general	L71.8_5_130633394_132873340	1	5.71316	0.797629	0.389297	rs2522057	0.0166647	1.43384e-13
L71.8	Other rosacea	general	L71.8_5_130633394_132873340	1	5.71316	0.797629	0.389297	rs72797303	0.0166647	1.43384e-13
L71.8	Other rosacea	general	L71.8_5_130633394_132873340	1	5.71316	0.797629	0.389297	rs72797306	0.0166647	1.43384e-13
M72.0	Palmar fascial fibromatosis [Dupuytren]	general	M72.0_8_107820845_108820845	1	9.58901	0.754471	0.509886	rs2121902	0.0034062	1.43384e-13
E78	Disorders of lipoprotein metabolism and other lipidaemias	general	E78_20_40051182_41769493	3	3.11177	0.763877	0.478438	rs6093367	0.015829	1.4345e-13
M72.0	Palmar fascial fibromatosis [Dupuytren]	general	M72.0_8_107820845_108820845	1	9.58901	0.754471	0.509886	rs1375024	0.0034054	1.4345e-13
M72.0	Palmar fascial fibromatosis [Dupuytren]	general	M72.0_8_107820845_108820845	1	9.58901	0.754471	0.509886	rs4735058	0.00340274	1.43781e-13
L70.0	Acne vulgaris	general	L70.0_5_52812130_53812130	1	8.69771	0.990247	0.965825	rs251520	0.0181664	1.43913e-13
M72.0	Palmar fascial fibromatosis [Dupuytren]	general	M72.0_8_107820845_108820845	1	9.58901	0.754471	0.509886	rs7837304	0.00339831	1.44178e-13
I48	Atrial fibrillation and flutter	general	I48_10_103242021_104242021	1	5.51823	0.958045	0.772219	rs11592714	0.025767	1.44344e-13
M72.0	Palmar fascial fibromatosis [Dupuytren]	general	M72.0_8_107820845_108820845	1	9.58901	0.754471	0.509886	rs1563571	0.00347844	1.44344e-13
M72.0	Palmar fascial fibromatosis [Dupuytren]	general	M72.0_8_107820845_108820845	1	9.58901	0.754471	0.509886	rs4734174	0.00339682	1.44344e-13
H40	Glaucoma	general	H40_1_165217636_166217636	1	8.24646	0.996846	0.983737	rs7524755	0.0442388	1.44444e-13
L71.8	Other rosacea	general	L71.8_5_130633394_132873340	1	5.71316	0.797629	0.389297	rs2248116	0.0165708	1.44544e-13
I48	Atrial fibrillation and flutter	general	I48_10_103242021_104242021	1	5.51823	0.958045	0.772219	rs11592750	0.0257052	1.44777e-13
H16.0	Corneal ulcer	general	H16.0_2_226716206_227716206	1	8.44034	0.775922	0.550157	rs13000521	0.0643014	1.44844e-13
H52.0	Hypermetropia	general	H52.0_6_21579256_22579256	1	8.19198	0.748011	0.546649	rs3063819	0.0745982	1.44877e-13
B36.0	Pityriasis versicolor	general	B36.0_5_132160272_133160272	2	7.57267	0.906526	0.686933	rs66943836	0.0083943	1.45044e-13
H18.5	Hereditary corneal dystrophies	general	H18.5_18_54600287_56676665	2	1.82636	0.606534	0.340547	rs7242244	0.0125874	1.45312e-13
I48	Atrial fibrillation and flutter	general	I48_10_103242021_104242021	1	5.51823	0.958045	0.772219	rs71471299	0.0256122	1.45345e-13
I48	Atrial fibrillation and flutter	general	I48_10_103242021_104242021	1	5.51823	0.958045	0.772219	rs11592832	0.0256414	1.45378e-13
M72.0	Palmar fascial fibromatosis [Dupuytren]	general	M72.0_8_107820845_108820845	1	9.58901	0.754471	0.509886	rs11433231	0.00341719	1.45512e-13
M72.0	Palmar fascial fibromatosis [Dupuytren]	general	M72.0_8_107820845_108820845	1	9.58901	0.754471	0.509886	rs7010652	0.00340169	1.45546e-13
M72.0	Palmar fascial fibromatosis [Dupuytren]	general	M72.0_8_107820845_108820845	1	9.58901	0.754471	0.509886	rs13249775	0.00339968	1.45747e-13
M72.0	Palmar fascial fibromatosis [Dupuytren]	general	M72.0_8_107820845_108820845	1	9.58901	0.754471	0.509886	rs10283139	0.00338105	1.45747e-13
M72.0	Palmar fascial fibromatosis [Dupuytren]	general	M72.0_8_107820845_108820845	1	9.58901	0.754471	0.509886	rs4735062	0.00339066	1.46622e-13
M72.0	Palmar fascial fibromatosis [Dupuytren]	general	M72.0_8_107820845_108820845	1	9.58901	0.754471	0.509886	rs6997695	0.0033904	1.46656e-13
I48	Atrial fibrillation and flutter	general	I48_10_103242021_104242021	1	5.51823	0.958045	0.772219	rs35053579	0.025439	1.4669e-13
M72.0	Palmar fascial fibromatosis [Dupuytren]	general	M72.0_8_107820845_108820845	1	9.58901	0.754471	0.509886	rs10098022	0.00338923	1.46757e-13
E06	Thyroiditis	general	E06_6_89796024_90796024	2	2.90432	0.915684	0.779371	rs644940	0.0946057	1.46825e-13
M72.0	Palmar fascial fibromatosis [Dupuytren]	general	M72.0_8_107820845_108820845	1	9.58901	0.754471	0.509886	rs4735063	0.00338838	1.46859e-13
E06.3	Autoimmune thyroiditis Hashimoto thyroiditis	general	E06.3_22_36693829_37693829	1	8.51357	0.98432	0.960351	rs2858484	0.0480347	1.46893e-13
H61.2	Impacted cerumen	general	H61.2_20_34837291_35837291	1	8.59342	0.991444	0.92301	rs2425064	0.0211748	1.46893e-13
M72.0	Palmar fascial fibromatosis [Dupuytren]	general	M72.0_8_107820845_108820845	1	9.58901	0.754471	0.509886	rs1955032	0.00338804	1.46893e-13
I48	Atrial fibrillation and flutter	general	I48_10_103242021_104242021	1	5.51823	0.958045	0.772219	rs1812258	0.0449068	1.47163e-13
M72.0	Palmar fascial fibromatosis [Dupuytren]	general	M72.0_8_107820845_108820845	1	9.58901	0.754471	0.509886	rs13260628	0.00338357	1.47333e-13
H18.5	Hereditary corneal dystrophies	general	H18.5_18_54600287_56676665	2	1.82636	0.606534	0.340547	rs12457890	0.0125518	1.47367e-13
M72.0	Palmar fascial fibromatosis [Dupuytren]	general	M72.0_8_107820845_108820845	1	9.58901	0.754471	0.509886	rs10955486	0.00338275	1.47401e-13
M72.0	Palmar fascial fibromatosis [Dupuytren]	general	M72.0_8_107820845_108820845	1	9.58901	0.754471	0.509886	rs6998163	0.00338157	1.47537e-13
D22	Melanocytic naevinaevus:	general	D22_7_130570550_131570550	1	9.79	0.982025	0.899673	rs66871626	0.0080433	1.47571e-13
E06	Thyroiditis	general	E06_6_89796024_90796024	2	2.90432	0.915684	0.779371	rs614120	0.0939665	1.48218e-13
J45.0	Predominantly allergic asthma	general	J45.0_17_39395095_40395095	1	9.29414	0.852175	0.565934	rs9905959	0.00574067	1.48765e-13
E11.7	Type 2 diabetes mellitus with multiple complications	general	E11.7_10_112494312_113494312	1	8.73626	0.942265	0.904909	rs7074440	0.0304116	1.48902e-13
J45.0	Predominantly allergic asthma	general	J45.0_17_39395095_40395095	1	9.29414	0.852175	0.565934	rs12939832	0.00564959	1.49211e-13
E53	Deficiency of other B group vitamins	general	E53_1_11296321_12296321	1	8.55519	1	1	rs1801133	0.999999	1.49555e-13
D22	Melanocytic naevinaevus:	general	D22_8_129626733_130626733	1	7.02729	0.815497	0.72389	rs111595456	0.648479	1.49899e-13
L71	Rosacea	general	L71_5_130224057_132935113	2	3.01384	0.963079	0.881126	rs2243250	0.0317547	1.50245e-13
L71.8	Other rosacea	general	L71.8_5_130633394_132873340	1	5.71316	0.797629	0.389297	rs11741255	0.015678	1.50418e-13
E03.8	Other specified hypothyroidism	general	E03.8_3_187859798_188859798	1	8.65269	0.821656	0.5764	rs11707807	0.0119421	1.50522e-13
E03.8	Other specified hypothyroidism	general	E03.8_3_187859798_188859798	1	8.65269	0.821656	0.5764	rs11719821	0.0119421	1.50522e-13
I10	Essential (primary) hypertension	general	I10_20_58687677_59687677	1	9.35583	0.956254	0.839862	rs74695165	0.00461444	1.50869e-13
M72.0	Palmar fascial fibromatosis [Dupuytren]	general	M72.0_8_107820845_108820845	1	9.58901	0.754471	0.509886	rs2187485	0.00338669	1.50938e-13
D22	Melanocytic naevinaevus:	general	D22_7_130570550_131570550	1	9.79	0.982025	0.899673	rs13242887	0.00706629	1.51635e-13
K80.0	Calculus of gallbladder with acute cholecystitis	general	K80.0_2_43342633_44342633	3	4.69126	0.84823	0.658919	rs112767530	0.0357217	1.5167e-13
H16.0	Corneal ulcer	general	H16.0_2_226716206_227716206	1	8.44034	0.775922	0.550157	rs2396449	0.065832	1.51705e-13
D22	Melanocytic naevinaevus:	general	D22_7_130570550_131570550	1	9.79	0.982025	0.899673	rs4629785	0.00580738	1.5195e-13
K40	Inguinal hernia	general	K40_8_25318672_26318672	1	8.64497	0.889926	0.73094	rs6991952	0.0609578	1.5209e-13
I10	Essential (primary) hypertension	general	I10_20_58687677_59687677	1	9.35583	0.956254	0.839862	rs117206681	0.00458904	1.5209e-13
K40	Inguinal hernia	general	K40_8_25318672_26318672	1	8.64497	0.889926	0.73094	rs6983815	0.0610923	1.52511e-13
C50	Malignant neoplasm of breast	female	C50_16_52046588_53046588	1	8.09679	0.900906	0.722588	rs12930156	0.0928922	1.52897e-13
C50	Malignant neoplasm of breast	female	C50_16_52046588_53046588	1	8.09679	0.900906	0.722588	rs3095604	0.0928922	1.52897e-13
K80	Cholelithiasis	general	K80_10_45026183_46026183	1	9.13697	0.981242	0.887373	rs7086046	0.0105469	1.52968e-13
M72.0	Palmar fascial fibromatosis [Dupuytren]	general	M72.0_8_107820845_108820845	1	9.58901	0.754471	0.509886	rs112054779	0.00330618	1.5332e-13
H52.0	Hypermetropia	general	H52.0_12_6345700_7345700	1	7.42613	0.972001	0.972001	rs5442	0.897932	1.53674e-13
K40	Inguinal hernia	general	K40_8_25318672_26318672	1	8.64497	0.889926	0.73094	rs10746560	0.0603051	1.5378e-13
M72.0	Palmar fascial fibromatosis [Dupuytren]	general	M72.0_8_107820845_108820845	1	9.58901	0.754471	0.509886	rs6469175	0.00330337	1.53851e-13
L71.8	Other rosacea	general	L71.8_5_130633394_132873340	1	5.71316	0.797629	0.389297	rs12521097	0.00684557	1.54064e-13
M72.0	Palmar fascial fibromatosis [Dupuytren]	general	M72.0_8_107820845_108820845	1	9.58901	0.754471	0.509886	rs7815555	0.0033826	1.54099e-13
M72.0	Palmar fascial fibromatosis [Dupuytren]	general	M72.0_8_107820845_108820845	1	9.58901	0.754471	0.509886	rs3737500	0.0033826	1.54099e-13
K40	Inguinal hernia	general	K40_8_25318672_26318672	1	8.64497	0.889926	0.73094	rs4336620	0.0602024	1.54135e-13
E03.8	Other specified hypothyroidism	general	E03.8_3_187859798_188859798	1	8.65269	0.821656	0.5764	rs12634152	0.00693868	1.5449e-13
I10	Essential (primary) hypertension	general	I10_20_58687677_59687677	1	9.35583	0.956254	0.839862	rs6026727	0.00454724	1.54525e-13
M51.1	Lumbar and other intervertebral disc disorders with radiculopathy (G55.1*)	general	M51.1_10_71504751_72504751	1	8.40932	0.93132	0.804918	rs10653065	0.0558917	1.55704e-13
H61.2	Impacted cerumen	general	H61.2_20_34837291_35837291	1	8.59342	0.991444	0.92301	rs2378349	0.0201178	1.56027e-13
L71.8	Other rosacea	general	L71.8_5_130633394_132873340	1	5.71316	0.797629	0.389297	rs72795121	0.0091838	1.56639e-13
K57.3	Diverticular disease of large intestine without perforation or abscess	general	K57.3_2_143017623_144017623	2	1.65752	0.684223	0.453854	rs13409480	0.165446	1.57109e-13
K40	Inguinal hernia	general	K40_8_25318672_26318672	1	8.64497	0.889926	0.73094	rs4316162	0.0597545	1.57471e-13
J45.0	Predominantly allergic asthma	general	J45.0_17_39395095_40395095	1	9.29414	0.852175	0.565934	rs1453559	0.0103344	1.57652e-13
E78	Disorders of lipoprotein metabolism and other lipidaemias	general	E78_8_57973360_58973360	1	30.6749	0.980735	0.956889	rs6471717	0.0404667	1.5838e-13
E78	Disorders of lipoprotein metabolism and other lipidaemias	general	E78_8_57973360_58973360	1	30.6749	0.980735	0.956889	rs9297994	0.254022	1.58453e-13
J45.0	Predominantly allergic asthma	general	J45.0_17_39395095_40395095	1	9.29414	0.852175	0.565934	rs4795397	0.00562052	1.58964e-13
E78	Disorders of lipoprotein metabolism and other lipidaemias	general	E78_8_57973360_58973360	1	30.6749	0.980735	0.956889	rs10107182	0.253192	1.59258e-13
D22	Melanocytic naevinaevus:	general	D22_7_130570550_131570550	1	9.79	0.982025	0.899673	rs7778378	0.00557029	1.59294e-13
C50	Malignant neoplasm of breast	female	C50_16_52046588_53046588	1	8.09679	0.900906	0.722588	rs28463809	0.0891869	1.59551e-13
C50	Malignant neoplasm of breast	female	C50_16_52046588_53046588	1	8.09679	0.900906	0.722588	rs3095606	0.0891869	1.59551e-13
C50	Malignant neoplasm of breast	female	C50_16_52046588_53046588	1	8.09679	0.900906	0.722588	rs3095607	0.0891869	1.59551e-13
E06.3	Autoimmune thyroiditis Hashimoto thyroiditis	general	E06.3_22_36693829_37693829	1	8.51357	0.98432	0.960351	rs229527	0.0458098	1.59845e-13
D22	Melanocytic naevinaevus:	general	D22_7_130570550_131570550	1	9.79	0.982025	0.899673	rs11767184	0.0055338	1.60472e-13
A08	Viral and other specified intestinal infections	general	A08_19_48202915_49202915	1	8.00899	0.997703	0.995671	rs516316	0.104845	1.60694e-13
I48	Atrial fibrillation and flutter	general	I48_10_103242021_104242021	1	5.51823	0.958045	0.772219	rs7906955	0.023382	1.60768e-13
I48	Atrial fibrillation and flutter	general	I48_10_103242021_104242021	1	5.51823	0.958045	0.772219	rs12779135	0.023382	1.60768e-13
L71	Rosacea	general	L71_5_130224057_132935113	2	3.01384	0.963079	0.881126	rs2070874	0.030289	1.60842e-13
D22	Melanocytic naevinaevus:	general	D22_7_130570550_131570550	1	9.79	0.982025	0.899673	rs2164204	0.00550216	1.61622e-13
D22	Melanocytic naevinaevus:	general	D22_7_130570550_131570550	1	9.79	0.982025	0.899673	rs2117495	0.00550216	1.61622e-13
D22	Melanocytic naevinaevus:	general	D22_7_130570550_131570550	1	9.79	0.982025	0.899673	rs10954296	0.00550216	1.61622e-13
D22	Melanocytic naevinaevus:	general	D22_7_130570550_131570550	1	9.79	0.982025	0.899673	rs12706957	0.00550216	1.61622e-13
D22	Melanocytic naevinaevus:	general	D22_7_130570550_131570550	1	9.79	0.982025	0.899673	rs12706959	0.00550216	1.61622e-13
D22	Melanocytic naevinaevus:	general	D22_7_130570550_131570550	1	9.79	0.982025	0.899673	rs4336553	0.00550216	1.61622e-13
D22	Melanocytic naevinaevus:	general	D22_7_130570550_131570550	1	9.79	0.982025	0.899673	rs4492298	0.00550216	1.61622e-13
D22	Melanocytic naevinaevus:	general	D22_7_130570550_131570550	1	9.79	0.982025	0.899673	rs4338041	0.00550216	1.61622e-13
D22	Melanocytic naevinaevus:	general	D22_7_130570550_131570550	1	9.79	0.982025	0.899673	rs4338042	0.00550216	1.61622e-13
D22	Melanocytic naevinaevus:	general	D22_7_130570550_131570550	1	9.79	0.982025	0.899673	rs12672658	0.00550216	1.61622e-13
D22	Melanocytic naevinaevus:	general	D22_7_130570550_131570550	1	9.79	0.982025	0.899673	rs10808247	0.00550216	1.61622e-13
D22	Melanocytic naevinaevus:	general	D22_7_130570550_131570550	1	9.79	0.982025	0.899673	rs10808248	0.00550216	1.61622e-13
D22	Melanocytic naevinaevus:	general	D22_7_130570550_131570550	1	9.79	0.982025	0.899673	rs10808250	0.00550216	1.61622e-13
D22	Melanocytic naevinaevus:	general	D22_7_130570550_131570550	1	9.79	0.982025	0.899673	rs10954298	0.00550216	1.61622e-13
D22	Melanocytic naevinaevus:	general	D22_7_130570550_131570550	1	9.79	0.982025	0.899673	rs12155250	0.00550216	1.61622e-13
D22	Melanocytic naevinaevus:	general	D22_7_130570550_131570550	1	9.79	0.982025	0.899673	rs11771224	0.00550216	1.61622e-13
D22	Melanocytic naevinaevus:	general	D22_7_130570550_131570550	1	9.79	0.982025	0.899673	rs12154369	0.00550216	1.61622e-13
D22	Melanocytic naevinaevus:	general	D22_7_130570550_131570550	1	9.79	0.982025	0.899673	rs12154678	0.00550216	1.61622e-13
D22	Melanocytic naevinaevus:	general	D22_7_130570550_131570550	1	9.79	0.982025	0.899673	rs7787551	0.00550216	1.61622e-13
D22	Melanocytic naevinaevus:	general	D22_7_130570550_131570550	1	9.79	0.982025	0.899673	rs7806804	0.00550216	1.61622e-13
D22	Melanocytic naevinaevus:	general	D22_7_130570550_131570550	1	9.79	0.982025	0.899673	rs4728203	0.00550216	1.61622e-13
D22	Melanocytic naevinaevus:	general	D22_7_130570550_131570550	1	9.79	0.982025	0.899673	rs7802739	0.00550216	1.61622e-13
J45.0	Predominantly allergic asthma	general	J45.0_17_39395095_40395095	1	9.29414	0.852175	0.565934	rs2305479	0.0099561	1.62293e-13
Z03.1	Observation for suspected malignant neoplasm	general	Z03.1_16_52051528_53051528	1	8.0531	0.944729	0.855867	rs111605160	0.0831588	1.63606e-13
E06	Thyroiditis	general	E06_6_89796024_90796024	2	2.90432	0.915684	0.779371	rs604912	0.0866582	1.63908e-13
L71	Rosacea	general	L71_5_130224057_132935113	2	3.01384	0.963079	0.881126	rs11242123	0.0289415	1.64361e-13
L70.0	Acne vulgaris	general	L70.0_5_52812130_53812130	1	8.69771	0.990247	0.965825	rs564686	0.0160951	1.64513e-13
E78	Disorders of lipoprotein metabolism and other lipidaemias	general	E78_20_40051182_41769493	3	3.11177	0.763877	0.478438	rs11086782	0.0143886	1.65577e-13
C50	Malignant neoplasm of breast	female	C50_16_52046588_53046588	1	8.09679	0.900906	0.722588	rs45538731	0.085862	1.65997e-13
D22	Melanocytic naevinaevus:	general	D22_7_130570550_131570550	1	9.79	0.982025	0.899673	rs59261295	0.00543226	1.66725e-13
D22	Melanocytic naevinaevus:	general	D22_7_130570550_131570550	1	9.79	0.982025	0.899673	rs7785763	0.00536499	1.6684e-13
D50.9	Iron deficiency anaemia, unspecified	general	D50.9_15_44526374_45526374	1	6.29083	0.875972	0.680331	rs57317143	0.0141671	1.67109e-13
D22	Melanocytic naevinaevus:	general	D22_7_130570550_131570550	1	9.79	0.982025	0.899673	rs11385718	0.00535846	1.67109e-13
D22	Melanocytic naevinaevus:	general	D22_7_130570550_131570550	1	9.79	0.982025	0.899673	rs2398730	0.00535869	1.6734e-13
K26	Duodenal ulcer	general	K26_13_27465049_28465049	1	6.03875	0.962004	0.922991	rs9554211	0.0959337	1.67417e-13
D22	Melanocytic naevinaevus:	general	D22_7_130570550_131570550	1	9.79	0.982025	0.899673	rs7802953	0.00534898	1.67494e-13
M21	Other acquired deformities of limbs	general	M21_20_34937976_35937976	1	8.11545	0.987908	0.809752	rs224329	0.0290062	1.68035e-13
J45.0	Predominantly allergic asthma	general	J45.0_17_39395095_40395095	1	9.29414	0.852175	0.565934	rs12944882	0.00974731	1.68384e-13
E78.2	Mixed hyperlipidaemia	general	E78.2_8_19458108_20458108	1	8.13529	0.964198	0.804672	rs13702	0.0540725	1.68772e-13
J45.0	Predominantly allergic asthma	general	J45.0_17_39395095_40395095	1	9.29414	0.852175	0.565934	rs2872507	0.00530814	1.68888e-13
D22	Melanocytic naevinaevus:	general	D22_7_130570550_131570550	1	9.79	0.982025	0.899673	rs2398729	0.00530132	1.69005e-13
H55	Nystagmus and other irregular eye movements	general	H55_17_81148542_82148542	1	8.0656	0.989046	0.939793	rs7405453	0.0829965	1.69473e-13
H44	Disorders of globe	general	H44_2_232022925_233022925	1	7.08696	0.676048	0.509104	rs2853443	0.146911	1.69551e-13
U07.1	COVID-19, virus identified	general	U07.1_3_101144980_102144980	1	8.87646	0.982184	0.932905	rs60632674	0.0158552	1.69668e-13
E03.8	Other specified hypothyroidism	general	E03.8_3_187859798_188859798	1	8.65269	0.821656	0.5764	rs715199	0.00671876	1.70137e-13
M72.0	Palmar fascial fibromatosis [Dupuytren]	general	M72.0_8_107820845_108820845	1	9.58901	0.754471	0.509886	rs35686094	0.00324065	1.70216e-13
D22	Melanocytic naevinaevus:	general	D22_6_14991159_15991159	1	8.34891	0.983738	0.93066	rs742100	0.0446813	1.70294e-13
M10	Gout	general	M10_10_50385488_51385488	1	7.96551	0.909317	0.790654	rs10994720	0.107021	1.70608e-13
D22	Melanocytic naevinaevus:	general	D22_6_14991159_15991159	1	8.34891	0.983738	0.93066	rs11964846	0.0445876	1.70648e-13
D22	Melanocytic naevinaevus:	general	D22_7_130570550_131570550	1	9.79	0.982025	0.899673	rs10592225	0.00525831	1.70765e-13
E03.8	Other specified hypothyroidism	general	E03.8_3_187859798_188859798	1	8.65269	0.821656	0.5764	rs9827392	0.00821429	1.71199e-13
D22	Melanocytic naevinaevus:	general	D22_7_130570550_131570550	1	9.79	0.982025	0.899673	rs10224055	0.00525055	1.71396e-13
Z03.1	Observation for suspected malignant neoplasm	general	Z03.1_16_52051528_53051528	1	8.0531	0.944729	0.855867	rs3803661	0.0869003	1.71672e-13
J45.0	Predominantly allergic asthma	general	J45.0_17_39395095_40395095	1	9.29414	0.852175	0.565934	rs12936409	0.00524551	1.72266e-13
M51.1	Lumbar and other intervertebral disc disorders with radiculopathy (G55.1*)	general	M51.1_10_71504751_72504751	1	8.40932	0.93132	0.804918	rs751450	0.0506383	1.72385e-13
J45.0	Predominantly allergic asthma	general	J45.0_17_39395095_40395095	1	9.29414	0.852175	0.565934	rs12232497	0.00524258	1.72465e-13
J45.0	Predominantly allergic asthma	general	J45.0_17_39395095_40395095	1	9.29414	0.852175	0.565934	rs12232498	0.00524125	1.72504e-13
J45.0	Predominantly allergic asthma	general	J45.0_17_39395095_40395095	1	9.29414	0.852175	0.565934	rs12941333	0.00524124	1.72504e-13
J45.0	Predominantly allergic asthma	general	J45.0_17_39395095_40395095	1	9.29414	0.852175	0.565934	rs4795398	0.00523727	1.72743e-13
J45.0	Predominantly allergic asthma	general	J45.0_17_39395095_40395095	1	9.29414	0.852175	0.565934	rs35564481	0.00961546	1.72783e-13
J45.0	Predominantly allergic asthma	general	J45.0_17_39395095_40395095	1	9.29414	0.852175	0.565934	rs34074973	0.00523439	1.72902e-13
J45.0	Predominantly allergic asthma	general	J45.0_17_39395095_40395095	1	9.29414	0.852175	0.565934	rs9904624	0.00523402	1.72942e-13
J45.0	Predominantly allergic asthma	general	J45.0_17_39395095_40395095	1	9.29414	0.852175	0.565934	rs36038753	0.00523307	1.73021e-13
J45.0	Predominantly allergic asthma	general	J45.0_17_39395095_40395095	1	9.29414	0.852175	0.565934	rs9907088	0.00523043	1.73141e-13
J45.0	Predominantly allergic asthma	general	J45.0_17_39395095_40395095	1	9.29414	0.852175	0.565934	rs10852936	0.00522752	1.73301e-13
J45.0	Predominantly allergic asthma	general	J45.0_17_39395095_40395095	1	9.29414	0.852175	0.565934	rs10852935	0.00522621	1.7338e-13
J45.0	Predominantly allergic asthma	general	J45.0_17_39395095_40395095	1	9.29414	0.852175	0.565934	rs11870965	0.00522561	1.7342e-13
J34.2	Deviated nasal septum	general	J34.2_1_102388377_103388377	1	9.30616	0.920824	0.711106	rs11164616	0.00411596	1.7354e-13
J45.0	Predominantly allergic asthma	general	J45.0_17_39395095_40395095	1	9.29414	0.852175	0.565934	rs1054609	0.0052176	1.739e-13
J45.0	Predominantly allergic asthma	general	J45.0_17_39395095_40395095	1	9.29414	0.852175	0.565934	rs34189114	0.00521661	1.7394e-13
J45.0	Predominantly allergic asthma	general	J45.0_17_39395095_40395095	1	9.29414	0.852175	0.565934	rs35736272	0.0052166	1.7394e-13
K40	Inguinal hernia	general	K40_8_25318672_26318672	1	8.64497	0.889926	0.73094	rs4524799	0.0542795	1.74381e-13
D22	Melanocytic naevinaevus:	general	D22_6_14991159_15991159	1	8.34891	0.983738	0.93066	rs35868206	0.0436669	1.74421e-13
E78.2	Mixed hyperlipidaemia	general	E78.2_8_19458108_20458108	1	8.13529	0.964198	0.804672	rs295	0.0513547	1.74703e-13
L60.0	Ingrowing nail	general	L60.0_1_26512739_29066019	1	3.7703	0.642066	0.404261	rs187092352	0.0352388	1.75388e-13
H55	Nystagmus and other irregular eye movements	general	H55_17_81148542_82148542	1	8.0656	0.989046	0.939793	rs10536197	0.0803147	1.7555e-13
E78.2	Mixed hyperlipidaemia	general	E78.2_8_19458108_20458108	1	8.13529	0.964198	0.804672	rs301	0.0507281	1.77052e-13
M10	Gout	general	M10_10_50385488_51385488	1	7.96551	0.909317	0.790654	rs10994860	0.10284	1.77092e-13
E03.9	Hypothyroidism, unspecified	general	E03.9_2_203376143_204376143	1	8.05899	0.898204	0.749975	rs231779	0.0946002	1.77542e-13
J34.2	Deviated nasal septum	general	J34.2_1_102388377_103388377	1	9.30616	0.920824	0.711106	rs7521799	0.00402059	1.77787e-13
E03.8	Other specified hypothyroidism	general	E03.8_3_187859798_188859798	1	8.65269	0.821656	0.5764	rs2889896	0.00754707	1.77869e-13
C50	Malignant neoplasm of breast	female	C50_22_27865160_29520414	1	8.03102	0.989368	0.978946	rs186430430	0.145549	1.78978e-13
E03	Other hypothyroidism	general	E03_6_166475757_167475757	1	7.2777	0.835202	0.577214	rs57444856	0.127981	1.79184e-13
H61.2	Impacted cerumen	general	H61.2_20_34837291_35837291	1	8.59342	0.991444	0.92301	rs6060373	0.0178663	1.79639e-13
J34.2	Deviated nasal septum	general	J34.2_1_102388377_103388377	1	9.30616	0.920824	0.711106	rs921416	0.00397896	1.79763e-13
H16.0	Corneal ulcer	general	H16.0_2_226716206_227716206	1	8.44034	0.775922	0.550157	rs143063849	0.0561363	1.80634e-13
J34.2	Deviated nasal septum	general	J34.2_1_102388377_103388377	1	9.30616	0.920824	0.711106	rs7513722	0.00393331	1.81928e-13
K40	Inguinal hernia	general	K40_8_25318672_26318672	1	8.64497	0.889926	0.73094	rs4368985	0.0508204	1.826e-13
E03.8	Other specified hypothyroidism	general	E03.8_2_189894308_191595383	1	10.7749	0.990283	0.974029	rs7574865	0.114797	1.82642e-13
L71	Rosacea	general	L71_5_130224057_132935113	2	3.01384	0.963079	0.881126	rs2299005	0.0249786	1.83105e-13
D22	Melanocytic naevinaevus:	general	D22_9_16385019_17385019	1	7.53998	0.818769	0.465301	rs12350739	0.245789	1.83865e-13
J34.2	Deviated nasal septum	general	J34.2_1_102388377_103388377	1	9.30616	0.920824	0.711106	rs1551105	0.0038865	1.84204e-13
E06	Thyroiditis	general	E06_6_89796024_90796024	2	2.90432	0.915684	0.779371	rs661713	0.073404	1.84332e-13
E03.8	Other specified hypothyroidism	general	E03.8_3_187859798_188859798	1	8.65269	0.821656	0.5764	rs139785987	0.00774019	1.84502e-13
M72.0	Palmar fascial fibromatosis [Dupuytren]	general	M72.0_8_107820845_108820845	1	9.58901	0.754471	0.509886	rs6994837	0.00313231	1.84927e-13
H40	Glaucoma	general	H40_1_165217636_166217636	1	8.24646	0.996846	0.983737	rs5778472	0.0350706	1.85396e-13
J34.2	Deviated nasal septum	general	J34.2_1_102388377_103388377	1	9.30616	0.920824	0.711106	rs10874654	0.00383493	1.86724e-13
J45.0	Predominantly allergic asthma	general	J45.0_17_39395095_40395095	1	9.29414	0.852175	0.565934	rs12939565	0.0089055	1.86982e-13
H61.2	Impacted cerumen	general	H61.2_20_34837291_35837291	1	8.59342	0.991444	0.92301	rs6088791	0.0172751	1.87025e-13
H61.2	Impacted cerumen	general	H61.2_20_34837291_35837291	1	8.59342	0.991444	0.92301	rs6060371	0.0172751	1.87025e-13
M72.0	Palmar fascial fibromatosis [Dupuytren]	general	M72.0_8_107820845_108820845	1	9.58901	0.754471	0.509886	rs28617279	0.00309691	1.87197e-13
H61.2	Impacted cerumen	general	H61.2_20_34837291_35837291	1	8.59342	0.991444	0.92301	rs2425065	0.017496	1.87499e-13
I48	Atrial fibrillation and flutter	general	I48_10_103242021_104242021	1	5.51823	0.958045	0.772219	rs12776858	0.0209405	1.87543e-13
M72.0	Palmar fascial fibromatosis [Dupuytren]	general	M72.0_8_107820845_108820845	1	9.58901	0.754471	0.509886	rs57682610	0.00309444	1.87543e-13
D50.9	Iron deficiency anaemia, unspecified	general	D50.9_15_44526374_45526374	1	6.29083	0.875972	0.680331	rs7165595	0.0150286	1.88062e-13
D50.9	Iron deficiency anaemia, unspecified	general	D50.9_15_44526374_45526374	1	6.29083	0.875972	0.680331	rs7167120	0.0150231	1.88148e-13
J34.2	Deviated nasal septum	general	J34.2_1_102388377_103388377	1	9.30616	0.920824	0.711106	rs11164603	0.0037948	1.88799e-13
J45.0	Predominantly allergic asthma	general	J45.0_17_39395095_40395095	1	9.29414	0.852175	0.565934	rs1008723	0.00882844	1.89017e-13
D50.9	Iron deficiency anaemia, unspecified	general	D50.9_15_44526374_45526374	1	6.29083	0.875972	0.680331	rs1626702	0.0136097	1.89147e-13
J34.2	Deviated nasal septum	general	J34.2_1_102388377_103388377	1	9.30616	0.920824	0.711106	rs1839632	0.00378279	1.89409e-13
H61.2	Impacted cerumen	general	H61.2_20_34837291_35837291	1	8.59342	0.991444	0.92301	rs3795159	0.0170832	1.8954e-13
H44	Disorders of globe	general	H44_2_232022925_233022925	1	7.08696	0.676048	0.509104	rs1656404	0.132685	1.89758e-13
H44	Disorders of globe	general	H44_2_232022925_233022925	1	7.08696	0.676048	0.509104	rs2741299	0.129661	1.89933e-13
H61.2	Impacted cerumen	general	H61.2_20_34837291_35837291	1	8.59342	0.991444	0.92301	rs2425062	0.0170002	1.90678e-13
D50.9	Iron deficiency anaemia, unspecified	general	D50.9_15_44526374_45526374	1	6.29083	0.875972	0.680331	rs3874239	0.0148648	1.9081e-13
H40	Glaucoma	general	H40_1_165217636_166217636	1	8.24646	0.996846	0.983737	rs28504591	0.0341579	1.90985e-13
H40	Glaucoma	general	H40_1_165217636_166217636	1	8.24646	0.996846	0.983737	rs6660601	0.0341579	1.90985e-13
H40	Glaucoma	general	H40_1_165217636_166217636	1	8.24646	0.996846	0.983737	rs4603103	0.0341579	1.90985e-13
H40	Glaucoma	general	H40_1_165217636_166217636	1	8.24646	0.996846	0.983737	rs6696454	0.0341579	1.90985e-13
H40	Glaucoma	general	H40_1_165217636_166217636	1	8.24646	0.996846	0.983737	rs7552679	0.0341579	1.90985e-13
L71	Rosacea	general	L71_5_130224057_132935113	2	3.01384	0.963079	0.881126	rs2299011	0.0237614	1.91073e-13
L71	Rosacea	general	L71_5_130224057_132935113	2	3.01384	0.963079	0.881126	rs2299006	0.0237613	1.91073e-13
L71	Rosacea	general	L71_5_130224057_132935113	2	3.01384	0.963079	0.881126	rs12514685	0.0237613	1.91073e-13
H52.0	Hypermetropia	general	H52.0_6_21579256_22579256	1	8.19198	0.748011	0.546649	rs1034071	0.0571042	1.91117e-13
D50.9	Iron deficiency anaemia, unspecified	general	D50.9_15_44526374_45526374	1	6.29083	0.875972	0.680331	rs2470658	0.0142473	1.91161e-13
L71	Rosacea	general	L71_5_130224057_132935113	2	3.01384	0.963079	0.881126	rs17166203	0.0237533	1.91205e-13
L71	Rosacea	general	L71_5_130224057_132935113	2	3.01384	0.963079	0.881126	rs3798131	0.0237533	1.91205e-13
B36.0	Pityriasis versicolor	general	B36.0_5_132160272_133160272	2	7.57267	0.906526	0.686933	rs30506	0.00428836	1.92088e-13
I25.1	Atherosclerotic heart disease	general	I25.1_9_21624141_22624141	1	8.02818	0.932445	0.815637	rs10738610	0.0807229	1.92531e-13
J34.2	Deviated nasal septum	general	J34.2_1_102388377_103388377	1	9.30616	0.920824	0.711106	rs11164600	0.00371491	1.93019e-13
J34.2	Deviated nasal septum	general	J34.2_1_102388377_103388377	1	9.30616	0.920824	0.711106	rs34213081	0.003707	1.93419e-13
J34.2	Deviated nasal septum	general	J34.2_1_102388377_103388377	1	9.30616	0.920824	0.711106	rs1451029	0.00370657	1.93419e-13
J34.2	Deviated nasal septum	general	J34.2_1_102388377_103388377	1	9.30616	0.920824	0.711106	rs12129229	0.00370499	1.93553e-13
H40	Glaucoma	general	H40_1_165217636_166217636	1	8.24646	0.996846	0.983737	rs4537525	0.0337108	1.93776e-13
J34.2	Deviated nasal septum	general	J34.2_1_102388377_103388377	1	9.30616	0.920824	0.711106	rs35290119	0.00369982	1.93821e-13
J34.2	Deviated nasal septum	general	J34.2_1_102388377_103388377	1	9.30616	0.920824	0.711106	rs11164604	0.00369597	1.93999e-13
J34.2	Deviated nasal septum	general	J34.2_1_102388377_103388377	1	9.30616	0.920824	0.711106	rs12406439	0.00368235	1.94805e-13
J34.2	Deviated nasal septum	general	J34.2_1_102388377_103388377	1	9.30616	0.920824	0.711106	rs12410008	0.00368235	1.94805e-13
J34.2	Deviated nasal septum	general	J34.2_1_102388377_103388377	1	9.30616	0.920824	0.711106	rs7540247	0.00368235	1.94805e-13
J34.2	Deviated nasal septum	general	J34.2_1_102388377_103388377	1	9.30616	0.920824	0.711106	rs4381210	0.00368235	1.94805e-13
J34.2	Deviated nasal septum	general	J34.2_1_102388377_103388377	1	9.30616	0.920824	0.711106	rs10782904	0.00368209	1.94805e-13
I21.4	Acute subendocardial myocardial infarction	general	I21.4_9_21576796_22576796	1	7.49696	0.930461	0.862926	rs10757271	0.381624	1.95164e-13
E06	Thyroiditis	general	E06_6_89796024_90796024	2	2.90432	0.915684	0.779371	rs597325	0.0691216	1.95209e-13
E03.8	Other specified hypothyroidism	general	E03.8_3_187859798_188859798	1	8.65269	0.821656	0.5764	rs13079741	0.00702851	1.95299e-13
D25.1	Intramural leiomyoma of uterus	female	D25.1_1_21639327_22639327	1	7.81821	0.954868	0.901288	rs36031493	0.122754	1.95389e-13
B36.0	Pityriasis versicolor	general	B36.0_5_132160272_133160272	2	7.57267	0.906526	0.686933	rs30534	0.00413462	1.96789e-13
J45.0	Predominantly allergic asthma	general	J45.0_17_39395095_40395095	1	9.29414	0.852175	0.565934	rs62067034	0.0085357	1.97742e-13
J45.0	Predominantly allergic asthma	general	J45.0_17_39395095_40395095	1	9.29414	0.852175	0.565934	rs883770	0.00852956	1.98153e-13
J45.0	Predominantly allergic asthma	general	J45.0_17_39395095_40395095	1	9.29414	0.852175	0.565934	rs36000226	0.00852956	1.98153e-13
J45.0	Predominantly allergic asthma	general	J45.0_17_39395095_40395095	1	9.29414	0.852175	0.565934	rs2290400	0.00849357	1.98427e-13
L71	Rosacea	general	L71_5_130224057_132935113	2	3.01384	0.963079	0.881126	rs7737031	0.0236561	1.98655e-13
L71	Rosacea	general	L71_5_130224057_132935113	2	3.01384	0.963079	0.881126	rs12517135	0.0236561	1.98655e-13
L71	Rosacea	general	L71_5_130224057_132935113	2	3.01384	0.963079	0.881126	rs1080001	0.023656	1.98701e-13
L71	Rosacea	general	L71_5_130224057_132935113	2	3.01384	0.963079	0.881126	rs12186803	0.0236559	1.98701e-13
H40	Glaucoma	general	H40_1_165217636_166217636	1	8.24646	0.996846	0.983737	rs10918274	0.0328939	1.99113e-13
E06	Thyroiditis	general	E06_6_89796024_90796024	2	2.90432	0.915684	0.779371	rs673780	0.0693936	1.99159e-13
E06	Thyroiditis	general	E06_6_89796024_90796024	2	2.90432	0.915684	0.779371	rs619192	0.0693936	1.99159e-13
H40	Glaucoma	general	H40_1_165217636_166217636	1	8.24646	0.996846	0.983737	rs10800154	0.0328283	1.99526e-13
B36.0	Pityriasis versicolor	general	B36.0_5_132160272_133160272	2	7.57267	0.906526	0.686933	rs30508	0.00417252	1.99664e-13
M72.0	Palmar fascial fibromatosis [Dupuytren]	general	M72.0_8_107820845_108820845	1	9.58901	0.754471	0.509886	rs17345505	0.00311618	1.99894e-13
B36.0	Pityriasis versicolor	general	B36.0_5_132160272_133160272	2	7.57267	0.906526	0.686933	rs39588	0.00416547	2.00124e-13
K40	Inguinal hernia	general	K40_8_25318672_26318672	1	8.64497	0.889926	0.73094	rs10866845	0.0416767	2.00401e-13
M72.0	Palmar fascial fibromatosis [Dupuytren]	general	M72.0_8_107820845_108820845	1	9.58901	0.754471	0.509886	rs10089406	0.00306345	2.00401e-13
D22	Melanocytic naevinaevus:	general	D22_6_14991159_15991159	1	8.34891	0.983738	0.93066	rs4712251	0.0380056	2.01419e-13
I25.1	Atherosclerotic heart disease	general	I25.1_9_21624141_22624141	1	8.02818	0.932445	0.815637	rs1333046	0.0771457	2.0193e-13
E61.1	Iron deficiency	general	E61.1_17_59369487_61084111	1	7.92726	0.835832	0.725475	rs192569291	0.106203	2.02162e-13
C50	Malignant neoplasm of breast	female	C50_16_52046588_53046588	1	8.09679	0.900906	0.722588	rs4784227	0.0710195	2.02302e-13
L71.8	Other rosacea	general	L71.8_5_130633394_132873340	1	5.71316	0.797629	0.389297	rs4705926	0.0098751	2.02675e-13
J45.0	Predominantly allergic asthma	general	J45.0_17_39395095_40395095	1	9.29414	0.852175	0.565934	rs36084703	0.00838615	2.02722e-13
E78.0	Pure hypercholesterolaemia	general	E78.0_19_10587511_11587511	2	11.2912	0.860245	0.630057	rs2738446	0.357644	2.03376e-13
H61.2	Impacted cerumen	general	H61.2_20_34837291_35837291	1	8.59342	0.991444	0.92301	rs981818	0.016117	2.03376e-13
H61.2	Impacted cerumen	general	H61.2_20_34837291_35837291	1	8.59342	0.991444	0.92301	rs981819	0.0161114	2.0347e-13
K80.0	Calculus of gallbladder with acute cholecystitis	general	K80.0_2_43342633_44342633	3	4.69126	0.84823	0.658919	rs78451356	0.0289866	2.03517e-13
L70.0	Acne vulgaris	general	L70.0_1_202091284_203091284	1	7.36953	0.646078	0.425639	rs1040010	0.174462	2.05211e-13
M51.1	Lumbar and other intervertebral disc disorders with radiculopathy (G55.1*)	general	M51.1_10_71504751_72504751	1	8.40932	0.93132	0.804918	rs2394849	0.043165	2.05873e-13
H40	Glaucoma	general	H40_1_165217636_166217636	1	8.24646	0.996846	0.983737	rs6668108	0.0319093	2.05921e-13
H61.2	Impacted cerumen	general	H61.2_20_34837291_35837291	1	8.59342	0.991444	0.92301	rs878639	0.0159199	2.06443e-13
I48	Atrial fibrillation and flutter	general	I48_10_103242021_104242021	1	5.51823	0.958045	0.772219	rs4918049	0.0339099	2.06728e-13
M72.0	Palmar fascial fibromatosis [Dupuytren]	general	M72.0_8_107820845_108820845	1	9.58901	0.754471	0.509886	rs11987604	0.00298082	2.06728e-13
H16.0	Corneal ulcer	general	H16.0_2_226716206_227716206	1	8.44034	0.775922	0.550157	rs12478772	0.0457538	2.07683e-13
H16.0	Corneal ulcer	general	H16.0_2_226716206_227716206	1	8.44034	0.775922	0.550157	rs12694723	0.0457538	2.07683e-13
D22	Melanocytic naevinaevus:	general	D22_6_14991159_15991159	1	8.34891	0.983738	0.93066	rs6917591	0.0368298	2.08113e-13
H18.5	Hereditary corneal dystrophies	general	H18.5_18_54600287_56676665	2	1.82636	0.606534	0.340547	rs12959699	0.00981081	2.08209e-13
I48	Atrial fibrillation and flutter	general	I48_10_103242021_104242021	1	5.51823	0.958045	0.772219	rs11596085	0.018667	2.08353e-13
M72.0	Palmar fascial fibromatosis [Dupuytren]	general	M72.0_8_107820845_108820845	1	9.58901	0.754471	0.509886	rs2156738	0.00297567	2.08401e-13
I48	Atrial fibrillation and flutter	general	I48_10_103242021_104242021	1	5.51823	0.958045	0.772219	rs11191804	0.0346744	2.08689e-13
L71.8	Other rosacea	general	L71.8_5_130633394_132873340	1	5.71316	0.797629	0.389297	rs72793278	0.00966002	2.08785e-13
E03	Other hypothyroidism	general	E03_2_905326_1905326	1	8.65561	0.872681	0.73024	rs55781504	0.021806	2.10475e-13
H61.2	Impacted cerumen	general	H61.2_20_34837291_35837291	1	8.59342	0.991444	0.92301	rs6142363	0.016006	2.10572e-13
H61.2	Impacted cerumen	general	H61.2_20_34837291_35837291	1	8.59342	0.991444	0.92301	rs6142364	0.016006	2.10572e-13
H40	Glaucoma	general	H40_1_165217636_166217636	1	8.24646	0.996846	0.983737	rs7518099	0.0312459	2.1062e-13
K26	Duodenal ulcer	general	K26_13_27465049_28465049	1	6.03875	0.962004	0.922991	rs7332842	0.0773621	2.11349e-13
E06.3	Autoimmune thyroiditis Hashimoto thyroiditis	general	E06.3_19_17777348_18777348	1	7.74769	0.974932	0.886044	rs8110070	0.227226	2.11787e-13
D22.5	Melanocytic naevi of trunk	general	D22.5_6_14982400_15982400	1	8.72529	0.987867	0.932308	rs11966626	0.0129607	2.1208e-13
M72.0	Palmar fascial fibromatosis [Dupuytren]	general	M72.0_8_107820845_108820845	1	9.58901	0.754471	0.509886	rs1563570	0.00290138	2.12373e-13
E03.8	Other specified hypothyroidism	general	E03.8_3_187859798_188859798	1	8.65269	0.821656	0.5764	rs9866135	0.00695454	2.12765e-13
H55	Nystagmus and other irregular eye movements	general	H55_17_81148542_82148542	1	8.0656	0.989046	0.939793	rs6565597	0.0670237	2.13108e-13
H61.2	Impacted cerumen	general	H61.2_20_34837291_35837291	1	8.59342	0.991444	0.92301	rs6060355	0.0153432	2.13157e-13
D22	Melanocytic naevinaevus:	general	D22_6_14991159_15991159	1	8.34891	0.983738	0.93066	rs4715980	0.0358359	2.14092e-13
E03.8	Other specified hypothyroidism	general	E03.8_2_189894308_191595383	1	10.7749	0.990283	0.974029	rs7568275	0.0980554	2.1419e-13
E03	Other hypothyroidism	general	E03_2_905326_1905326	1	8.65561	0.872681	0.73024	rs9711204	0.0217245	2.14783e-13
H40	Glaucoma	general	H40_1_165217636_166217636	1	8.24646	0.996846	0.983737	rs4657475	0.0305185	2.15328e-13
M72.0	Palmar fascial fibromatosis [Dupuytren]	general	M72.0_8_107820845_108820845	1	9.58901	0.754471	0.509886	rs7012370	0.00293324	2.15874e-13
M72.0	Palmar fascial fibromatosis [Dupuytren]	general	M72.0_8_107820845_108820845	1	9.58901	0.754471	0.509886	rs4551323	0.00293108	2.16621e-13
H61.2	Impacted cerumen	general	H61.2_20_34837291_35837291	1	8.59342	0.991444	0.92301	rs2425061	0.0153045	2.16671e-13
E78.2	Mixed hyperlipidaemia	general	E78.2_8_19458108_20458108	1	8.13529	0.964198	0.804672	rs15285	0.0427534	2.1707e-13
L71	Rosacea	general	L71_5_130224057_132935113	2	3.01384	0.963079	0.881126	rs3798130	0.0217215	2.1727e-13
B36.0	Pityriasis versicolor	general	B36.0_5_132160272_133160272	2	7.57267	0.906526	0.686933	rs30524	0.0041598	2.1727e-13
B36.0	Pityriasis versicolor	general	B36.0_5_132160272_133160272	2	7.57267	0.906526	0.686933	rs30523	0.00415978	2.1727e-13
D22	Melanocytic naevinaevus:	general	D22_6_14991159_15991159	1	8.34891	0.983738	0.93066	rs4715975	0.0353178	2.1737e-13
B36.0	Pityriasis versicolor	general	B36.0_5_132160272_133160272	2	7.57267	0.906526	0.686933	rs30521	0.00415649	2.1757e-13
B36.0	Pityriasis versicolor	general	B36.0_5_132160272_133160272	2	7.57267	0.906526	0.686933	rs30520	0.0041552	2.17671e-13
L71	Rosacea	general	L71_5_130224057_132935113	2	3.01384	0.963079	0.881126	rs11242126	0.0217433	2.17972e-13
I48	Atrial fibrillation and flutter	general	I48_10_103242021_104242021	1	5.51823	0.958045	0.772219	rs7093473	0.0187462	2.18072e-13
B36.0	Pityriasis versicolor	general	B36.0_5_132160272_133160272	2	7.57267	0.906526	0.686933	rs30531	0.00414909	2.18122e-13
M72.0	Palmar fascial fibromatosis [Dupuytren]	general	M72.0_8_107820845_108820845	1	9.58901	0.754471	0.509886	rs139337553	0.00296078	2.18273e-13
D22	Melanocytic naevinaevus:	general	D22_6_14991159_15991159	1	8.34891	0.983738	0.93066	rs13198780	0.0351496	2.18424e-13
B36.0	Pityriasis versicolor	general	B36.0_5_132160272_133160272	2	7.57267	0.906526	0.686933	rs30528	0.00414369	2.18524e-13
E11.7	Type 2 diabetes mellitus with multiple complications	general	E11.7_10_112494312_113494312	1	8.73626	0.942265	0.904909	rs36090025	0.0214406	2.18575e-13
B36.0	Pityriasis versicolor	general	B36.0_5_132160272_133160272	2	7.57267	0.906526	0.686933	rs30526	0.00414368	2.18575e-13
B36.0	Pityriasis versicolor	general	B36.0_5_132160272_133160272	2	7.57267	0.906526	0.686933	rs30527	0.00414357	2.18575e-13
B36.0	Pityriasis versicolor	general	B36.0_5_132160272_133160272	2	7.57267	0.906526	0.686933	rs30529	0.00414349	2.18575e-13
B36.0	Pityriasis versicolor	general	B36.0_5_132160272_133160272	2	7.57267	0.906526	0.686933	rs30530	0.00413697	2.19079e-13
I35.0	Aortic (valve) stenosis	general	I35.0_6_160089086_161089086	1	8.04523	0.996631	0.993855	rs55730499	0.170803	2.19634e-13
H61.2	Impacted cerumen	general	H61.2_20_34837291_35837291	1	8.59342	0.991444	0.92301	rs4911491	0.01545	2.19837e-13
H61.2	Impacted cerumen	general	H61.2_20_34837291_35837291	1	8.59342	0.991444	0.92301	rs735531	0.01545	2.19837e-13
M72.0	Palmar fascial fibromatosis [Dupuytren]	general	M72.0_8_107820845_108820845	1	9.58901	0.754471	0.509886	rs2023106	0.0029184	2.19938e-13
D22	Melanocytic naevinaevus:	general	D22_6_14991159_15991159	1	8.34891	0.983738	0.93066	rs7756331	0.0348374	2.20445e-13
D22	Melanocytic naevinaevus:	general	D22_6_14991159_15991159	1	8.34891	0.983738	0.93066	rs3819396	0.0348142	2.20597e-13
B36.0	Pityriasis versicolor	general	B36.0_5_132160272_133160272	2	7.57267	0.906526	0.686933	rs39855	0.0041165	2.2075e-13
B36.0	Pityriasis versicolor	general	B36.0_5_132160272_133160272	2	7.57267	0.906526	0.686933	rs402959	0.00411586	2.208e-13
E04	Other nontoxic goitre	general	E04_14_35589060_36589060	1	8.07722	0.964677	0.894434	rs404131	0.0151639	2.20953e-13
K26	Duodenal ulcer	general	K26_13_27465049_28465049	1	6.03875	0.962004	0.922991	rs12429448	0.101637	2.21871e-13
N85.0	Endometrial glandular hyperplasia	female	N85.0_11_29720740_30720740	2	2.70478	0.829623	0.289512	rs36010578	0.0227357	2.22229e-13
H55	Nystagmus and other irregular eye movements	general	H55_17_81148542_82148542	1	8.0656	0.989046	0.939793	rs62075722	0.0643709	2.22485e-13
E06	Thyroiditis	general	E06_6_89796024_90796024	2	2.90432	0.915684	0.779371	rs654537	0.0700564	2.231e-13
B36.0	Pityriasis versicolor	general	B36.0_5_132160272_133160272	2	7.57267	0.906526	0.686933	rs256875	0.00408522	2.23254e-13
E03.8	Other specified hypothyroidism	general	E03.8_3_187859798_188859798	1	8.65269	0.821656	0.5764	rs140264170	0.00639687	2.23409e-13
D22	Melanocytic naevinaevus:	general	D22_6_14991159_15991159	1	8.34891	0.983738	0.93066	rs13196869	0.0343504	2.23718e-13
E61.1	Iron deficiency	general	E61.1_17_59369487_61084111	1	7.92726	0.835832	0.725475	rs186197094	0.0960303	2.24543e-13
M72.0	Palmar fascial fibromatosis [Dupuytren]	general	M72.0_8_107820845_108820845	1	9.58901	0.754471	0.509886	rs13257548	0.00285827	2.24802e-13
E03	Other hypothyroidism	general	E03_2_905326_1905326	1	8.65561	0.872681	0.73024	rs11675342	0.0213489	2.24957e-13
M72.0	Palmar fascial fibromatosis [Dupuytren]	general	M72.0_8_107820845_108820845	1	9.58901	0.754471	0.509886	rs10453059	0.00283237	2.25632e-13
L82	Seborrhoeic keratosis	general	L82_12_52194215_53194215	1	6.9814	0.912218	0.813393	rs2741159	0.0203293	2.26308e-13
M72.0	Palmar fascial fibromatosis [Dupuytren]	general	M72.0_8_107820845_108820845	1	9.58901	0.754471	0.509886	rs62537573	0.00284752	2.273e-13
Z03.1	Observation for suspected malignant neoplasm	general	Z03.1_16_52051528_53051528	1	8.0531	0.944729	0.855867	rs3803662	0.0667135	2.27405e-13
M72.0	Palmar fascial fibromatosis [Dupuytren]	general	M72.0_8_107820845_108820845	1	9.58901	0.754471	0.509886	rs13254945	0.00287679	2.27457e-13
E04	Other nontoxic goitre	general	E04_14_35589060_36589060	1	8.07722	0.964677	0.894434	rs1537423	0.0190201	2.28823e-13
I83	Varicose veins of lower extremities	general	I83_12_50323107_51323107	1	8.40086	0.998168	0.986788	rs11169572	0.103184	2.28876e-13
D22	Melanocytic naevinaevus:	general	D22_6_14991159_15991159	1	8.34891	0.983738	0.93066	rs7769291	0.0335733	2.29087e-13
B36.0	Pityriasis versicolor	general	B36.0_5_132160272_133160272	2	7.57267	0.906526	0.686933	rs34833685	0.00410083	2.29087e-13
B36.0	Pityriasis versicolor	general	B36.0_5_132160272_133160272	2	7.57267	0.906526	0.686933	rs30517	0.00409846	2.29245e-13
B36.0	Pityriasis versicolor	general	B36.0_5_132160272_133160272	2	7.57267	0.906526	0.686933	rs42402	0.00409001	2.30038e-13
B36.0	Pityriasis versicolor	general	B36.0_5_132160272_133160272	2	7.57267	0.906526	0.686933	rs30515	0.00408616	2.30303e-13
E78.0	Pure hypercholesterolaemia	general	E78.0_19_10587511_11587511	2	11.2912	0.860245	0.630057	rs688	0.308871	2.30569e-13
E03.8	Other specified hypothyroidism	general	E03.8_3_187859798_188859798	1	8.65269	0.821656	0.5764	rs146059085	0.00653379	2.30834e-13
E03.8	Other specified hypothyroidism	general	E03.8_2_189894308_191595383	1	10.7749	0.990283	0.974029	rs8179673	0.0905367	2.30887e-13
H61.2	Impacted cerumen	general	H61.2_20_34837291_35837291	1	8.59342	0.991444	0.92301	rs2425063	0.0145238	2.30994e-13
H55	Nystagmus and other irregular eye movements	general	H55_17_81148542_82148542	1	8.0656	0.989046	0.939793	rs62075723	0.0620914	2.3126e-13
I48	Atrial fibrillation and flutter	general	I48_10_103242021_104242021	1	5.51823	0.958045	0.772219	rs35696766	0.017945	2.319e-13
M72.0	Palmar fascial fibromatosis [Dupuytren]	general	M72.0_8_107820845_108820845	1	9.58901	0.754471	0.509886	rs71896884	0.00289078	2.3297e-13
M72.0	Palmar fascial fibromatosis [Dupuytren]	general	M72.0_8_107820845_108820845	1	9.58901	0.754471	0.509886	rs1579924	0.00279922	2.33292e-13
E03.9	Hypothyroidism, unspecified	general	E03.9_1_107326861_108326861	1	9.31533	0.986977	0.940824	rs17014208	0.00389154	2.33668e-13
E03.9	Hypothyroidism, unspecified	general	E03.9_1_107326861_108326861	1	9.31533	0.986977	0.940824	rs78435278	0.00388445	2.34099e-13
M72.0	Palmar fascial fibromatosis [Dupuytren]	general	M72.0_8_107820845_108820845	1	9.58901	0.754471	0.509886	rs674580	0.00282167	2.34099e-13
M72.0	Palmar fascial fibromatosis [Dupuytren]	general	M72.0_8_107820845_108820845	1	9.58901	0.754471	0.509886	rs629996	0.00282167	2.34099e-13
H44.2	Degenerative myopia	general	H44.2_2_232020315_233020315	1	7.8991	0.716805	0.493343	rs2741289	0.0209991	2.34261e-13
L82	Seborrhoeic keratosis	general	L82_2_32311257_33311257	1	8.55219	0.630126	0.365683	rs1022719	0.0190636	2.34369e-13
H55	Nystagmus and other irregular eye movements	general	H55_17_81148542_82148542	1	8.0656	0.989046	0.939793	rs6420484	0.061266	2.34585e-13
H52.1	Myopia	general	H52.1_10_58093136_59093136	1	6.93393	0.973056	0.435682	rs12262629	0.00499806	2.34639e-13
H61.2	Impacted cerumen	general	H61.2_20_34837291_35837291	1	8.59342	0.991444	0.92301	rs2425066	0.0145505	2.34801e-13
H40	Glaucoma	general	H40_1_165217636_166217636	1	8.24646	0.996846	0.983737	rs4657474	0.028106	2.35234e-13
E03.9	Hypothyroidism, unspecified	general	E03.9_1_107326861_108326861	1	9.31533	0.986977	0.940824	rs59093593	0.00385883	2.35722e-13
M72.0	Palmar fascial fibromatosis [Dupuytren]	general	M72.0_8_107820845_108820845	1	9.58901	0.754471	0.509886	rs4735054	0.00281199	2.36374e-13
M72.0	Palmar fascial fibromatosis [Dupuytren]	general	M72.0_8_107820845_108820845	1	9.58901	0.754471	0.509886	rs59930666	0.00281199	2.36374e-13
H40	Glaucoma	general	H40_1_165217636_166217636	1	8.24646	0.996846	0.983737	rs10800153	0.0281025	2.36592e-13
E03.9	Hypothyroidism, unspecified	general	E03.9_1_107326861_108326861	1	9.31533	0.986977	0.940824	rs17020085	0.00384305	2.36701e-13
E03.9	Hypothyroidism, unspecified	general	E03.9_1_107326861_108326861	1	9.31533	0.986977	0.940824	rs11278684	0.00383055	2.37575e-13
D50.9	Iron deficiency anaemia, unspecified	general	D50.9_15_44526374_45526374	1	6.29083	0.875972	0.680331	rs11632347	0.0123685	2.39111e-13
L60.0	Ingrowing nail	general	L60.0_1_26512739_29066019	1	3.7703	0.642066	0.404261	rs143309746	0.0165763	2.39276e-13
M72.0	Palmar fascial fibromatosis [Dupuytren]	general	M72.0_8_107820845_108820845	1	9.58901	0.754471	0.509886	rs10955492	0.00286352	2.39552e-13
M72.0	Palmar fascial fibromatosis [Dupuytren]	general	M72.0_8_107820845_108820845	1	9.58901	0.754471	0.509886	rs7837696	0.00286183	2.39994e-13
M72.0	Palmar fascial fibromatosis [Dupuytren]	general	M72.0_8_107820845_108820845	1	9.58901	0.754471	0.509886	rs2298605	0.00279088	2.40492e-13
N85.0	Endometrial glandular hyperplasia	female	N85.0_11_29720740_30720740	1	4.19413	0.946719	0.850322	rs12278547	0.00865817	2.40547e-13
N85.0	Endometrial glandular hyperplasia	female	N85.0_11_29720740_30720740	1	4.19413	0.946719	0.850322	rs7118949	0.00865677	2.40602e-13
N85.0	Endometrial glandular hyperplasia	female	N85.0_11_29720740_30720740	1	4.19413	0.946719	0.850322	rs7121963	0.00865674	2.40602e-13
E03.9	Hypothyroidism, unspecified	general	E03.9_1_107326861_108326861	1	9.31533	0.986977	0.940824	rs2125747	0.00377854	2.4088e-13
E78.2	Mixed hyperlipidaemia	general	E78.2_8_19458108_20458108	1	8.13529	0.964198	0.804672	rs3208305	0.0387359	2.41213e-13
H61	Other disorders of external ear	general	H61_11_12571576_13571576	1	7.32441	0.794096	0.560607	rs3098748	0.207019	2.41435e-13
H55	Nystagmus and other irregular eye movements	general	H55_17_81148542_82148542	1	8.0656	0.989046	0.939793	rs8070929	0.0595792	2.41713e-13
M72.0	Palmar fascial fibromatosis [Dupuytren]	general	M72.0_8_107820845_108820845	1	9.58901	0.754471	0.509886	rs3758099	0.00282934	2.42438e-13
M72.0	Palmar fascial fibromatosis [Dupuytren]	general	M72.0_8_107820845_108820845	1	9.58901	0.754471	0.509886	rs13272210	0.00284834	2.43052e-13
M51.1	Lumbar and other intervertebral disc disorders with radiculopathy (G55.1*)	general	M51.1_10_71504751_72504751	1	8.40932	0.93132	0.804918	rs6480591	0.0368274	2.44062e-13
M72.0	Palmar fascial fibromatosis [Dupuytren]	general	M72.0_8_107820845_108820845	1	9.58901	0.754471	0.509886	rs7357406	0.00281777	2.45527e-13
M72.0	Palmar fascial fibromatosis [Dupuytren]	general	M72.0_8_107820845_108820845	1	9.58901	0.754471	0.509886	rs7357443	0.00281777	2.45527e-13
M72.0	Palmar fascial fibromatosis [Dupuytren]	general	M72.0_8_107820845_108820845	1	9.58901	0.754471	0.509886	rs7357448	0.00281777	2.45527e-13
M72.0	Palmar fascial fibromatosis [Dupuytren]	general	M72.0_8_107820845_108820845	1	9.58901	0.754471	0.509886	rs13277012	0.00281777	2.45527e-13
M72.0	Palmar fascial fibromatosis [Dupuytren]	general	M72.0_8_107820845_108820845	1	9.58901	0.754471	0.509886	rs13251794	0.00281777	2.45527e-13
M72.0	Palmar fascial fibromatosis [Dupuytren]	general	M72.0_8_107820845_108820845	1	9.58901	0.754471	0.509886	rs10086707	0.00281777	2.45527e-13
M72.0	Palmar fascial fibromatosis [Dupuytren]	general	M72.0_8_107820845_108820845	1	9.58901	0.754471	0.509886	rs7838332	0.00281777	2.45527e-13
M72.0	Palmar fascial fibromatosis [Dupuytren]	general	M72.0_8_107820845_108820845	1	9.58901	0.754471	0.509886	rs11993038	0.00281777	2.45527e-13
M72.0	Palmar fascial fibromatosis [Dupuytren]	general	M72.0_8_107820845_108820845	1	9.58901	0.754471	0.509886	rs11993067	0.00281777	2.45527e-13
M72.0	Palmar fascial fibromatosis [Dupuytren]	general	M72.0_8_107820845_108820845	1	9.58901	0.754471	0.509886	rs11995528	0.00281777	2.45527e-13
M72.0	Palmar fascial fibromatosis [Dupuytren]	general	M72.0_8_107820845_108820845	1	9.58901	0.754471	0.509886	rs13253202	0.00281777	2.45527e-13
M72.0	Palmar fascial fibromatosis [Dupuytren]	general	M72.0_8_107820845_108820845	1	9.58901	0.754471	0.509886	rs10096532	0.00281777	2.45527e-13
M72.0	Palmar fascial fibromatosis [Dupuytren]	general	M72.0_8_107820845_108820845	1	9.58901	0.754471	0.509886	rs10109646	0.00281777	2.45527e-13
H61.2	Impacted cerumen	general	H61.2_20_34837291_35837291	1	8.59342	0.991444	0.92301	rs1540927	0.0140431	2.45641e-13
E05.2	Thyrotoxicosis with toxic multinodular goitre	general	E05.2_9_97315298_98315298	1	9.22588	0.776687	0.4859	rs1877431	0.00499872	2.4615e-13
H40	Glaucoma	general	H40_1_165217636_166217636	1	8.24646	0.996846	0.983737	rs34972514	0.0270782	2.4632e-13
N85.0	Endometrial glandular hyperplasia	female	N85.0_11_29720740_30720740	1	4.19413	0.946719	0.850322	rs7122449	0.00846249	2.48085e-13
M72.0	Palmar fascial fibromatosis [Dupuytren]	general	M72.0_8_107820845_108820845	1	9.58901	0.754471	0.509886	rs10646253	0.00282409	2.49287e-13
N85.0	Endometrial glandular hyperplasia	female	N85.0_11_29720740_30720740	2	2.70478	0.829623	0.289512	rs35078732	0.0213078	2.509e-13
D50.9	Iron deficiency anaemia, unspecified	general	D50.9_15_44526374_45526374	1	6.29083	0.875972	0.680331	rs4775707	0.0128256	2.52639e-13
L71	Rosacea	general	L71_5_130224057_132935113	2	3.01384	0.963079	0.881126	rs2243267	0.0235374	2.52813e-13
L71	Rosacea	general	L71_5_130224057_132935113	2	3.01384	0.963079	0.881126	rs2243266	0.0235242	2.5293e-13
H40	Glaucoma	general	H40_1_165217636_166217636	1	8.24646	0.996846	0.983737	rs4233408	0.0264246	2.53046e-13
U07.1	COVID-19, virus identified	general	U07.1_3_101144980_102144980	1	8.87646	0.982184	0.932905	rs59006796	0.0113185	2.53279e-13
H52.0	Hypermetropia	general	H52.0_6_21579256_22579256	1	8.19198	0.748011	0.546649	rs196048	0.0434898	2.53571e-13
D50.9	Iron deficiency anaemia, unspecified	general	D50.9_15_44526374_45526374	1	6.29083	0.875972	0.680331	rs2467841	0.0125551	2.53863e-13
H40	Glaucoma	general	H40_1_165217636_166217636	1	8.24646	0.996846	0.983737	rs12691499	0.026324	2.54214e-13
H61.2	Impacted cerumen	general	H61.2_20_34837291_35837291	1	8.59342	0.991444	0.92301	rs62211529	0.0136379	2.54566e-13
H61.2	Impacted cerumen	general	H61.2_20_34837291_35837291	1	8.59342	0.991444	0.92301	rs6142358	0.0136379	2.54566e-13
H61.2	Impacted cerumen	general	H61.2_20_34837291_35837291	1	8.59342	0.991444	0.92301	rs6142359	0.0136379	2.54566e-13
H61.2	Impacted cerumen	general	H61.2_20_34837291_35837291	1	8.59342	0.991444	0.92301	rs6142360	0.0136379	2.54566e-13
H61.2	Impacted cerumen	general	H61.2_20_34837291_35837291	1	8.59342	0.991444	0.92301	rs4911493	0.0136379	2.54566e-13
H61.2	Impacted cerumen	general	H61.2_20_34837291_35837291	1	8.59342	0.991444	0.92301	rs1540928	0.0136379	2.54566e-13
H61.2	Impacted cerumen	general	H61.2_20_34837291_35837291	1	8.59342	0.991444	0.92301	rs11476420	0.0136379	2.54566e-13
H61.2	Impacted cerumen	general	H61.2_20_34837291_35837291	1	8.59342	0.991444	0.92301	rs6088809	0.0136379	2.54566e-13
D50.9	Iron deficiency anaemia, unspecified	general	D50.9_15_44526374_45526374	1	6.29083	0.875972	0.680331	rs12441189	0.0126358	2.55859e-13
H55	Nystagmus and other irregular eye movements	general	H55_17_81148542_82148542	1	8.0656	0.989046	0.939793	rs9895741	0.0564645	2.55976e-13
Z80	Family history of malignant neoplasm	general	Z80_17_39643096_40643096	1	6.95296	1	1	rs11868935	0.999031	2.5633e-13
E04	Other nontoxic goitre	general	E04_14_35589060_36589060	1	8.07722	0.964677	0.894434	rs2780302	0.0131659	2.56685e-13
N85.0	Endometrial glandular hyperplasia	female	N85.0_11_29720740_30720740	1	4.19413	0.946719	0.850322	rs11512201	0.00829402	2.56744e-13
H40	Glaucoma	general	H40_1_165217636_166217636	1	8.24646	0.996846	0.983737	rs6426939	0.026033	2.57217e-13
H52.1	Myopia	general	H52.1_18_44824571_45824571	1	6.91784	0.96435	0.926452	rs56122603	0.226091	2.57573e-13
D50.9	Iron deficiency anaemia, unspecified	general	D50.9_15_44526374_45526374	1	6.29083	0.875972	0.680331	rs11634731	0.012587	2.5787e-13
N85.0	Endometrial glandular hyperplasia	female	N85.0_11_29720740_30720740	1	4.19413	0.946719	0.850322	rs10835655	0.00827107	2.58048e-13
J45.0	Predominantly allergic asthma	general	J45.0_17_39395095_40395095	1	9.29414	0.852175	0.565934	rs7216389	0.00691803	2.58404e-13
L71	Rosacea	general	L71_5_130224057_132935113	2	3.01384	0.963079	0.881126	rs2243268	0.0237016	2.58464e-13
K40	Inguinal hernia	general	K40_8_25318672_26318672	1	8.64497	0.889926	0.73094	rs5890263	0.0364758	2.58821e-13
D50.9	Iron deficiency anaemia, unspecified	general	D50.9_15_44526374_45526374	1	6.29083	0.875972	0.680331	rs58232764	0.0125342	2.58821e-13
H55	Nystagmus and other irregular eye movements	general	H55_17_81148542_82148542	1	8.0656	0.989046	0.939793	rs9905786	0.0557996	2.59298e-13
H40	Glaucoma	general	H40_1_165217636_166217636	1	8.24646	0.996846	0.983737	rs6662839	0.0258249	2.59657e-13
D22.5	Melanocytic naevi of trunk	general	D22.5_6_14982400_15982400	1	8.72529	0.987867	0.932308	rs17455404	0.0113736	2.60196e-13
J45.0	Predominantly allergic asthma	general	J45.0_17_39395095_40395095	1	9.29414	0.852175	0.565934	rs869402	0.00688614	2.60315e-13
H61.2	Impacted cerumen	general	H61.2_20_34837291_35837291	1	8.59342	0.991444	0.92301	rs142041816	0.0133542	2.60675e-13
E78	Disorders of lipoprotein metabolism and other lipidaemias	general	E78_20_40051182_41769493	3	3.11177	0.763877	0.478438	rs6124254	0.0111167	2.60856e-13
D50.9	Iron deficiency anaemia, unspecified	general	D50.9_15_44526374_45526374	1	6.29083	0.875972	0.680331	rs2470686	0.0122433	2.61336e-13
N85.0	Endometrial glandular hyperplasia	female	N85.0_11_29720740_30720740	2	2.70478	0.829623	0.289512	rs71057480	0.0208759	2.61457e-13
N85.0	Endometrial glandular hyperplasia	female	N85.0_11_29720740_30720740	1	4.19413	0.946719	0.850322	rs12272134	0.00820823	2.61457e-13
M72.0	Palmar fascial fibromatosis [Dupuytren]	general	M72.0_8_107820845_108820845	1	9.58901	0.754471	0.509886	rs13258219	0.00277978	2.61879e-13
E03.8	Other specified hypothyroidism	general	E03.8_3_187859798_188859798	1	8.65269	0.821656	0.5764	rs9834159	0.00615352	2.62966e-13
K40	Inguinal hernia	general	K40_8_25318672_26318672	1	8.64497	0.889926	0.73094	rs11135895	0.0373235	2.6339e-13
H55	Nystagmus and other irregular eye movements	general	H55_17_81148542_82148542	1	8.0656	0.989046	0.939793	rs7503894	0.054903	2.63815e-13
D50.9	Iron deficiency anaemia, unspecified	general	D50.9_15_44526374_45526374	1	6.29083	0.875972	0.680331	rs2437866	0.0118453	2.63815e-13
H55	Nystagmus and other irregular eye movements	general	H55_17_81148542_82148542	1	8.0656	0.989046	0.939793	rs8081701	0.0548147	2.64241e-13
D50.9	Iron deficiency anaemia, unspecified	general	D50.9_15_44526374_45526374	1	6.29083	0.875972	0.680331	rs2467843	0.0118157	2.64606e-13
E03.8	Other specified hypothyroidism	general	E03.8_2_189894308_191595383	1	10.7749	0.990283	0.974029	rs4853458	0.0751511	2.65705e-13
H61.2	Impacted cerumen	general	H61.2_20_34837291_35837291	1	8.59342	0.991444	0.92301	rs11475597	0.0131791	2.65705e-13
H61.2	Impacted cerumen	general	H61.2_20_34837291_35837291	1	8.59342	0.991444	0.92301	rs6087698	0.0131791	2.65705e-13
H61.2	Impacted cerumen	general	H61.2_20_34837291_35837291	1	8.59342	0.991444	0.92301	rs6141546	0.0131791	2.65705e-13
H61.2	Impacted cerumen	general	H61.2_20_34837291_35837291	1	8.59342	0.991444	0.92301	rs4911492	0.0131791	2.65705e-13
H61.2	Impacted cerumen	general	H61.2_20_34837291_35837291	1	8.59342	0.991444	0.92301	rs4911178	0.0131791	2.65705e-13
H61.2	Impacted cerumen	general	H61.2_20_34837291_35837291	1	8.59342	0.991444	0.92301	rs745931	0.0131791	2.65705e-13
H61.2	Impacted cerumen	general	H61.2_20_34837291_35837291	1	8.59342	0.991444	0.92301	rs1570004	0.0131791	2.65705e-13
H61.2	Impacted cerumen	general	H61.2_20_34837291_35837291	1	8.59342	0.991444	0.92301	rs6142349	0.0131709	2.65889e-13
H61.2	Impacted cerumen	general	H61.2_20_34837291_35837291	1	8.59342	0.991444	0.92301	rs34493303	0.0132157	2.66011e-13
H40	Glaucoma	general	H40_1_165217636_166217636	1	8.24646	0.996846	0.983737	rs10529326	0.0252565	2.66073e-13
H61.2	Impacted cerumen	general	H61.2_20_34837291_35837291	1	8.59342	0.991444	0.92301	rs34993593	0.0131305	2.66932e-13
H61.2	Impacted cerumen	general	H61.2_20_34837291_35837291	1	8.59342	0.991444	0.92301	rs6142353	0.0131305	2.66932e-13
H61.2	Impacted cerumen	general	H61.2_20_34837291_35837291	1	8.59342	0.991444	0.92301	rs56306402	0.0131298	2.66932e-13
H61.2	Impacted cerumen	general	H61.2_20_34837291_35837291	1	8.59342	0.991444	0.92301	rs6088799	0.0131202	2.67178e-13
H61.2	Impacted cerumen	general	H61.2_20_34837291_35837291	1	8.59342	0.991444	0.92301	rs6088800	0.0131161	2.67301e-13
H61.2	Impacted cerumen	general	H61.2_20_34837291_35837291	1	8.59342	0.991444	0.92301	rs4911180	0.013119	2.6767e-13
L71	Rosacea	general	L71_5_130224057_132935113	2	3.01384	0.963079	0.881126	rs2243290	0.0226396	2.67917e-13
H40	Glaucoma	general	H40_1_165217636_166217636	1	8.24646	0.996846	0.983737	rs11430311	0.0249717	2.68534e-13
L71	Rosacea	general	L71_5_130224057_132935113	2	3.01384	0.963079	0.881126	rs60168940	0.0195786	2.69339e-13
H61.2	Impacted cerumen	general	H61.2_20_34837291_35837291	1	8.59342	0.991444	0.92301	rs725908	0.0130371	2.69339e-13
H16.0	Corneal ulcer	general	H16.0_2_226716206_227716206	1	8.44034	0.775922	0.550157	rs11691091	0.0359002	2.69464e-13
E03	Other hypothyroidism	general	E03_6_166475757_167475757	1	7.2777	0.835202	0.577214	rs62436424	0.087415	2.70147e-13
E03	Other hypothyroidism	general	E03_2_905326_1905326	1	8.65561	0.872681	0.73024	rs1567920	0.0178625	2.70209e-13
N85.0	Endometrial glandular hyperplasia	female	N85.0_11_29720740_30720740	2	2.70478	0.829623	0.289512	rs2082917	0.0204202	2.71082e-13
H40	Glaucoma	general	H40_1_165217636_166217636	1	8.24646	0.996846	0.983737	rs4657477	0.0248412	2.71144e-13
D25.1	Intramural leiomyoma of uterus	female	D25.1_22_27568862_29202387	1	7.74489	0.93082	0.872533	rs186184919	0.0850612	2.71331e-13
L71	Rosacea	general	L71_5_130224057_132935113	2	3.01384	0.963079	0.881126	rs2243289	0.0229398	2.71456e-13
D22	Melanocytic naevinaevus:	general	D22_6_14991159_15991159	1	8.34891	0.983738	0.93066	rs6899343	0.0284758	2.71769e-13
L71	Rosacea	general	L71_5_130224057_132935113	2	3.01384	0.963079	0.881126	rs2243269	0.0229276	2.72333e-13
D22	Melanocytic naevinaevus:	general	D22_6_14991159_15991159	1	8.34891	0.983738	0.93066	rs6899342	0.0283907	2.72647e-13
E03.8	Other specified hypothyroidism	general	E03.8_3_187859798_188859798	1	8.65269	0.821656	0.5764	rs2030520	0.00599394	2.72709e-13
J45.0	Predominantly allergic asthma	general	J45.0_17_39395095_40395095	1	9.29414	0.852175	0.565934	rs1011082	0.00665432	2.73212e-13
E03	Other hypothyroidism	general	E03_6_166475757_167475757	1	7.2777	0.835202	0.577214	rs9366076	0.0864739	2.73275e-13
H40	Glaucoma	general	H40_1_165217636_166217636	1	8.24646	0.996846	0.983737	rs4656461	0.0245057	2.74663e-13
D22	Melanocytic naevinaevus:	general	D22_6_14991159_15991159	1	8.34891	0.983738	0.93066	rs13204842	0.0279915	2.76694e-13
D22.5	Melanocytic naevi of trunk	general	D22.5_6_14982400_15982400	1	8.72529	0.987867	0.932308	rs9383062	0.010808	2.76694e-13
H52.0	Hypermetropia	general	H52.0_6_21579256_22579256	1	8.19198	0.748011	0.546649	rs12196123	0.039799	2.78035e-13
E05.0	Thyrotoxicosis with diffuse goitre	general	E05.0_1_113261186_114261186	1	7.1571	0.998007	0.998007	rs6679677	0.516792	2.78292e-13
E04.9	Nontoxic goitre, unspecified	general	E04.9_15_48918988_49918988	1	8.70571	0.745907	0.468527	rs73398284	0.0138843	2.79963e-13
N85.0	Endometrial glandular hyperplasia	female	N85.0_11_29720740_30720740	2	2.70478	0.829623	0.289512	rs12785501	0.0198057	2.80479e-13
H52.1	Myopia	general	H52.1_10_76794802_77794802	1	8.07452	0.869578	0.724976	rs11596489	0.0791393	2.80737e-13
H52.1	Myopia	general	H52.1_10_76794802_77794802	1	8.07452	0.869578	0.724976	rs10824515	0.0790672	2.80996e-13
H52.1	Myopia	general	H52.1_10_76794802_77794802	1	8.07452	0.869578	0.724976	rs10824516	0.0790672	2.80996e-13
D22	Melanocytic naevinaevus:	general	D22_6_14991159_15991159	1	8.34891	0.983738	0.93066	rs13194650	0.0275497	2.81255e-13
H52.1	Myopia	general	H52.1_10_76794802_77794802	1	8.07452	0.869578	0.724976	rs61868384	0.0789599	2.81384e-13
E05.2	Thyrotoxicosis with toxic multinodular goitre	general	E05.2_9_97315298_98315298	1	9.22588	0.776687	0.4859	rs7045465	0.00439559	2.81449e-13
J45.0	Predominantly allergic asthma	general	J45.0_17_39395095_40395095	1	9.29414	0.852175	0.565934	rs6503524	0.00651172	2.81709e-13
M21.4	Flat foot [pes planus] (acquired)	general	M21.4_20_34937976_35937976	1	8.30263	0.977551	0.809752	rs224333	0.0103619	2.82358e-13
I25.1	Atherosclerotic heart disease	general	I25.1_9_21624141_22624141	1	8.02818	0.932445	0.815637	rs1333048	0.0558456	2.82423e-13
H61.2	Impacted cerumen	general	H61.2_20_34837291_35837291	1	8.59342	0.991444	0.92301	rs6088801	0.0125788	2.82618e-13
H61.2	Impacted cerumen	general	H61.2_20_34837291_35837291	1	8.59342	0.991444	0.92301	rs6088802	0.0125788	2.82618e-13
U07	Emergency use of U07	general	U07_3_45293924_46293924	2	9.67294	0.790718	0.790718	rs2271616	0.182144	2.82748e-13
D22	Melanocytic naevinaevus:	general	D22_6_14991159_15991159	1	8.34891	0.983738	0.93066	rs13192234	0.0273453	2.83465e-13
H40	Glaucoma	general	H40_1_165217636_166217636	1	8.24646	0.996846	0.983737	rs7555523	0.0238214	2.83923e-13
M72.0	Palmar fascial fibromatosis [Dupuytren]	general	M72.0_8_107820845_108820845	1	9.58901	0.754471	0.509886	rs7840317	0.00270911	2.84119e-13
H40	Glaucoma	general	H40_1_165217636_166217636	1	8.24646	0.996846	0.983737	rs2790053	0.0237642	2.84708e-13
N85.0	Endometrial glandular hyperplasia	female	N85.0_11_29720740_30720740	2	2.70478	0.829623	0.289512	rs114250951	0.0198131	2.84708e-13
D22	Melanocytic naevinaevus:	general	D22_6_14991159_15991159	1	8.34891	0.983738	0.93066	rs13192892	0.0271897	2.85167e-13
D22	Melanocytic naevinaevus:	general	D22_6_14991159_15991159	1	8.34891	0.983738	0.93066	rs13208563	0.0271796	2.85233e-13
M72.0	Palmar fascial fibromatosis [Dupuytren]	general	M72.0_8_107820845_108820845	1	9.58901	0.754471	0.509886	rs13272781	0.00270598	2.85233e-13
H40	Glaucoma	general	H40_1_165217636_166217636	1	8.24646	0.996846	0.983737	rs7528177	0.023728	2.85299e-13
H61.2	Impacted cerumen	general	H61.2_20_34837291_35837291	1	8.59342	0.991444	0.92301	rs6141550	0.0124569	2.85299e-13
M72.0	Palmar fascial fibromatosis [Dupuytren]	general	M72.0_8_107820845_108820845	1	9.58901	0.754471	0.509886	rs10094953	0.00270451	2.85627e-13
N85.0	Endometrial glandular hyperplasia	female	N85.0_11_29720740_30720740	2	2.70478	0.829623	0.289512	rs12796334	0.0197545	2.85957e-13
N85.0	Endometrial glandular hyperplasia	female	N85.0_11_29720740_30720740	2	2.70478	0.829623	0.289512	rs12794770	0.0197545	2.85957e-13
M72.0	Palmar fascial fibromatosis [Dupuytren]	general	M72.0_8_107820845_108820845	1	9.58901	0.754471	0.509886	rs7816000	0.00270351	2.85957e-13
M72.0	Palmar fascial fibromatosis [Dupuytren]	general	M72.0_8_107820845_108820845	1	9.58901	0.754471	0.509886	rs7816458	0.00270351	2.85957e-13
M72.0	Palmar fascial fibromatosis [Dupuytren]	general	M72.0_8_107820845_108820845	1	9.58901	0.754471	0.509886	rs7010863	0.00270247	2.86418e-13
M72.0	Palmar fascial fibromatosis [Dupuytren]	general	M72.0_8_107820845_108820845	1	9.58901	0.754471	0.509886	rs7017532	0.00270207	2.8655e-13
M72.0	Palmar fascial fibromatosis [Dupuytren]	general	M72.0_8_107820845_108820845	1	9.58901	0.754471	0.509886	rs6469186	0.00270199	2.8655e-13
H61.2	Impacted cerumen	general	H61.2_20_34837291_35837291	1	8.59342	0.991444	0.92301	rs6142373	0.0124218	2.86616e-13
N85.0	Endometrial glandular hyperplasia	female	N85.0_11_29720740_30720740	1	4.19413	0.946719	0.850322	rs7116893	0.0077796	2.86616e-13
I48	Atrial fibrillation and flutter	general	I48_4_109691703_111244760	4	2.90121	0.86295	0.626927	rs4834295	0.00488427	2.86814e-13
L71	Rosacea	general	L71_5_130224057_132935113	2	3.01384	0.963079	0.881126	rs2243282	0.0215144	2.8721e-13
J45.0	Predominantly allergic asthma	general	J45.0_17_39395095_40395095	1	9.29414	0.852175	0.565934	rs921650	0.00641244	2.88071e-13
E03.8	Other specified hypothyroidism	general	E03.8_3_187859798_188859798	1	8.65269	0.821656	0.5764	rs6444285	0.00574509	2.88071e-13
M72.0	Palmar fascial fibromatosis [Dupuytren]	general	M72.0_8_107820845_108820845	1	9.58901	0.754471	0.509886	rs10464817	0.00269708	2.8827e-13
M72.0	Palmar fascial fibromatosis [Dupuytren]	general	M72.0_8_107820845_108820845	1	9.58901	0.754471	0.509886	rs13275292	0.00269683	2.88337e-13
M72.0	Palmar fascial fibromatosis [Dupuytren]	general	M72.0_8_107820845_108820845	1	9.58901	0.754471	0.509886	rs11782390	0.00269644	2.8847e-13
H61.2	Impacted cerumen	general	H61.2_20_34837291_35837291	1	8.59342	0.991444	0.92301	rs6088813	0.0123527	2.88536e-13
U07.1	COVID-19, virus identified	general	U07.1_3_101144980_102144980	1	8.87646	0.982184	0.932905	rs17412601	0.0101982	2.88669e-13
H40	Glaucoma	general	H40_1_165217636_166217636	1	8.24646	0.996846	0.983737	rs2790052	0.0234398	2.89201e-13
H61.2	Impacted cerumen	general	H61.2_20_34837291_35837291	1	8.59342	0.991444	0.92301	rs6142378	0.0122995	2.89401e-13
Z03.1	Observation for suspected malignant neoplasm	general	Z03.1_16_52051528_53051528	1	8.0531	0.944729	0.855867	rs1362548	0.0522809	2.90135e-13
M72.0	Palmar fascial fibromatosis [Dupuytren]	general	M72.0_8_107820845_108820845	1	9.58901	0.754471	0.509886	rs2121900	0.00260717	2.90469e-13
H52.1	Myopia	general	H52.1_10_58093136_59093136	1	6.93393	0.973056	0.435682	rs7069916	0.00450776	2.90603e-13
N85.0	Endometrial glandular hyperplasia	female	N85.0_11_29720740_30720740	1	4.19413	0.946719	0.850322	rs7117691	0.00771713	2.90737e-13
M72.0	Palmar fascial fibromatosis [Dupuytren]	general	M72.0_8_107820845_108820845	1	9.58901	0.754471	0.509886	rs7822449	0.00268981	2.90804e-13
M72.0	Palmar fascial fibromatosis [Dupuytren]	general	M72.0_8_107820845_108820845	1	9.58901	0.754471	0.509886	rs4540386	0.00268661	2.91944e-13
M72.0	Palmar fascial fibromatosis [Dupuytren]	general	M72.0_8_107820845_108820845	1	9.58901	0.754471	0.509886	rs12677143	0.00268699	2.92079e-13
M72.0	Palmar fascial fibromatosis [Dupuytren]	general	M72.0_8_107820845_108820845	1	9.58901	0.754471	0.509886	rs4735065	0.00268647	2.92079e-13
N85.0	Endometrial glandular hyperplasia	female	N85.0_11_29720740_30720740	1	4.19413	0.946719	0.850322	rs12278112	0.00769203	2.92483e-13
N85.0	Endometrial glandular hyperplasia	female	N85.0_11_29720740_30720740	1	4.19413	0.946719	0.850322	rs141402489	0.00768535	2.92954e-13
E06.3	Autoimmune thyroiditis Hashimoto thyroiditis	general	E06.3_8_132434333_133434333	1	4.46338	0.990803	0.953994	rs34440378	0.0317541	2.93562e-13
J45.0	Predominantly allergic asthma	general	J45.0_17_39395095_40395095	1	9.29414	0.852175	0.565934	rs921649	0.00627591	2.93968e-13
D22	Melanocytic naevinaevus:	general	D22_6_14991159_15991159	1	8.34891	0.983738	0.93066	rs13209668	0.0263773	2.94239e-13
L71.8	Other rosacea	general	L71.8_5_130633394_132873340	1	5.71316	0.797629	0.389297	rs55799215	0.00946353	2.94239e-13
L71	Rosacea	general	L71_5_130224057_132935113	2	3.01384	0.963079	0.881126	rs10463516	0.0183757	2.95189e-13
N85.0	Endometrial glandular hyperplasia	female	N85.0_11_29720740_30720740	1	4.19413	0.946719	0.850322	rs11031052	0.00765161	2.95189e-13
H40	Glaucoma	general	H40_1_165217636_166217636	1	8.24646	0.996846	0.983737	rs4657476	0.0230004	2.95325e-13
D17	Benign lipomatous neoplasm	general	D17_1_169049811_170049811	1	8.54689	0.899864	0.854706	rs2227246	0.0152466	2.95325e-13
M72.0	Palmar fascial fibromatosis [Dupuytren]	general	M72.0_8_107820845_108820845	1	9.58901	0.754471	0.509886	rs7007611	0.0027327	2.95733e-13
M72.0	Palmar fascial fibromatosis [Dupuytren]	general	M72.0_8_107820845_108820845	1	9.58901	0.754471	0.509886	rs13282220	0.00259835	2.96483e-13
M72.0	Palmar fascial fibromatosis [Dupuytren]	general	M72.0_8_107820845_108820845	1	9.58901	0.754471	0.509886	rs10100704	0.00272244	2.97783e-13
E03.8	Other specified hypothyroidism	general	E03.8_2_189894308_191595383	1	10.7749	0.990283	0.974029	rs10181656	0.0689234	2.97852e-13
N85.0	Endometrial glandular hyperplasia	female	N85.0_11_29720740_30720740	1	4.19413	0.946719	0.850322	rs563036352	0.00767888	2.98126e-13
E04.9	Nontoxic goitre, unspecified	general	E04.9_15_48918988_49918988	1	8.70571	0.745907	0.468527	rs1023683	0.0130413	2.98745e-13
E04.9	Nontoxic goitre, unspecified	general	E04.9_15_48918988_49918988	1	8.70571	0.745907	0.468527	rs11639423	0.0130413	2.98745e-13
N85.0	Endometrial glandular hyperplasia	female	N85.0_11_29720740_30720740	2	2.70478	0.829623	0.289512	rs34086240	0.0192229	2.9902e-13
D22	Melanocytic naevinaevus:	general	D22_6_14991159_15991159	1	8.34891	0.983738	0.93066	rs7761778	0.0259678	2.99089e-13
E05.0	Thyrotoxicosis with diffuse goitre	general	E05.0_1_113261186_114261186	1	7.1571	0.998007	0.998007	rs2476601	0.482167	2.99158e-13
I21.4	Acute subendocardial myocardial infarction	general	I21.4_9_21576796_22576796	1	7.49696	0.930461	0.862926	rs10757269	0.252393	2.99295e-13
M72.0	Palmar fascial fibromatosis [Dupuytren]	general	M72.0_8_107820845_108820845	1	9.58901	0.754471	0.509886	rs4279562	0.00266649	2.99502e-13
E03.8	Other specified hypothyroidism	general	E03.8_2_189894308_191595383	1	10.7749	0.990283	0.974029	rs4274624	0.0662235	3.00123e-13
N85.0	Endometrial glandular hyperplasia	female	N85.0_11_29720740_30720740	2	2.70478	0.829623	0.289512	rs12795156	0.0191774	3.00123e-13
D22	Melanocytic naevinaevus:	general	D22_6_14991159_15991159	1	8.34891	0.983738	0.93066	rs1967664	0.0258647	3.00262e-13
H25.0	Senile incipient cataract	general	H25.0_15_73431089_74431089	1	8.86148	0.917205	0.816726	rs11631579	0.00912259	3.00746e-13
D25.1	Intramural leiomyoma of uterus	female	D25.1_22_27568862_29202387	1	7.74489	0.93082	0.872533	rs143459581	0.0770049	3.00815e-13
D25.1	Intramural leiomyoma of uterus	female	D25.1_22_27568862_29202387	1	7.74489	0.93082	0.872533	rs767591741	0.0770049	3.00815e-13
E03	Other hypothyroidism	general	E03_6_147715929_148715929	1	5.19273	0.600234	0.438498	rs9497968	0.407458	3.02065e-13
H61.2	Impacted cerumen	general	H61.2_20_34837291_35837291	1	8.59342	0.991444	0.92301	rs6088816	0.0118798	3.03249e-13
E03.8	Other specified hypothyroidism	general	E03.8_2_189894308_191595383	1	10.7749	0.990283	0.974029	rs7582694	0.0673327	3.03809e-13
H61.2	Impacted cerumen	general	H61.2_20_34837291_35837291	1	8.59342	0.991444	0.92301	rs6141548	0.0118593	3.03948e-13
H61.2	Impacted cerumen	general	H61.2_20_34837291_35837291	1	8.59342	0.991444	0.92301	rs4911494	0.0118593	3.03948e-13
H61.2	Impacted cerumen	general	H61.2_20_34837291_35837291	1	8.59342	0.991444	0.92301	rs4911496	0.0118593	3.03948e-13
H61.2	Impacted cerumen	general	H61.2_20_34837291_35837291	1	8.59342	0.991444	0.92301	rs4911179	0.0118593	3.03948e-13
H61.2	Impacted cerumen	general	H61.2_20_34837291_35837291	1	8.59342	0.991444	0.92301	rs6142369	0.0118593	3.03948e-13
H61.2	Impacted cerumen	general	H61.2_20_34837291_35837291	1	8.59342	0.991444	0.92301	rs6142370	0.0118593	3.03948e-13
H61.2	Impacted cerumen	general	H61.2_20_34837291_35837291	1	8.59342	0.991444	0.92301	rs6088812	0.0118593	3.03948e-13
H61.2	Impacted cerumen	general	H61.2_20_34837291_35837291	1	8.59342	0.991444	0.92301	rs4353719	0.0118593	3.03948e-13
M72.0	Palmar fascial fibromatosis [Dupuytren]	general	M72.0_8_107820845_108820845	1	9.58901	0.754471	0.509886	rs4427143	0.00265475	3.04018e-13
J45.0	Predominantly allergic asthma	general	J45.0_17_39395095_40395095	1	9.29414	0.852175	0.565934	rs4795401	0.00623321	3.04089e-13
M72.0	Palmar fascial fibromatosis [Dupuytren]	general	M72.0_8_107820845_108820845	1	9.58901	0.754471	0.509886	rs9632803	0.00265444	3.04159e-13
M72.0	Palmar fascial fibromatosis [Dupuytren]	general	M72.0_8_107820845_108820845	1	9.58901	0.754471	0.509886	rs1600592	0.00265444	3.04159e-13
M72.0	Palmar fascial fibromatosis [Dupuytren]	general	M72.0_8_107820845_108820845	1	9.58901	0.754471	0.509886	rs7011600	0.00265439	3.04159e-13
M72.0	Palmar fascial fibromatosis [Dupuytren]	general	M72.0_8_107820845_108820845	1	9.58901	0.754471	0.509886	rs2127736	0.00265439	3.04159e-13
M72.0	Palmar fascial fibromatosis [Dupuytren]	general	M72.0_8_107820845_108820845	1	9.58901	0.754471	0.509886	rs6983374	0.00265444	3.04229e-13
M72.0	Palmar fascial fibromatosis [Dupuytren]	general	M72.0_8_107820845_108820845	1	9.58901	0.754471	0.509886	rs10097052	0.00265439	3.04229e-13
M72.0	Palmar fascial fibromatosis [Dupuytren]	general	M72.0_8_107820845_108820845	1	9.58901	0.754471	0.509886	rs12335319	0.00265439	3.04229e-13
M72.0	Palmar fascial fibromatosis [Dupuytren]	general	M72.0_8_107820845_108820845	1	9.58901	0.754471	0.509886	rs6651201	0.00265439	3.04229e-13
M72.0	Palmar fascial fibromatosis [Dupuytren]	general	M72.0_8_107820845_108820845	1	9.58901	0.754471	0.509886	rs10107901	0.00265439	3.04229e-13
M72.0	Palmar fascial fibromatosis [Dupuytren]	general	M72.0_8_107820845_108820845	1	9.58901	0.754471	0.509886	rs1116407	0.00265425	3.04229e-13
M72.0	Palmar fascial fibromatosis [Dupuytren]	general	M72.0_8_107820845_108820845	1	9.58901	0.754471	0.509886	rs1116406	0.00265425	3.04229e-13
M72.0	Palmar fascial fibromatosis [Dupuytren]	general	M72.0_8_107820845_108820845	1	9.58901	0.754471	0.509886	rs9632817	0.00265425	3.04229e-13
M72.0	Palmar fascial fibromatosis [Dupuytren]	general	M72.0_8_107820845_108820845	1	9.58901	0.754471	0.509886	rs899879	0.00265415	3.04299e-13
M72.0	Palmar fascial fibromatosis [Dupuytren]	general	M72.0_8_107820845_108820845	1	9.58901	0.754471	0.509886	rs11984989	0.00265415	3.04299e-13
M72.0	Palmar fascial fibromatosis [Dupuytren]	general	M72.0_8_107820845_108820845	1	9.58901	0.754471	0.509886	rs7831111	0.00265396	3.04369e-13
M72.0	Palmar fascial fibromatosis [Dupuytren]	general	M72.0_8_107820845_108820845	1	9.58901	0.754471	0.509886	rs11465036	0.00265396	3.04369e-13
D25	Leiomyoma of uterus	female	D25_11_1_679626	1	8.97379	0.913423	0.766339	rs17156153	0.0256444	3.04439e-13
L71	Rosacea	general	L71_5_130224057_132935113	2	3.01384	0.963079	0.881126	rs57276537	0.0179816	3.04579e-13
M72.0	Palmar fascial fibromatosis [Dupuytren]	general	M72.0_8_107820845_108820845	1	9.58901	0.754471	0.509886	rs4735067	0.00265331	3.04649e-13
M72.0	Palmar fascial fibromatosis [Dupuytren]	general	M72.0_8_107820845_108820845	1	9.58901	0.754471	0.509886	rs2097126	0.00265331	3.04649e-13
M72.0	Palmar fascial fibromatosis [Dupuytren]	general	M72.0_8_107820845_108820845	1	9.58901	0.754471	0.509886	rs10808423	0.00265331	3.04649e-13
M72.0	Palmar fascial fibromatosis [Dupuytren]	general	M72.0_8_107820845_108820845	1	9.58901	0.754471	0.509886	rs6469194	0.0026533	3.04649e-13
M72.0	Palmar fascial fibromatosis [Dupuytren]	general	M72.0_8_107820845_108820845	1	9.58901	0.754471	0.509886	rs7821881	0.0026533	3.04649e-13
M72.0	Palmar fascial fibromatosis [Dupuytren]	general	M72.0_8_107820845_108820845	1	9.58901	0.754471	0.509886	rs4548154	0.00265312	3.04649e-13
M72.0	Palmar fascial fibromatosis [Dupuytren]	general	M72.0_8_107820845_108820845	1	9.58901	0.754471	0.509886	rs4431571	0.00265312	3.04649e-13
M72.0	Palmar fascial fibromatosis [Dupuytren]	general	M72.0_8_107820845_108820845	1	9.58901	0.754471	0.509886	rs13275476	0.00265307	3.04649e-13
M72.0	Palmar fascial fibromatosis [Dupuytren]	general	M72.0_8_107820845_108820845	1	9.58901	0.754471	0.509886	rs11985955	0.00265302	3.04719e-13
M72.0	Palmar fascial fibromatosis [Dupuytren]	general	M72.0_8_107820845_108820845	1	9.58901	0.754471	0.509886	rs922645	0.00265302	3.04789e-13
M72.0	Palmar fascial fibromatosis [Dupuytren]	general	M72.0_8_107820845_108820845	1	9.58901	0.754471	0.509886	rs4735066	0.00265288	3.04789e-13
M72.0	Palmar fascial fibromatosis [Dupuytren]	general	M72.0_8_107820845_108820845	1	9.58901	0.754471	0.509886	rs10046769	0.00265227	3.05e-13
M72.0	Palmar fascial fibromatosis [Dupuytren]	general	M72.0_8_107820845_108820845	1	9.58901	0.754471	0.509886	rs10046659	0.00265227	3.05e-13
K80.0	Calculus of gallbladder with acute cholecystitis	general	K80.0_2_43342633_44342633	3	4.69126	0.84823	0.658919	rs28473566	0.0187836	3.06478e-13
E03	Other hypothyroidism	general	E03_3_187894766_188894766	1	7.49513	0.802578	0.517546	rs9827392	0.0434965	3.07044e-13
E04	Other nontoxic goitre	general	E04_19_6740453_7740453	1	5.38334	0.905155	0.80676	rs12609789	0.242075	3.07822e-13
E04	Other nontoxic goitre	general	E04_19_6740453_7740453	1	5.38334	0.905155	0.80676	rs4804433	0.225563	3.07964e-13
N85.0	Endometrial glandular hyperplasia	female	N85.0_11_29720740_30720740	2	2.70478	0.829623	0.289512	rs12290971	0.0188326	3.07964e-13
N85.0	Endometrial glandular hyperplasia	female	N85.0_11_29720740_30720740	2	2.70478	0.829623	0.289512	rs12284112	0.0188326	3.07964e-13
M72.0	Palmar fascial fibromatosis [Dupuytren]	general	M72.0_8_107820845_108820845	1	9.58901	0.754471	0.509886	rs1531672	0.00264383	3.0839e-13
M72.0	Palmar fascial fibromatosis [Dupuytren]	general	M72.0_8_107820845_108820845	1	9.58901	0.754471	0.509886	rs13275440	0.00264254	3.08958e-13
M72.0	Palmar fascial fibromatosis [Dupuytren]	general	M72.0_8_107820845_108820845	1	9.58901	0.754471	0.509886	rs12335102	0.00264235	3.08958e-13
N85.0	Endometrial glandular hyperplasia	female	N85.0_11_29720740_30720740	2	2.70478	0.829623	0.289512	rs12796113	0.0188469	3.0903e-13
N85.0	Endometrial glandular hyperplasia	female	N85.0_11_29720740_30720740	2	2.70478	0.829623	0.289512	rs12290734	0.0188456	3.09101e-13
N85.0	Endometrial glandular hyperplasia	female	N85.0_11_29720740_30720740	2	2.70478	0.829623	0.289512	rs12270725	0.0188457	3.09172e-13
M72.0	Palmar fascial fibromatosis [Dupuytren]	general	M72.0_8_107820845_108820845	1	9.58901	0.754471	0.509886	rs2023103	0.00264188	3.09243e-13
N85.0	Endometrial glandular hyperplasia	female	N85.0_11_29720740_30720740	2	2.70478	0.829623	0.289512	rs4285851	0.018838	3.09314e-13
N85.0	Endometrial glandular hyperplasia	female	N85.0_11_29720740_30720740	2	2.70478	0.829623	0.289512	rs2117911	0.0188442	3.09386e-13
N85.0	Endometrial glandular hyperplasia	female	N85.0_11_29720740_30720740	2	2.70478	0.829623	0.289512	rs17694317	0.0188441	3.09386e-13
N85.0	Endometrial glandular hyperplasia	female	N85.0_11_29720740_30720740	2	2.70478	0.829623	0.289512	rs597235	0.0188441	3.09386e-13
N85.0	Endometrial glandular hyperplasia	female	N85.0_11_29720740_30720740	2	2.70478	0.829623	0.289512	rs11030961	0.0188398	3.09457e-13
N85.0	Endometrial glandular hyperplasia	female	N85.0_11_29720740_30720740	2	2.70478	0.829623	0.289512	rs10835617	0.01884	3.09528e-13
N85.0	Endometrial glandular hyperplasia	female	N85.0_11_29720740_30720740	2	2.70478	0.829623	0.289512	rs11030962	0.0188398	3.09528e-13
N85.0	Endometrial glandular hyperplasia	female	N85.0_11_29720740_30720740	2	2.70478	0.829623	0.289512	rs12801198	0.0188295	3.09528e-13
N85.0	Endometrial glandular hyperplasia	female	N85.0_11_29720740_30720740	2	2.70478	0.829623	0.289512	rs71879744	0.0188294	3.09528e-13
N85.0	Endometrial glandular hyperplasia	female	N85.0_11_29720740_30720740	2	2.70478	0.829623	0.289512	rs3847631	0.0188251	3.09599e-13
M72.0	Palmar fascial fibromatosis [Dupuytren]	general	M72.0_8_107820845_108820845	1	9.58901	0.754471	0.509886	rs9297412	0.00264078	3.09599e-13
M72.0	Palmar fascial fibromatosis [Dupuytren]	general	M72.0_8_107820845_108820845	1	9.58901	0.754471	0.509886	rs639609	0.0025779	3.09742e-13
N85.0	Endometrial glandular hyperplasia	female	N85.0_11_29720740_30720740	2	2.70478	0.829623	0.289512	rs11030960	0.0188302	3.09813e-13
M72.0	Palmar fascial fibromatosis [Dupuytren]	general	M72.0_8_107820845_108820845	1	9.58901	0.754471	0.509886	rs2127734	0.00263969	3.10027e-13
K91	Postprocedural disorders of digestive system, not elsewhere classified	general	K91_2_43337951_44337951	2	2.29738	0.88148	0.804663	rs4245791	0.335872	3.10099e-13
M72.0	Palmar fascial fibromatosis [Dupuytren]	general	M72.0_8_107820845_108820845	1	9.58901	0.754471	0.509886	rs2127733	0.00263951	3.10099e-13
M72.0	Palmar fascial fibromatosis [Dupuytren]	general	M72.0_8_107820845_108820845	1	9.58901	0.754471	0.509886	rs2252767	0.00263946	3.1017e-13
M72.0	Palmar fascial fibromatosis [Dupuytren]	general	M72.0_8_107820845_108820845	1	9.58901	0.754471	0.509886	rs7007095	0.00263935	3.1017e-13
M72.0	Palmar fascial fibromatosis [Dupuytren]	general	M72.0_8_107820845_108820845	1	9.58901	0.754471	0.509886	rs9297413	0.00263935	3.10242e-13
M72.0	Palmar fascial fibromatosis [Dupuytren]	general	M72.0_8_107820845_108820845	1	9.58901	0.754471	0.509886	rs13280425	0.00263917	3.10242e-13
M72.0	Palmar fascial fibromatosis [Dupuytren]	general	M72.0_8_107820845_108820845	1	9.58901	0.754471	0.509886	rs13280036	0.00263899	3.10313e-13
M72.0	Palmar fascial fibromatosis [Dupuytren]	general	M72.0_8_107820845_108820845	1	9.58901	0.754471	0.509886	rs13251279	0.00263889	3.10384e-13
M72.0	Palmar fascial fibromatosis [Dupuytren]	general	M72.0_8_107820845_108820845	1	9.58901	0.754471	0.509886	rs6985604	0.00263875	3.10384e-13
M72.0	Palmar fascial fibromatosis [Dupuytren]	general	M72.0_8_107820845_108820845	1	9.58901	0.754471	0.509886	rs7005845	0.00263875	3.10456e-13
M72.0	Palmar fascial fibromatosis [Dupuytren]	general	M72.0_8_107820845_108820845	1	9.58901	0.754471	0.509886	rs11996419	0.00263871	3.10456e-13
M72.0	Palmar fascial fibromatosis [Dupuytren]	general	M72.0_8_107820845_108820845	1	9.58901	0.754471	0.509886	rs3739246	0.00263852	3.10456e-13
M72.0	Palmar fascial fibromatosis [Dupuytren]	general	M72.0_8_107820845_108820845	1	9.58901	0.754471	0.509886	rs1055763	0.00263852	3.10456e-13
M72.0	Palmar fascial fibromatosis [Dupuytren]	general	M72.0_8_107820845_108820845	1	9.58901	0.754471	0.509886	rs34852509	0.00263852	3.10456e-13
M72.0	Palmar fascial fibromatosis [Dupuytren]	general	M72.0_8_107820845_108820845	1	9.58901	0.754471	0.509886	rs7002968	0.00263852	3.10527e-13
M72.0	Palmar fascial fibromatosis [Dupuytren]	general	M72.0_8_107820845_108820845	1	9.58901	0.754471	0.509886	rs11993358	0.00263847	3.10599e-13
N85.0	Endometrial glandular hyperplasia	female	N85.0_11_29720740_30720740	2	2.70478	0.829623	0.289512	rs892952	0.0187962	3.10742e-13
N85.0	Endometrial glandular hyperplasia	female	N85.0_11_29720740_30720740	2	2.70478	0.829623	0.289512	rs7935077	0.018796	3.10742e-13
M72.0	Palmar fascial fibromatosis [Dupuytren]	general	M72.0_8_107820845_108820845	1	9.58901	0.754471	0.509886	rs7833180	0.00263788	3.10742e-13
M72.0	Palmar fascial fibromatosis [Dupuytren]	general	M72.0_8_107820845_108820845	1	9.58901	0.754471	0.509886	rs7814370	0.00263783	3.10742e-13
M72.0	Palmar fascial fibromatosis [Dupuytren]	general	M72.0_8_107820845_108820845	1	9.58901	0.754471	0.509886	rs7814334	0.00263783	3.10742e-13
M72.0	Palmar fascial fibromatosis [Dupuytren]	general	M72.0_8_107820845_108820845	1	9.58901	0.754471	0.509886	rs7814794	0.00263783	3.10742e-13
N85.0	Endometrial glandular hyperplasia	female	N85.0_11_29720740_30720740	1	4.19413	0.946719	0.850322	rs12285277	0.00743064	3.10814e-13
M72.0	Palmar fascial fibromatosis [Dupuytren]	general	M72.0_8_107820845_108820845	1	9.58901	0.754471	0.509886	rs10103545	0.00263783	3.10814e-13
M72.0	Palmar fascial fibromatosis [Dupuytren]	general	M72.0_8_107820845_108820845	1	9.58901	0.754471	0.509886	rs6469192	0.00263778	3.10814e-13
N85.0	Endometrial glandular hyperplasia	female	N85.0_11_29720740_30720740	2	2.70478	0.829623	0.289512	rs1865731	0.018787	3.10957e-13
L82	Seborrhoeic keratosis	general	L82_2_32311257_33311257	1	8.55219	0.630126	0.365683	rs2116585	0.0148668	3.10957e-13
M72.0	Palmar fascial fibromatosis [Dupuytren]	general	M72.0_8_107820845_108820845	1	9.58901	0.754471	0.509886	rs7832889	0.00263711	3.111e-13
M51.1	Lumbar and other intervertebral disc disorders with radiculopathy (G55.1*)	general	M51.1_10_71504751_72504751	1	8.40932	0.93132	0.804918	rs4148930	0.0295522	3.11243e-13
M72.0	Palmar fascial fibromatosis [Dupuytren]	general	M72.0_8_107820845_108820845	1	9.58901	0.754471	0.509886	rs2061966	0.00263671	3.11243e-13
E04	Other nontoxic goitre	general	E04_19_6740453_7740453	1	5.38334	0.905155	0.80676	rs10424085	0.239671	3.11315e-13
M10	Gout	general	M10_10_50385488_51385488	1	7.96551	0.909317	0.790654	rs71457593	0.0599756	3.11315e-13
N85.0	Endometrial glandular hyperplasia	female	N85.0_11_29720740_30720740	2	2.70478	0.829623	0.289512	rs1369811	0.0187746	3.11315e-13
M72.0	Palmar fascial fibromatosis [Dupuytren]	general	M72.0_8_107820845_108820845	1	9.58901	0.754471	0.509886	rs11775598	0.00263655	3.11387e-13
M72.0	Palmar fascial fibromatosis [Dupuytren]	general	M72.0_8_107820845_108820845	1	9.58901	0.754471	0.509886	rs7016200	0.00263639	3.11387e-13
M72.0	Palmar fascial fibromatosis [Dupuytren]	general	M72.0_8_107820845_108820845	1	9.58901	0.754471	0.509886	rs11777094	0.00263639	3.11387e-13
M72.0	Palmar fascial fibromatosis [Dupuytren]	general	M72.0_8_107820845_108820845	1	9.58901	0.754471	0.509886	rs4604406	0.00263639	3.11458e-13
M72.0	Palmar fascial fibromatosis [Dupuytren]	general	M72.0_8_107820845_108820845	1	9.58901	0.754471	0.509886	rs9773032	0.00263639	3.11458e-13
N85.0	Endometrial glandular hyperplasia	female	N85.0_11_29720740_30720740	2	2.70478	0.829623	0.289512	rs12800683	0.0187489	3.1153e-13
M72.0	Palmar fascial fibromatosis [Dupuytren]	general	M72.0_8_107820845_108820845	1	9.58901	0.754471	0.509886	rs6995280	0.00263626	3.1153e-13
M72.0	Palmar fascial fibromatosis [Dupuytren]	general	M72.0_8_107820845_108820845	1	9.58901	0.754471	0.509886	rs7013250	0.00263608	3.1153e-13
M72.0	Palmar fascial fibromatosis [Dupuytren]	general	M72.0_8_107820845_108820845	1	9.58901	0.754471	0.509886	rs10638559	0.00263559	3.11745e-13
M72.0	Palmar fascial fibromatosis [Dupuytren]	general	M72.0_8_107820845_108820845	1	9.58901	0.754471	0.509886	rs3779920	0.00263559	3.11745e-13
M72.0	Palmar fascial fibromatosis [Dupuytren]	general	M72.0_8_107820845_108820845	1	9.58901	0.754471	0.509886	rs10111934	0.00263559	3.11745e-13
L70.0	Acne vulgaris	general	L70.0_5_52812130_53812130	1	8.69771	0.990247	0.965825	rs37807	0.00926923	3.11961e-13
D50.9	Iron deficiency anaemia, unspecified	general	D50.9_15_44526374_45526374	1	6.29083	0.875972	0.680331	rs270822	0.00761023	3.13256e-13
H61.2	Impacted cerumen	general	H61.2_20_34837291_35837291	1	8.59342	0.991444	0.92301	rs6088815	0.0115737	3.13473e-13
M72.0	Palmar fascial fibromatosis [Dupuytren]	general	M72.0_8_107820845_108820845	1	9.58901	0.754471	0.509886	rs13277048	0.00263077	3.1369e-13
M72.0	Palmar fascial fibromatosis [Dupuytren]	general	M72.0_8_107820845_108820845	1	9.58901	0.754471	0.509886	rs7828721	0.00263072	3.13762e-13
M72.0	Palmar fascial fibromatosis [Dupuytren]	general	M72.0_8_107820845_108820845	1	9.58901	0.754471	0.509886	rs2291170	0.00263069	3.13762e-13
M72.0	Palmar fascial fibromatosis [Dupuytren]	general	M72.0_8_107820845_108820845	1	9.58901	0.754471	0.509886	rs2291171	0.00263051	3.13834e-13
I11.9	Hypertensive heart disease without (congestive) heart failure	general	I11.9_4_79763187_80763187	1	7.43711	0.95464	0.920769	rs16998073	0.219512	3.14123e-13
M72.0	Palmar fascial fibromatosis [Dupuytren]	general	M72.0_8_107820845_108820845	1	9.58901	0.754471	0.509886	rs7842401	0.00263005	3.1434e-13
M72.0	Palmar fascial fibromatosis [Dupuytren]	general	M72.0_8_107820845_108820845	1	9.58901	0.754471	0.509886	rs3802246	0.00262895	3.14485e-13
M72.0	Palmar fascial fibromatosis [Dupuytren]	general	M72.0_8_107820845_108820845	1	9.58901	0.754471	0.509886	rs3802247	0.00262895	3.14485e-13
M72.0	Palmar fascial fibromatosis [Dupuytren]	general	M72.0_8_107820845_108820845	1	9.58901	0.754471	0.509886	rs34171060	0.0026289	3.14485e-13
M72.0	Palmar fascial fibromatosis [Dupuytren]	general	M72.0_8_107820845_108820845	1	9.58901	0.754471	0.509886	rs13271967	0.0026289	3.14485e-13
E03	Other hypothyroidism	general	E03_2_905326_1905326	1	8.65561	0.872681	0.73024	rs11685159	0.0155253	3.14557e-13
M72.0	Palmar fascial fibromatosis [Dupuytren]	general	M72.0_8_107820845_108820845	1	9.58901	0.754471	0.509886	rs6469188	0.00262823	3.14775e-13
M72.0	Palmar fascial fibromatosis [Dupuytren]	general	M72.0_8_107820845_108820845	1	9.58901	0.754471	0.509886	rs7842272	0.00262823	3.14775e-13
M72.0	Palmar fascial fibromatosis [Dupuytren]	general	M72.0_8_107820845_108820845	1	9.58901	0.754471	0.509886	rs2199897	0.00262772	3.14992e-13
M72.0	Palmar fascial fibromatosis [Dupuytren]	general	M72.0_8_107820845_108820845	1	9.58901	0.754471	0.509886	rs997642	0.00268217	3.1521e-13
M72.0	Palmar fascial fibromatosis [Dupuytren]	general	M72.0_8_107820845_108820845	1	9.58901	0.754471	0.509886	rs7823720	0.00262715	3.15283e-13
M72.0	Palmar fascial fibromatosis [Dupuytren]	general	M72.0_8_107820845_108820845	1	9.58901	0.754471	0.509886	rs3802244	0.00262697	3.15283e-13
H52.0	Hypermetropia	general	H52.0_6_21579256_22579256	1	8.19198	0.748011	0.546649	rs4710999	0.0352457	3.15355e-13
M72.0	Palmar fascial fibromatosis [Dupuytren]	general	M72.0_8_107820845_108820845	1	9.58901	0.754471	0.509886	rs6469189	0.00262681	3.15355e-13
M72.0	Palmar fascial fibromatosis [Dupuytren]	general	M72.0_8_107820845_108820845	1	9.58901	0.754471	0.509886	rs7817023	0.00262681	3.15355e-13
M72.0	Palmar fascial fibromatosis [Dupuytren]	general	M72.0_8_107820845_108820845	1	9.58901	0.754471	0.509886	rs1065243	0.00262637	3.15573e-13
M72.0	Palmar fascial fibromatosis [Dupuytren]	general	M72.0_8_107820845_108820845	1	9.58901	0.754471	0.509886	rs11993996	0.00262619	3.15646e-13
M72.0	Palmar fascial fibromatosis [Dupuytren]	general	M72.0_8_107820845_108820845	1	9.58901	0.754471	0.509886	rs10955488	0.00262614	3.15718e-13
M72.0	Palmar fascial fibromatosis [Dupuytren]	general	M72.0_8_107820845_108820845	1	9.58901	0.754471	0.509886	rs1351401	0.00262601	3.15718e-13
M72.0	Palmar fascial fibromatosis [Dupuytren]	general	M72.0_8_107820845_108820845	1	9.58901	0.754471	0.509886	rs13269702	0.00268045	3.15864e-13
M72.0	Palmar fascial fibromatosis [Dupuytren]	general	M72.0_8_107820845_108820845	1	9.58901	0.754471	0.509886	rs9643038	0.00268021	3.16009e-13
M72.0	Palmar fascial fibromatosis [Dupuytren]	general	M72.0_8_107820845_108820845	1	9.58901	0.754471	0.509886	rs12114121	0.00262523	3.16082e-13
M72.0	Palmar fascial fibromatosis [Dupuytren]	general	M72.0_8_107820845_108820845	1	9.58901	0.754471	0.509886	rs7014876	0.00262523	3.16082e-13
M72.0	Palmar fascial fibromatosis [Dupuytren]	general	M72.0_8_107820845_108820845	1	9.58901	0.754471	0.509886	rs10113639	0.0026796	3.16228e-13
M72.0	Palmar fascial fibromatosis [Dupuytren]	general	M72.0_8_107820845_108820845	1	9.58901	0.754471	0.509886	rs979745	0.00267942	3.16301e-13
M72.0	Palmar fascial fibromatosis [Dupuytren]	general	M72.0_8_107820845_108820845	1	9.58901	0.754471	0.509886	rs11291914	0.00262362	3.16738e-13
H52.0	Hypermetropia	general	H52.0_15_34216475_35216475	1	7.9184	0.738351	0.435432	rs589135	0.0603362	3.16811e-13
I11.9	Hypertensive heart disease without (congestive) heart failure	general	I11.9_4_79763187_80763187	1	7.43711	0.95464	0.920769	rs10857147	0.217387	3.16884e-13
H61.2	Impacted cerumen	general	H61.2_20_34837291_35837291	1	8.59342	0.991444	0.92301	rs6060369	0.0113133	3.16957e-13
M72.0	Palmar fascial fibromatosis [Dupuytren]	general	M72.0_8_107820845_108820845	1	9.58901	0.754471	0.509886	rs3737501	0.00266985	3.17468e-13
L70	Acne	general	L70_11_64329733_66253655	1	5.83808	0.988533	0.973488	rs916606	0.016714	3.1798e-13
M72.0	Palmar fascial fibromatosis [Dupuytren]	general	M72.0_8_107820845_108820845	1	9.58901	0.754471	0.509886	rs2348950	0.00262098	3.1798e-13
I11.9	Hypertensive heart disease without (congestive) heart failure	general	I11.9_4_79763187_80763187	1	7.43711	0.95464	0.920769	rs12509595	0.216165	3.18713e-13
E61.1	Iron deficiency	general	E61.1_17_59369487_61084111	1	7.92726	0.835832	0.725475	rs180950460	0.0686068	3.18713e-13
J45.0	Predominantly allergic asthma	general	J45.0_17_39395095_40395095	1	9.29414	0.852175	0.565934	rs12453507	0.00603445	3.18787e-13
N85.0	Endometrial glandular hyperplasia	female	N85.0_11_29720740_30720740	2	2.70478	0.829623	0.289512	rs10835618	0.0184259	3.19448e-13
M72.0	Palmar fascial fibromatosis [Dupuytren]	general	M72.0_8_107820845_108820845	1	9.58901	0.754471	0.509886	rs979010	0.00267108	3.19816e-13
H40	Glaucoma	general	H40_1_165217636_166217636	1	8.24646	0.996846	0.983737	rs11409239	0.0213419	3.20184e-13
M72.0	Palmar fascial fibromatosis [Dupuytren]	general	M72.0_8_107820845_108820845	1	9.58901	0.754471	0.509886	rs899878	0.00266951	3.20406e-13
M72.0	Palmar fascial fibromatosis [Dupuytren]	general	M72.0_8_107820845_108820845	1	9.58901	0.754471	0.509886	rs7017751	0.00260072	3.20406e-13
K80.0	Calculus of gallbladder with acute cholecystitis	general	K80.0_2_43342633_44342633	3	4.69126	0.84823	0.658919	rs10495907	0.0178618	3.20701e-13
M72.0	Palmar fascial fibromatosis [Dupuytren]	general	M72.0_8_107820845_108820845	1	9.58901	0.754471	0.509886	rs10808422	0.00266817	3.2107e-13
M72.0	Palmar fascial fibromatosis [Dupuytren]	general	M72.0_8_107820845_108820845	1	9.58901	0.754471	0.509886	rs7002520	0.00266804	3.2107e-13
M72.0	Palmar fascial fibromatosis [Dupuytren]	general	M72.0_8_107820845_108820845	1	9.58901	0.754471	0.509886	rs4326361	0.00266799	3.21144e-13
M72.0	Palmar fascial fibromatosis [Dupuytren]	general	M72.0_8_107820845_108820845	1	9.58901	0.754471	0.509886	rs11984683	0.00266674	3.21662e-13
M72.0	Palmar fascial fibromatosis [Dupuytren]	general	M72.0_8_107820845_108820845	1	9.58901	0.754471	0.509886	rs28575394	0.00266611	3.21959e-13
M72.0	Palmar fascial fibromatosis [Dupuytren]	general	M72.0_8_107820845_108820845	1	9.58901	0.754471	0.509886	rs78641516	0.00266598	3.21959e-13
E03	Other hypothyroidism	general	E03_6_166475757_167475757	1	7.2777	0.835202	0.577214	rs3756838	0.0743021	3.22181e-13
M72.0	Palmar fascial fibromatosis [Dupuytren]	general	M72.0_8_107820845_108820845	1	9.58901	0.754471	0.509886	rs747690	0.00266551	3.22181e-13
M72.0	Palmar fascial fibromatosis [Dupuytren]	general	M72.0_8_107820845_108820845	1	9.58901	0.754471	0.509886	rs7813717	0.00266546	3.22181e-13
E03	Other hypothyroidism	general	E03_3_187894766_188894766	1	7.49513	0.802578	0.517546	rs139785987	0.0415152	3.22849e-13
H52.1	Myopia	general	H52.1_10_76794802_77794802	1	8.07452	0.869578	0.724976	rs10824520	0.0690735	3.22998e-13
H52.1	Myopia	general	H52.1_3_7655254_8655254	1	7.59061	0.994476	0.983237	rs178597	0.10909	3.23147e-13
H61.2	Impacted cerumen	general	H61.2_20_34837291_35837291	1	8.59342	0.991444	0.92301	rs6141549	0.0112966	3.23296e-13
D22	Melanocytic naevinaevus:	general	D22_6_14991159_15991159	1	8.34891	0.983738	0.93066	rs742099	0.02408	3.23445e-13
L70.1	Acne conglobata	general	L70.1_11_12600921_13600921	1	6.83072	0.802239	0.491719	rs61877990	0.0800934	3.23594e-13
D50.8	Other iron deficiency anaemias	general	D50.8_15_44561032_45561032	1	8.28596	0.890966	0.688274	rs11635836	0.0115285	3.25237e-13
N85.0	Endometrial glandular hyperplasia	female	N85.0_11_29720740_30720740	1	4.19413	0.946719	0.850322	rs773580845	0.00723585	3.25687e-13
M72.0	Palmar fascial fibromatosis [Dupuytren]	general	M72.0_8_107820845_108820845	1	9.58901	0.754471	0.509886	rs12156150	0.00265602	3.26287e-13
L70.0	Acne vulgaris	general	L70.0_5_52812130_53812130	1	8.69771	0.990247	0.965825	rs38055	0.00902041	3.26814e-13
M72.0	Palmar fascial fibromatosis [Dupuytren]	general	M72.0_8_107820845_108820845	1	9.58901	0.754471	0.509886	rs3739245	0.00265453	3.26964e-13
M72.0	Palmar fascial fibromatosis [Dupuytren]	general	M72.0_8_107820845_108820845	1	9.58901	0.754471	0.509886	rs11989514	0.00265435	3.26964e-13
D50.8	Other iron deficiency anaemias	general	D50.8_15_44561032_45561032	1	8.28596	0.890966	0.688274	rs3759890	0.0114578	3.2719e-13
D50.8	Other iron deficiency anaemias	general	D50.8_15_44561032_45561032	1	8.28596	0.890966	0.688274	rs7359215	0.0114565	3.27341e-13
E03	Other hypothyroidism	general	E03_3_187894766_188894766	1	7.49513	0.802578	0.517546	rs9866135	0.0407616	3.28549e-13
E03.8	Other specified hypothyroidism	general	E03.8_5_76772467_77772467	1	7.69384	0.895441	0.755915	rs57269846	0.111384	3.28776e-13
D50.8	Other iron deficiency anaemias	general	D50.8_15_44561032_45561032	1	8.28596	0.890966	0.688274	rs963002	0.0113822	3.29534e-13
D50.8	Other iron deficiency anaemias	general	D50.8_15_44561032_45561032	1	8.28596	0.890966	0.688274	rs2055858	0.0113761	3.2961e-13
M75.0	Adhesive capsulitis of shoulder	general	M75.0_22_45471264_46471264	1	7.0794	0.947543	0.921285	rs28971325	0.444204	3.29686e-13
N85.0	Endometrial glandular hyperplasia	female	N85.0_11_29720740_30720740	2	2.70478	0.829623	0.289512	rs78026352	0.0180172	3.30446e-13
N85.0	Endometrial glandular hyperplasia	female	N85.0_11_29720740_30720740	2	2.70478	0.829623	0.289512	rs892950	0.0181727	3.30979e-13
K91	Postprocedural disorders of digestive system, not elsewhere classified	general	K91_2_43337951_44337951	2	2.29738	0.88148	0.804663	rs4299376	0.324801	3.31284e-13
H52.1	Myopia	general	H52.1_3_7655254_8655254	1	7.59061	0.994476	0.983237	rs320067	0.106492	3.31284e-13
N85.0	Endometrial glandular hyperplasia	female	N85.0_11_29720740_30720740	2	2.70478	0.829623	0.289512	rs72884326	0.0179684	3.31971e-13
H40	Glaucoma	general	H40_1_165217636_166217636	1	8.24646	0.996846	0.983737	rs10800155	0.0206617	3.32736e-13
E78.0	Pure hypercholesterolaemia	general	E78.0_19_10587511_11587511	2	11.2912	0.860245	0.630057	rs1962352	0.122423	3.3358e-13
L70.1	Acne conglobata	general	L70.1_11_12600921_13600921	1	6.83072	0.802239	0.491719	rs71041506	0.0775599	3.34195e-13
D50.8	Other iron deficiency anaemias	general	D50.8_15_44561032_45561032	1	8.28596	0.890966	0.688274	rs60032579	0.0141111	3.35815e-13
H61.2	Impacted cerumen	general	H61.2_20_34837291_35837291	1	8.59342	0.991444	0.92301	rs6142351	0.0109621	3.36124e-13
M51.1	Lumbar and other intervertebral disc disorders with radiculopathy (G55.1*)	general	M51.1_10_71504751_72504751	1	8.40932	0.93132	0.804918	rs10762498	0.0275067	3.36977e-13
Z80.3	Family history of malignant neoplasm of breast	general	Z80.3_17_38598800_40643096	1	6.16552	1	1	rs11868935	0.984139	3.38376e-13
N85.0	Endometrial glandular hyperplasia	female	N85.0_11_29720740_30720740	2	2.70478	0.829623	0.289512	rs892951	0.0179135	3.38454e-13
E04	Other nontoxic goitre	general	E04_19_6740453_7740453	1	5.38334	0.905155	0.80676	rs12463278	0.21148	3.39e-13
H40	Glaucoma	general	H40_1_165217636_166217636	1	8.24646	0.996846	0.983737	rs6668885	0.02031	3.39156e-13
N85.0	Endometrial glandular hyperplasia	female	N85.0_11_29720740_30720740	2	2.70478	0.829623	0.289512	rs979210	0.0178963	3.39234e-13
M72	Fibroblastic disorders	general	M72_7_37446454_38446454	1	6.99801	0.948816	0.88445	rs2122625	0.382471	3.39391e-13
H61.2	Impacted cerumen	general	H61.2_20_34837291_35837291	1	8.59342	0.991444	0.92301	rs6088818	0.0108158	3.42373e-13
H52.1	Myopia	general	H52.1_3_7655254_8655254	1	7.59061	0.994476	0.983237	rs320066	0.103127	3.42531e-13
H61.2	Impacted cerumen	general	H61.2_20_34837291_35837291	1	8.59342	0.991444	0.92301	rs6142381	0.0108359	3.42768e-13
J45.0	Predominantly allergic asthma	general	J45.0_17_39395095_40395095	1	9.29414	0.852175	0.565934	rs7219923	0.00569018	3.42768e-13
H55	Nystagmus and other irregular eye movements	general	H55_17_81148542_82148542	1	8.0656	0.989046	0.939793	rs11650127	0.0429441	3.43084e-13
H61.2	Impacted cerumen	general	H61.2_20_34837291_35837291	1	8.59342	0.991444	0.92301	rs6579234	0.0108022	3.43163e-13
N85.0	Endometrial glandular hyperplasia	female	N85.0_11_29720740_30720740	2	2.70478	0.829623	0.289512	rs12792185	0.0175924	3.43795e-13
N85.0	Endometrial glandular hyperplasia	female	N85.0_11_29720740_30720740	2	2.70478	0.829623	0.289512	rs12790455	0.0175847	3.44033e-13
N85.0	Endometrial glandular hyperplasia	female	N85.0_11_29720740_30720740	2	2.70478	0.829623	0.289512	rs4923623	0.0177421	3.44826e-13
E03.8	Other specified hypothyroidism	general	E03.8_5_76772467_77772467	1	7.69384	0.895441	0.755915	rs10037599	0.106138	3.457e-13
N85.0	Endometrial glandular hyperplasia	female	N85.0_11_29720740_30720740	2	2.70478	0.829623	0.289512	rs4923622	0.0177166	3.457e-13
N85.0	Endometrial glandular hyperplasia	female	N85.0_11_29720740_30720740	2	2.70478	0.829623	0.289512	rs12790814	0.0175286	3.45939e-13
C50	Malignant neoplasm of breast	female	C50_16_52046588_53046588	1	8.09679	0.900906	0.722588	rs3803662	0.042244	3.47456e-13
H61.2	Impacted cerumen	general	H61.2_20_34837291_35837291	1	8.59342	0.991444	0.92301	rs6142377	0.0106985	3.47536e-13
H61.2	Impacted cerumen	general	H61.2_20_34837291_35837291	1	8.59342	0.991444	0.92301	rs1886691	0.0106952	3.47616e-13
E06.3	Autoimmune thyroiditis Hashimoto thyroiditis	general	E06.3_8_132434333_133434333	1	4.46338	0.990803	0.953994	rs2739064	0.0277172	3.47696e-13
H61.2	Impacted cerumen	general	H61.2_20_34837291_35837291	1	8.59342	0.991444	0.92301	rs6142374	0.0106844	3.48097e-13
E03	Other hypothyroidism	general	E03_3_187894766_188894766	1	7.49513	0.802578	0.517546	rs13093110	0.0346884	3.48337e-13
N85.0	Endometrial glandular hyperplasia	female	N85.0_11_29720740_30720740	2	2.70478	0.829623	0.289512	rs4923621	0.0176281	3.4898e-13
K40	Inguinal hernia	general	K40_8_25318672_26318672	1	8.64497	0.889926	0.73094	rs4288386	0.0279121	3.4914e-13
U07.1	COVID-19, virus identified	general	U07.1_3_101144980_102144980	1	8.87646	0.982184	0.932905	rs1460097	0.0088134	3.49382e-13
E10.7	Type 1 diabetes mellitus with multiple complications	general	E10.7_1_113261186_114261186	1	7.40191	0.998007	0.998007	rs6679677	0.564952	3.49623e-13
E03	Other hypothyroidism	general	E03_3_187894766_188894766	1	7.49513	0.802578	0.517546	rs146059085	0.0384409	3.50187e-13
H61.2	Impacted cerumen	general	H61.2_20_34837291_35837291	1	8.59342	0.991444	0.92301	rs6088820	0.0106188	3.50913e-13
E78.2	Mixed hyperlipidaemia	general	E78.2_8_19458108_20458108	1	8.13529	0.964198	0.804672	rs287	0.0269528	3.51237e-13
H61.2	Impacted cerumen	general	H61.2_20_34837291_35837291	1	8.59342	0.991444	0.92301	rs6088821	0.0106081	3.51399e-13
E78	Disorders of lipoprotein metabolism and other lipidaemias	general	E78_2_19671619_22526948	5	3.84109	1	1	rs187665690	0.999404	3.53265e-13
L70.0	Acne vulgaris	general	L70.0_5_52812130_53812130	1	8.69771	0.990247	0.965825	rs251528	0.00838847	3.55795e-13
N85.0	Endometrial glandular hyperplasia	female	N85.0_11_29720740_30720740	2	2.70478	0.829623	0.289512	rs1436099	0.0174044	3.56287e-13
L70.0	Acne vulgaris	general	L70.0_5_52812130_53812130	1	8.69771	0.990247	0.965825	rs153129	0.00837558	3.56451e-13
H61.2	Impacted cerumen	general	H61.2_20_34837291_35837291	1	8.59342	0.991444	0.92301	rs62210591	0.01049	3.56697e-13
H61.2	Impacted cerumen	general	H61.2_20_34837291_35837291	1	8.59342	0.991444	0.92301	rs6142379	0.01049	3.56697e-13
H61.2	Impacted cerumen	general	H61.2_20_34837291_35837291	1	8.59342	0.991444	0.92301	rs6087704	0.01049	3.56697e-13
H61.2	Impacted cerumen	general	H61.2_20_34837291_35837291	1	8.59342	0.991444	0.92301	rs6087705	0.01049	3.56697e-13
H61.2	Impacted cerumen	general	H61.2_20_34837291_35837291	1	8.59342	0.991444	0.92301	rs6142380	0.01049	3.56697e-13
H61.2	Impacted cerumen	general	H61.2_20_34837291_35837291	1	8.59342	0.991444	0.92301	rs34091597	0.01049	3.56697e-13
H61.2	Impacted cerumen	general	H61.2_20_34837291_35837291	1	8.59342	0.991444	0.92301	rs6142376	0.0104879	3.5678e-13
K40	Inguinal hernia	general	K40_8_25318672_26318672	1	8.64497	0.889926	0.73094	rs6988186	0.0288681	3.57437e-13
H61.2	Impacted cerumen	general	H61.2_20_34837291_35837291	1	8.59342	0.991444	0.92301	rs6088823	0.0104522	3.58344e-13
H61.2	Impacted cerumen	general	H61.2_20_34837291_35837291	1	8.59342	0.991444	0.92301	rs6087702	0.0104522	3.58344e-13
H61.2	Impacted cerumen	general	H61.2_20_34837291_35837291	1	8.59342	0.991444	0.92301	rs6088825	0.0104522	3.58344e-13
H61.2	Impacted cerumen	general	H61.2_20_34837291_35837291	1	8.59342	0.991444	0.92301	rs6087703	0.0104522	3.58344e-13
N85.0	Endometrial glandular hyperplasia	female	N85.0_11_29720740_30720740	2	2.70478	0.829623	0.289512	rs12802602	0.0172004	3.58426e-13
E03	Other hypothyroidism	general	E03_6_166475757_167475757	1	7.2777	0.835202	0.577214	rs9347170	0.0470946	3.58509e-13
N85.0	Endometrial glandular hyperplasia	female	N85.0_11_29720740_30720740	2	2.70478	0.829623	0.289512	rs3847632	0.0171926	3.58757e-13
N85.0	Endometrial glandular hyperplasia	female	N85.0_11_29720740_30720740	2	2.70478	0.829623	0.289512	rs3886880	0.0171926	3.58757e-13
H52.1	Myopia	general	H52.1_18_44824571_45824571	1	6.91784	0.96435	0.926452	rs8085004	0.166282	3.59087e-13
M51.1	Lumbar and other intervertebral disc disorders with radiculopathy (G55.1*)	general	M51.1_10_71504751_72504751	1	8.40932	0.93132	0.804918	rs2127357	0.0259058	3.5917e-13
H61.2	Impacted cerumen	general	H61.2_20_34837291_35837291	1	8.59342	0.991444	0.92301	rs6060401	0.0104078	3.61077e-13
E03	Other hypothyroidism	general	E03_2_905326_1905326	1	8.65561	0.872681	0.73024	rs13400534	0.0136848	3.61993e-13
D50.9	Iron deficiency anaemia, unspecified	general	D50.9_15_44526374_45526374	1	6.29083	0.875972	0.680331	rs2854446	0.00843493	3.62493e-13
H40	Glaucoma	general	H40_17_9624638_10624638	1	7.21675	0.651696	0.455132	rs12944095	0.529171	3.62744e-13
Z03.1	Observation for suspected malignant neoplasm	general	Z03.1_16_52051528_53051528	1	8.0531	0.944729	0.855867	rs4784223	0.0423897	3.62911e-13
H16.0	Corneal ulcer	general	H16.0_2_226716206_227716206	1	8.44034	0.775922	0.550157	rs13405326	0.0295551	3.63915e-13
E03	Other hypothyroidism	general	E03_2_905326_1905326	1	8.65561	0.872681	0.73024	rs11686524	0.0135877	3.64922e-13
E03	Other hypothyroidism	general	E03_2_905326_1905326	1	8.65561	0.872681	0.73024	rs11682968	0.0135754	3.65258e-13
E03	Other hypothyroidism	general	E03_2_905326_1905326	1	8.65561	0.872681	0.73024	rs12471910	0.0135478	3.66016e-13
L70.0	Acne vulgaris	general	L70.0_5_52812130_53812130	1	8.69771	0.990247	0.965825	rs252049	0.00818867	3.66016e-13
K80.0	Calculus of gallbladder with acute cholecystitis	general	K80.0_2_43342633_44342633	3	4.69126	0.84823	0.658919	rs148694993	0.0326223	3.66438e-13
K80.0	Calculus of gallbladder with acute cholecystitis	general	K80.0_2_43342633_44342633	3	4.69126	0.84823	0.658919	rs185263492	0.0326223	3.66438e-13
L70.0	Acne vulgaris	general	L70.0_5_52812130_53812130	1	8.69771	0.990247	0.965825	rs454737	0.00817686	3.66691e-13
L70.0	Acne vulgaris	general	L70.0_5_52812130_53812130	1	8.69771	0.990247	0.965825	rs252051	0.00817611	3.6686e-13
L70.0	Acne vulgaris	general	L70.0_5_52812130_53812130	1	8.69771	0.990247	0.965825	rs252050	0.00817521	3.6686e-13
J45.0	Predominantly allergic asthma	general	J45.0_17_39395095_40395095	1	9.29414	0.852175	0.565934	rs56380902	0.0056101	3.6686e-13
H40	Glaucoma	general	H40_1_165217636_166217636	1	8.24646	0.996846	0.983737	rs2790049	0.0190101	3.67621e-13
H61.2	Impacted cerumen	general	H61.2_20_34837291_35837291	1	8.59342	0.991444	0.92301	rs7262358	0.0102618	3.6779e-13
M51.1	Lumbar and other intervertebral disc disorders with radiculopathy (G55.1*)	general	M51.1_10_71504751_72504751	1	8.40932	0.93132	0.804918	rs11000123	0.0253505	3.67959e-13
L70.0	Acne vulgaris	general	L70.0_5_52812130_53812130	1	8.69771	0.990247	0.965825	rs252053	0.00814525	3.68383e-13
L70.0	Acne vulgaris	general	L70.0_5_52812130_53812130	1	8.69771	0.990247	0.965825	rs252054	0.00814075	3.68638e-13
J45.0	Predominantly allergic asthma	general	J45.0_17_39395095_40395095	1	9.29414	0.852175	0.565934	rs71152606	0.00554424	3.68638e-13
J45.0	Predominantly allergic asthma	general	J45.0_17_39395095_40395095	1	9.29414	0.852175	0.565934	rs7224129	0.00541726	3.69828e-13
H40	Glaucoma	general	H40_1_165217636_166217636	1	8.24646	0.996846	0.983737	rs2251768	0.0187813	3.70339e-13
L70.0	Acne vulgaris	general	L70.0_1_202091284_203091284	1	7.36953	0.646078	0.425639	rs4950780	0.0980996	3.71878e-13
L70.0	Acne vulgaris	general	L70.0_1_202091284_203091284	1	7.36953	0.646078	0.425639	rs4950781	0.0980996	3.71878e-13
N85.0	Endometrial glandular hyperplasia	female	N85.0_11_29720740_30720740	2	2.70478	0.829623	0.289512	rs11030958	0.0169541	3.71878e-13
H52.2	Astigmatism	general	H52.2_17_81144300_82144300	1	7.70665	0.990183	0.945735	rs62075723	0.0878567	3.75664e-13
H61.2	Impacted cerumen	general	H61.2_20_34837291_35837291	1	8.59342	0.991444	0.92301	rs6141551	0.0100803	3.7653e-13
M51.1	Lumbar and other intervertebral disc disorders with radiculopathy (G55.1*)	general	M51.1_10_71504751_72504751	1	8.40932	0.93132	0.804918	rs4747231	0.0247041	3.79577e-13
E03.8	Other specified hypothyroidism	general	E03.8_2_189894308_191595383	1	10.7749	0.990283	0.974029	rs11889341	0.0531177	3.79752e-13
H61.2	Impacted cerumen	general	H61.2_20_34837291_35837291	1	8.59342	0.991444	0.92301	rs6060402	0.0100017	3.80803e-13
E06	Thyroiditis	general	E06_15_48914220_49914220	1	7.09868	0.964911	0.947599	rs73398264	0.413735	3.8089e-13
J45.0	Predominantly allergic asthma	general	J45.0_17_39395095_40395095	1	9.29414	0.852175	0.565934	rs2952144	0.00542887	3.81066e-13
K26	Duodenal ulcer	general	K26_13_27465049_28465049	1	6.03875	0.962004	0.922991	rs9319406	0.0630245	3.82208e-13
M51.1	Lumbar and other intervertebral disc disorders with radiculopathy (G55.1*)	general	M51.1_10_71504751_72504751	1	8.40932	0.93132	0.804918	rs2394847	0.0244884	3.82384e-13
E03	Other hypothyroidism	general	E03_3_187894766_188894766	1	7.49513	0.802578	0.517546	rs13080163	0.0356695	3.83531e-13
H25.8	Other senile cataract	general	H25.8_15_73434367_74434367	1	7.28088	0.937049	0.891159	rs2028386	0.225071	3.85035e-13
H25.8	Other senile cataract	general	H25.8_15_73434367_74434367	1	7.28088	0.937049	0.891159	rs4337252	0.225071	3.85035e-13
H52.1	Myopia	general	H52.1_10_58093136_59093136	1	6.93393	0.973056	0.435682	rs11277137	0.00677654	3.85567e-13
J45.0	Predominantly allergic asthma	general	J45.0_17_39395095_40395095	1	9.29414	0.852175	0.565934	rs9303281	0.00527794	3.85656e-13
Z03.1	Observation for suspected malignant neoplasm	general	Z03.1_16_52051528_53051528	1	8.0531	0.944729	0.855867	rs9921569	0.0399252	3.87347e-13
E06	Thyroiditis	general	E06_15_48914220_49914220	1	7.09868	0.964911	0.947599	rs17477923	0.407008	3.87436e-13
H52.2	Astigmatism	general	H52.2_17_81144300_82144300	1	7.70665	0.990183	0.945735	rs62075722	0.0848165	3.89673e-13
E10.7	Type 1 diabetes mellitus with multiple complications	general	E10.7_11_1660994_2660994	1	6.92969	0.994597	0.994597	rs689	0.624926	3.90751e-13
Z03.1	Observation for suspected malignant neoplasm	general	Z03.1_16_52051528_53051528	1	8.0531	0.944729	0.855867	rs12918816	0.0396514	3.91471e-13
M75.0	Adhesive capsulitis of shoulder	general	M75.0_22_45471264_46471264	1	7.0794	0.947543	0.921285	rs62228068	0.376302	3.91562e-13
H44	Disorders of globe	general	H44_2_232022925_233022925	1	7.08696	0.676048	0.509104	rs2741289	0.0660863	3.93369e-13
J45.0	Predominantly allergic asthma	general	J45.0_17_39395095_40395095	1	9.29414	0.852175	0.565934	rs9303277	0.00531648	3.93822e-13
M51.1	Lumbar and other intervertebral disc disorders with radiculopathy (G55.1*)	general	M51.1_10_71504751_72504751	1	8.40932	0.93132	0.804918	rs11000125	0.0237457	3.95458e-13
K91	Postprocedural disorders of digestive system, not elsewhere classified	general	K91_2_43337951_44337951	2	2.29738	0.88148	0.804663	rs6544713	0.26976	3.96004e-13
D25	Leiomyoma of uterus	female	D25_11_1_679626	1	8.97379	0.913423	0.766339	rs72878024	0.0203836	3.97009e-13
E03	Other hypothyroidism	general	E03_3_187894766_188894766	1	7.49513	0.802578	0.517546	rs2889896	0.034942	3.97283e-13
J45.0	Predominantly allergic asthma	general	J45.0_17_39395095_40395095	1	9.29414	0.852175	0.565934	rs3816470	0.00524456	3.98016e-13
H44	Disorders of globe	general	H44_2_232022925_233022925	1	7.08696	0.676048	0.509104	rs2141422	0.0652844	3.98382e-13
E06.3	Autoimmune thyroiditis Hashimoto thyroiditis	general	E06.3_8_132434333_133434333	1	4.46338	0.990803	0.953994	rs4361742	0.0249263	4.00037e-13
B36.0	Pityriasis versicolor	general	B36.0_6_1_709159	1	12.3127	1	1	rs11242709	1	4.01421e-13
H52.0	Hypermetropia	general	H52.0_6_21579256_22579256	1	8.19198	0.748011	0.546649	rs196046	0.0279045	4.01883e-13
Z03.1	Observation for suspected malignant neoplasm	general	Z03.1_16_52051528_53051528	1	8.0531	0.944729	0.855867	rs7500427	0.0384991	4.02995e-13
E03	Other hypothyroidism	general	E03_3_187894766_188894766	1	7.49513	0.802578	0.517546	rs13076312	0.0337338	4.03552e-13
H25.8	Other senile cataract	general	H25.8_15_73434367_74434367	1	7.28088	0.937049	0.891159	rs4886778	0.215182	4.03645e-13
E03	Other hypothyroidism	general	E03_6_166475757_167475757	1	7.2777	0.835202	0.577214	rs9355610	0.0417423	4.08319e-13
L70	Acne	general	L70_11_64329733_66253655	1	5.83808	0.988533	0.973488	rs11231889	0.015657	4.09261e-13
J45.0	Predominantly allergic asthma	general	J45.0_17_39395095_40395095	1	9.29414	0.852175	0.565934	rs9747973	0.00522093	4.09449e-13
J45.0	Predominantly allergic asthma	general	J45.0_17_39395095_40395095	1	9.29414	0.852175	0.565934	rs2952140	0.00522224	4.10015e-13
Z03.1	Observation for suspected malignant neoplasm	general	Z03.1_16_52051528_53051528	1	8.0531	0.944729	0.855867	rs1345388	0.0378349	4.10771e-13
L70.0	Acne vulgaris	general	L70.0_1_202091284_203091284	1	7.36953	0.646078	0.425639	rs8288	0.0855379	4.11339e-13
H61.2	Impacted cerumen	general	H61.2_20_34837291_35837291	1	8.59342	0.991444	0.92301	rs143260854	0.0093914	4.13809e-13
H52.1	Myopia	general	H52.1_3_7655254_8655254	1	7.59061	0.994476	0.983237	rs467283	0.0857329	4.14954e-13
H52.1	Myopia	general	H52.1_3_7655254_8655254	1	7.59061	0.994476	0.983237	rs502410	0.0857329	4.14954e-13
D25.1	Intramural leiomyoma of uterus	female	D25.1_11_31840023_32840023	1	7.30218	0.815497	0.647582	rs150981952	0.215784	4.16965e-13
M51.1	Lumbar and other intervertebral disc disorders with radiculopathy (G55.1*)	general	M51.1_10_71504751_72504751	1	8.40932	0.93132	0.804918	rs1245527	0.021871	4.17734e-13
L70.0	Acne vulgaris	general	L70.0_17_81659602_82659602	1	7.9839	0.987091	0.958651	rs9908421	0.0454561	4.17927e-13
C50	Malignant neoplasm of breast	female	C50_22_27865160_29520414	1	8.03102	0.989368	0.978946	rs145598156	0.0636591	4.19179e-13
E06.3	Autoimmune thyroiditis Hashimoto thyroiditis	general	E06.3_8_132434333_133434333	1	4.46338	0.990803	0.953994	rs909361	0.0243194	4.21114e-13
H55	Nystagmus and other irregular eye movements	general	H55_17_81148542_82148542	1	8.0656	0.989046	0.939793	rs11656126	0.0354453	4.21308e-13
J45.0	Predominantly allergic asthma	general	J45.0_17_39395095_40395095	1	9.29414	0.852175	0.565934	rs2313430	0.00513296	4.21502e-13
L71	Rosacea	general	L71_5_130224057_132935113	2	3.01384	0.963079	0.881126	rs12514976	0.0146709	4.22474e-13
C50	Malignant neoplasm of breast	female	C50_16_52046588_53046588	1	8.09679	0.900906	0.722588	rs3803661	0.0349667	4.23156e-13
H52.2	Astigmatism	general	H52.2_17_81144300_82144300	1	7.70665	0.990183	0.945735	rs6420484	0.0783176	4.23253e-13
L71	Rosacea	general	L71_5_130224057_132935113	2	3.01384	0.963079	0.881126	rs74863864	0.0167896	4.25305e-13
L70.0	Acne vulgaris	general	L70.0_1_202091284_203091284	1	7.36953	0.646078	0.425639	rs35064182	0.0827723	4.26187e-13
L70.0	Acne vulgaris	general	L70.0_1_218167821_219167821	2	7.19334	0.83786	0.710845	rs1256580	0.136136	4.27169e-13
L70.1	Acne conglobata	general	L70.1_11_12600921_13600921	1	6.83072	0.802239	0.491719	rs11022669	0.0679405	4.28845e-13
M21.4	Flat foot [pes planus] (acquired)	general	M21.4_20_34937976_35937976	1	8.30263	0.977551	0.809752	rs143383	0.00770659	4.29438e-13
D22	Melanocytic naevinaevus:	general	D22_6_14991159_15991159	1	8.34891	0.983738	0.93066	rs2076056	0.0182904	4.30229e-13
H16.0	Corneal ulcer	general	H16.0_2_226716206_227716206	1	8.44034	0.775922	0.550157	rs10182218	0.0211393	4.30923e-13
H55	Nystagmus and other irregular eye movements	general	H55_17_81148542_82148542	1	8.0656	0.989046	0.939793	rs34635363	0.0346403	4.31718e-13
N85.0	Endometrial glandular hyperplasia	female	N85.0_11_29720740_30720740	2	2.70478	0.829623	0.289512	rs1436098	0.0155515	4.32215e-13
D25	Leiomyoma of uterus	female	D25_11_1_679626	1	8.97379	0.913423	0.766339	rs498217	0.0188363	4.32813e-13
H27	Other disorders of lens	general	H27_15_73450905_74450905	1	8.54486	0.869293	0.638607	rs12441130	0.0149843	4.33611e-13
L82	Seborrhoeic keratosis	general	L82_2_32311257_33311257	1	8.55219	0.630126	0.365683	rs3769567	0.0106729	4.3421e-13
L82	Seborrhoeic keratosis	general	L82_2_32311257_33311257	1	8.55219	0.630126	0.365683	rs3769558	0.010632	4.34911e-13
H25.8	Other senile cataract	general	H25.8_15_73434367_74434367	1	7.28088	0.937049	0.891159	rs8027022	0.199558	4.37321e-13
L82	Seborrhoeic keratosis	general	L82_2_32311257_33311257	1	8.55219	0.630126	0.365683	rs3769557	0.0105365	4.39845e-13
L82	Seborrhoeic keratosis	general	L82_2_32311257_33311257	1	8.55219	0.630126	0.365683	rs3769556	0.0105233	4.40453e-13
C50	Malignant neoplasm of breast	female	C50_16_52046588_53046588	1	8.09679	0.900906	0.722588	rs35850695	0.0336326	4.40656e-13
E04.9	Nontoxic goitre, unspecified	general	E04.9_15_48918988_49918988	1	8.70571	0.745907	0.468527	rs75929244	0.00897943	4.40656e-13
L82	Seborrhoeic keratosis	general	L82_2_32311257_33311257	1	8.55219	0.630126	0.365683	rs3820915	0.0105127	4.41062e-13
E03.8	Other specified hypothyroidism	general	E03.8_19_17787329_18787329	1	7.43846	0.987267	0.94249	rs12980403	0.0789217	4.41164e-13
I21.4	Acute subendocardial myocardial infarction	general	I21.4_9_21576796_22576796	1	7.49696	0.930461	0.862926	rs9632884	0.176817	4.42181e-13
L70.0	Acne vulgaris	general	L70.0_1_202091284_203091284	1	7.36953	0.646078	0.425639	rs4950859	0.0834965	4.42385e-13
H55	Nystagmus and other irregular eye movements	general	H55_17_81148542_82148542	1	8.0656	0.989046	0.939793	rs112364254	0.0338045	4.432e-13
H55	Nystagmus and other irregular eye movements	general	H55_17_81148542_82148542	1	8.0656	0.989046	0.939793	rs71373084	0.0338014	4.432e-13
L70.1	Acne conglobata	general	L70.1_11_12600921_13600921	1	6.83072	0.802239	0.491719	rs2727398	0.0511323	4.43507e-13
N84.1	Polyp of cervix uteri	female	N84.1_1_40984802_41984802	1	7.62045	0.96263	0.944197	rs71648550	0.10395	4.43813e-13
N84.1	Polyp of cervix uteri	female	N84.1_1_40984802_41984802	1	7.62045	0.96263	0.944197	rs4660541	0.103885	4.43915e-13
E06.3	Autoimmune thyroiditis Hashimoto thyroiditis	general	E06.3_8_132434333_133434333	1	4.46338	0.990803	0.953994	rs2739066	0.0230324	4.43915e-13
L82	Seborrhoeic keratosis	general	L82_2_32311257_33311257	1	8.55219	0.630126	0.365683	rs6543677	0.0104458	4.44529e-13
M51.1	Lumbar and other intervertebral disc disorders with radiculopathy (G55.1*)	general	M51.1_10_71504751_72504751	1	8.40932	0.93132	0.804918	rs1006974	0.0214174	4.44631e-13
M51.1	Lumbar and other intervertebral disc disorders with radiculopathy (G55.1*)	general	M51.1_10_71504751_72504751	1	8.40932	0.93132	0.804918	rs12258400	0.0213967	4.45041e-13
L70.0	Acne vulgaris	general	L70.0_1_202091284_203091284	1	7.36953	0.646078	0.425639	rs747640	0.0826782	4.46272e-13
E03	Other hypothyroidism	general	E03_3_187894766_188894766	1	7.49513	0.802578	0.517546	rs13079741	0.0314114	4.46889e-13
E06.3	Autoimmune thyroiditis Hashimoto thyroiditis	general	E06.3_8_132434333_133434333	1	4.46338	0.990803	0.953994	rs1474539	0.0228086	4.46992e-13
E06.3	Autoimmune thyroiditis Hashimoto thyroiditis	general	E06.3_8_132434333_133434333	1	4.46338	0.990803	0.953994	rs35334722	0.0227527	4.48539e-13
Z03.1	Observation for suspected malignant neoplasm	general	Z03.1_16_52051528_53051528	1	8.0531	0.944729	0.855867	rs28463809	0.0353937	4.50091e-13
Z03.1	Observation for suspected malignant neoplasm	general	Z03.1_16_52051528_53051528	1	8.0531	0.944729	0.855867	rs3095606	0.0353937	4.50091e-13
Z03.1	Observation for suspected malignant neoplasm	general	Z03.1_16_52051528_53051528	1	8.0531	0.944729	0.855867	rs3095607	0.0353937	4.50091e-13
L70.0	Acne vulgaris	general	L70.0_1_202091284_203091284	1	7.36953	0.646078	0.425639	rs4950858	0.0808106	4.51336e-13
H52.1	Myopia	general	H52.1_10_58093136_59093136	1	6.93393	0.973056	0.435682	rs7099496	0.00629972	4.52898e-13
E06.3	Autoimmune thyroiditis Hashimoto thyroiditis	general	E06.3_8_132434333_133434333	1	4.46338	0.990803	0.953994	rs2250927	0.0225563	4.55827e-13
J45.0	Predominantly allergic asthma	general	J45.0_17_39395095_40395095	1	9.29414	0.852175	0.565934	rs7216558	0.00476095	4.57193e-13
E10.7	Type 1 diabetes mellitus with multiple complications	general	E10.7_1_113261186_114261186	1	7.40191	0.998007	0.998007	rs2476601	0.436518	4.57826e-13
Z03.1	Observation for suspected malignant neoplasm	general	Z03.1_16_52051528_53051528	1	8.0531	0.944729	0.855867	rs9936081	0.0341931	4.58987e-13
E06.3	Autoimmune thyroiditis Hashimoto thyroiditis	general	E06.3_8_132434333_133434333	1	4.46338	0.990803	0.953994	rs2008303	0.0226614	4.59092e-13
E06.3	Autoimmune thyroiditis Hashimoto thyroiditis	general	E06.3_8_132434333_133434333	1	4.46338	0.990803	0.953994	rs2739067	0.0225877	4.60151e-13
D50.9	Iron deficiency anaemia, unspecified	general	D50.9_15_44526374_45526374	1	6.29083	0.875972	0.680331	rs35109249	0.00785255	4.60469e-13
E06	Thyroiditis	general	E06_19_17777348_18777348	1	7.6751	0.984325	0.94249	rs8110070	0.13751	4.61955e-13
M51.1	Lumbar and other intervertebral disc disorders with radiculopathy (G55.1*)	general	M51.1_10_71504751_72504751	1	8.40932	0.93132	0.804918	rs4148926	0.0206838	4.62381e-13
M51.1	Lumbar and other intervertebral disc disorders with radiculopathy (G55.1*)	general	M51.1_10_71504751_72504751	1	8.40932	0.93132	0.804918	rs10400065	0.0206838	4.62381e-13
I25.1	Atherosclerotic heart disease	general	I25.1_9_21624141_22624141	1	8.02818	0.932445	0.815637	rs4977575	0.0346986	4.63234e-13
E06.3	Autoimmune thyroiditis Hashimoto thyroiditis	general	E06.3_8_132434333_133434333	1	4.46338	0.990803	0.953994	rs2739070	0.0225301	4.63767e-13
E03.8	Other specified hypothyroidism	general	E03.8_5_76772467_77772467	1	7.69384	0.895441	0.755915	rs2046045	0.0798708	4.64195e-13
E06.3	Autoimmune thyroiditis Hashimoto thyroiditis	general	E06.3_8_132434333_133434333	1	4.46338	0.990803	0.953994	rs909359	0.0225056	4.64622e-13
E06.3	Autoimmune thyroiditis Hashimoto thyroiditis	general	E06.3_8_132434333_133434333	1	4.46338	0.990803	0.953994	rs2687808	0.0224583	4.65908e-13
E03	Other hypothyroidism	general	E03_6_166475757_167475757	1	7.2777	0.835202	0.577214	rs1130033	0.0370777	4.66337e-13
E03	Other hypothyroidism	general	E03_6_166475757_167475757	1	7.2777	0.835202	0.577214	rs4710149	0.0370777	4.66337e-13
E03	Other hypothyroidism	general	E03_6_166475757_167475757	1	7.2777	0.835202	0.577214	rs7750593	0.0370777	4.66337e-13
E03	Other hypothyroidism	general	E03_6_166475757_167475757	1	7.2777	0.835202	0.577214	rs4710154	0.0370777	4.66337e-13
E03	Other hypothyroidism	general	E03_6_166475757_167475757	1	7.2777	0.835202	0.577214	rs9366078	0.0370777	4.66337e-13
E03	Other hypothyroidism	general	E03_6_166475757_167475757	1	7.2777	0.835202	0.577214	rs9356551	0.0370777	4.66337e-13
E03	Other hypothyroidism	general	E03_6_166475757_167475757	1	7.2777	0.835202	0.577214	rs1951459	0.0370777	4.66337e-13
H52.1	Myopia	general	H52.1_3_7655254_8655254	1	7.59061	0.994476	0.983237	rs2600216	0.0766114	4.66445e-13
E06.3	Autoimmune thyroiditis Hashimoto thyroiditis	general	E06.3_8_132434333_133434333	1	4.46338	0.990803	0.953994	rs2739069	0.0224367	4.66445e-13
E04.9	Nontoxic goitre, unspecified	general	E04.9_15_48918988_49918988	1	8.70571	0.745907	0.468527	rs12592277	0.00850054	4.66552e-13
L70	Acne	general	L70_11_64329733_66253655	1	5.83808	0.988533	0.973488	rs35654492	0.013948	4.6849e-13
E03	Other hypothyroidism	general	E03_6_166475757_167475757	1	7.2777	0.835202	0.577214	rs3963512	0.0368828	4.69137e-13
U07	Emergency use of U07	general	U07_3_45293924_46293924	2	9.67294	0.790718	0.790718	rs2271615	0.814097	4.69353e-13
E03	Other hypothyroidism	general	E03_6_166475757_167475757	1	7.2777	0.835202	0.577214	rs2757053	0.0367013	4.71846e-13
E03	Other hypothyroidism	general	E03_6_166475757_167475757	1	7.2777	0.835202	0.577214	rs12055488	0.0366349	4.72825e-13
J45.0	Predominantly allergic asthma	general	J45.0_17_39395095_40395095	1	9.29414	0.852175	0.565934	rs2941522	0.00479581	4.73042e-13
D50.9	Iron deficiency anaemia, unspecified	general	D50.9_15_44526374_45526374	1	6.29083	0.875972	0.680331	rs12232312	0.0049854	4.73151e-13
E03.8	Other specified hypothyroidism	general	E03.8_19_17787329_18787329	1	7.43846	0.987267	0.94249	rs12610373	0.0736504	4.7457e-13
M21.4	Flat foot [pes planus] (acquired)	general	M21.4_20_34937976_35937976	1	8.30263	0.977551	0.809752	rs224329	0.00705798	4.77419e-13
E06.3	Autoimmune thyroiditis Hashimoto thyroiditis	general	E06.3_8_132434333_133434333	1	4.46338	0.990803	0.953994	rs2739068	0.0219369	4.81948e-13
L82	Seborrhoeic keratosis	general	L82_2_32311257_33311257	1	8.55219	0.630126	0.365683	rs7577845	0.0097627	4.83727e-13
M51.1	Lumbar and other intervertebral disc disorders with radiculopathy (G55.1*)	general	M51.1_10_71504751_72504751	1	8.40932	0.93132	0.804918	rs1245535	0.0196441	4.84061e-13
H52.1	Myopia	general	H52.1_10_76794802_77794802	1	8.07452	0.869578	0.724976	rs12355027	0.0470008	4.84953e-13
H52.1	Myopia	general	H52.1_10_76794802_77794802	1	8.07452	0.869578	0.724976	rs12358397	0.0469639	4.854e-13
M51.1	Lumbar and other intervertebral disc disorders with radiculopathy (G55.1*)	general	M51.1_10_71504751_72504751	1	8.40932	0.93132	0.804918	rs2091331	0.0197801	4.87416e-13
E78.0	Pure hypercholesterolaemia	general	E78.0_7_44042732_45042732	1	7.62192	0.823035	0.663392	rs41279633	0.0536236	4.87528e-13
Z03.1	Observation for suspected malignant neoplasm	general	Z03.1_16_52051528_53051528	1	8.0531	0.944729	0.855867	rs12930156	0.0327496	4.90004e-13
Z03.1	Observation for suspected malignant neoplasm	general	Z03.1_16_52051528_53051528	1	8.0531	0.944729	0.855867	rs3095604	0.0327496	4.90004e-13
L82	Seborrhoeic keratosis	general	L82_2_32311257_33311257	1	8.55219	0.630126	0.365683	rs3769555	0.00966291	4.90117e-13
E61	Deficiency of other nutrient elements	general	E61_17_59369487_61084111	1	7.7649	0.806427	0.725475	rs186197094	0.0657305	4.91247e-13
E03	Other hypothyroidism	general	E03_3_187894766_188894766	1	7.49513	0.802578	0.517546	rs140264170	0.0289461	4.9204e-13
H55	Nystagmus and other irregular eye movements	general	H55_17_81148542_82148542	1	8.0656	0.989046	0.939793	rs12953229	0.0304628	4.95336e-13
E78.2	Mixed hyperlipidaemia	general	E78.2_7_73073739_74073739	1	8.10519	0.960496	0.862458	rs35659126	0.105491	4.96249e-13
H52.1	Myopia	general	H52.1_10_76794802_77794802	1	8.07452	0.869578	0.724976	rs11002108	0.0460434	4.96592e-13
H55	Nystagmus and other irregular eye movements	general	H55_17_81148542_82148542	1	8.0656	0.989046	0.939793	rs67050149	0.0303505	4.97279e-13
H44	Disorders of globe	general	H44_2_232022925_233022925	1	7.08696	0.676048	0.509104	rs2117770	0.0534892	4.99689e-13
H52.1	Myopia	general	H52.1_3_7655254_8655254	1	7.59061	0.994476	0.983237	rs466700	0.0713779	5.01996e-13
H52.1	Myopia	general	H52.1_3_7655254_8655254	1	7.59061	0.994476	0.983237	rs523791	0.0713779	5.01996e-13
E06.3	Autoimmune thyroiditis Hashimoto thyroiditis	general	E06.3_8_132434333_133434333	1	4.46338	0.990803	0.953994	rs2741215	0.021574	5.03501e-13
E06.3	Autoimmune thyroiditis Hashimoto thyroiditis	general	E06.3_8_132434333_133434333	1	4.46338	0.990803	0.953994	rs2741214	0.0215712	5.03617e-13
E06.3	Autoimmune thyroiditis Hashimoto thyroiditis	general	E06.3_8_132434333_133434333	1	4.46338	0.990803	0.953994	rs2741217	0.0215686	5.03617e-13
E06.3	Autoimmune thyroiditis Hashimoto thyroiditis	general	E06.3_8_132434333_133434333	1	4.46338	0.990803	0.953994	rs2739071	0.0215599	5.03733e-13
E06.3	Autoimmune thyroiditis Hashimoto thyroiditis	general	E06.3_8_132434333_133434333	1	4.46338	0.990803	0.953994	rs2739072	0.02156	5.03849e-13
E06.3	Autoimmune thyroiditis Hashimoto thyroiditis	general	E06.3_8_132434333_133434333	1	4.46338	0.990803	0.953994	rs2741207	0.0215517	5.04081e-13
E06.3	Autoimmune thyroiditis Hashimoto thyroiditis	general	E06.3_8_132434333_133434333	1	4.46338	0.990803	0.953994	rs926174	0.0215488	5.04197e-13
M51.1	Lumbar and other intervertebral disc disorders with radiculopathy (G55.1*)	general	M51.1_10_71504751_72504751	1	8.40932	0.93132	0.804918	rs1245524	0.0189455	5.04429e-13
E78	Disorders of lipoprotein metabolism and other lipidaemias	general	E78_2_42099142_45249595	3	7.64326	0.912762	0.912762	rs1250295912	0.849	5.04778e-13
E03.8	Other specified hypothyroidism	general	E03.8_19_17787329_18787329	1	7.43846	0.987267	0.94249	rs7256111	0.0691885	5.07925e-13
E78.2	Mixed hyperlipidaemia	general	E78.2_7_73073739_74073739	1	8.10519	0.960496	0.862458	rs34594435	0.103384	5.08394e-13
E03	Other hypothyroidism	general	E03_6_166475757_167475757	1	7.2777	0.835202	0.577214	rs933243	0.0343748	5.08745e-13
H55	Nystagmus and other irregular eye movements	general	H55_17_81148542_82148542	1	8.0656	0.989046	0.939793	rs12948708	0.0297101	5.08745e-13
E78.2	Mixed hyperlipidaemia	general	E78.2_8_19458108_20458108	1	8.13529	0.964198	0.804672	rs326	0.0196138	5.08979e-13
H52.1	Myopia	general	H52.1_18_44824571_45824571	1	6.91784	0.96435	0.926452	rs7235709	0.119625	5.11682e-13
E06.3	Autoimmune thyroiditis Hashimoto thyroiditis	general	E06.3_8_132434333_133434333	1	4.46338	0.990803	0.953994	rs2687807	0.0213534	5.12743e-13
E06.3	Autoimmune thyroiditis Hashimoto thyroiditis	general	E06.3_8_132434333_133434333	1	4.46338	0.990803	0.953994	rs2702994	0.0213509	5.12861e-13
E06.3	Autoimmune thyroiditis Hashimoto thyroiditis	general	E06.3_8_132434333_133434333	1	4.46338	0.990803	0.953994	rs2702995	0.0213473	5.12979e-13
E06.3	Autoimmune thyroiditis Hashimoto thyroiditis	general	E06.3_8_132434333_133434333	1	4.46338	0.990803	0.953994	rs2739074	0.0213473	5.12979e-13
E06.3	Autoimmune thyroiditis Hashimoto thyroiditis	general	E06.3_8_132434333_133434333	1	4.46338	0.990803	0.953994	rs2246988	0.0213407	5.13098e-13
M51.1	Lumbar and other intervertebral disc disorders with radiculopathy (G55.1*)	general	M51.1_10_71504751_72504751	1	8.40932	0.93132	0.804918	rs4284332	0.0187946	5.15229e-13
E04.9	Nontoxic goitre, unspecified	general	E04.9_15_48918988_49918988	1	8.70571	0.745907	0.468527	rs17479205	0.00770676	5.16654e-13
E03.8	Other specified hypothyroidism	general	E03.8_19_17787329_18787329	1	7.43846	0.987267	0.94249	rs12973608	0.0680054	5.1713e-13
E04.9	Nontoxic goitre, unspecified	general	E04.9_15_48918988_49918988	1	8.70571	0.745907	0.468527	rs17479289	0.00770016	5.1713e-13
E03.8	Other specified hypothyroidism	general	E03.8_19_17787329_18787329	1	7.43846	0.987267	0.94249	rs11086102	0.0679901	5.17369e-13
E78.2	Mixed hyperlipidaemia	general	E78.2_7_73073739_74073739	1	8.10519	0.960496	0.862458	rs11974409	0.101144	5.19517e-13
E04.9	Nontoxic goitre, unspecified	general	E04.9_15_48918988_49918988	1	8.70571	0.745907	0.468527	rs10519227	0.00762811	5.22156e-13
E03.8	Other specified hypothyroidism	general	E03.8_19_17787329_18787329	1	7.43846	0.987267	0.94249	rs7247222	0.0672936	5.22757e-13
D22	Melanocytic naevinaevus:	general	D22_6_14991159_15991159	1	8.34891	0.983738	0.93066	rs9383062	0.01516	5.22878e-13
E03	Other hypothyroidism	general	E03_6_147715929_148715929	1	5.19273	0.600234	0.438498	rs7769624	0.250116	5.25654e-13
L70.0	Acne vulgaris	general	L70.0_17_81659602_82659602	1	7.9839	0.987091	0.958651	rs11653662	0.0359252	5.25775e-13
E06.3	Autoimmune thyroiditis Hashimoto thyroiditis	general	E06.3_8_132434333_133434333	1	4.46338	0.990803	0.953994	rs1879991	0.0212649	5.26502e-13
H61	Other disorders of external ear	general	H61_11_12571576_13571576	1	7.32441	0.794096	0.560607	rs2583133	0.0997512	5.26866e-13
H52.0	Hypermetropia	general	H52.0_6_21579256_22579256	1	8.19198	0.748011	0.546649	rs196045	0.0214216	5.2881e-13
I10	Essential (primary) hypertension	general	I10_8_75397988_76397988	1	6.89742	0.752359	0.475103	rs12546319	0.0384376	5.29663e-13
I10	Essential (primary) hypertension	general	I10_8_75397988_76397988	1	6.89742	0.752359	0.475103	rs10091802	0.0384264	5.29907e-13
S52	Fracture of forearm	general	S52_17_43231006_44231006	1	3.33662	0.993663	0.988821	rs80107551	0.276746	5.34318e-13
E78.2	Mixed hyperlipidaemia	general	E78.2_7_73073739_74073739	1	8.10519	0.960496	0.862458	rs9638180	0.0982813	5.3555e-13
E78.2	Mixed hyperlipidaemia	general	E78.2_7_73073739_74073739	1	8.10519	0.960496	0.862458	rs9638182	0.0982813	5.3555e-13
H52.1	Myopia	general	H52.1_2_176978776_178578062	1	8.7891	0.99978	0.998557	rs55804196	0.0676884	5.36167e-13
S52	Fracture of forearm	general	S52_17_43231006_44231006	1	3.33662	0.993663	0.988821	rs76410205	0.275622	5.36661e-13
E05.2	Thyrotoxicosis with toxic multinodular goitre	general	E05.2_9_97315298_98315298	1	9.22588	0.776687	0.4859	rs1588635	0.00235293	5.39883e-13
I25.2	Old myocardial infarction	general	I25.2_6_160091981_161601563	2	7.71132	0.996631	0.993855	rs10455872	0.278534	5.41876e-13
J30.3	Other allergic rhinitis	general	J30.3_2_101657539_102657539	1	7.78879	0.692751	0.407856	rs2287048	0.03621	5.45632e-13
D22	Melanocytic naevinaevus:	general	D22_11_88720651_89720651	1	6.3368	0.76103	0.274735	rs4121744	0.0146784	5.48151e-13
L71.8	Other rosacea	general	L71.8_5_130633394_132873340	1	5.71316	0.797629	0.389297	rs4705849	0.00490642	5.48277e-13
L70.0	Acne vulgaris	general	L70.0_17_81659602_82659602	1	7.9839	0.987091	0.958651	rs9900152	0.0344379	5.49541e-13
L70.0	Acne vulgaris	general	L70.0_17_81659602_82659602	1	7.9839	0.987091	0.958651	rs62078308	0.0344379	5.49541e-13
L70.0	Acne vulgaris	general	L70.0_17_81659602_82659602	1	7.9839	0.987091	0.958651	rs62078310	0.0344379	5.49541e-13
L70.0	Acne vulgaris	general	L70.0_17_81659602_82659602	1	7.9839	0.987091	0.958651	rs9896144	0.0344872	5.49667e-13
I25.2	Old myocardial infarction	general	I25.2_6_160091981_161601563	2	7.71132	0.996631	0.993855	rs118039278	0.272526	5.50808e-13
H52.1	Myopia	general	H52.1_14_53453591_54453591	2	4.39738	0.465139	0.274622	rs2761882	0.819683	5.52077e-13
U07.1	COVID-19, virus identified	general	U07.1_3_101144980_102144980	1	8.87646	0.982184	0.932905	rs34883763	0.00622626	5.55009e-13
L70.0	Acne vulgaris	general	L70.0_17_81659602_82659602	1	7.9839	0.987091	0.958651	rs7503212	0.0340315	5.56801e-13
H52.2	Astigmatism	general	H52.2_17_81144300_82144300	1	7.70665	0.990183	0.945735	rs7405453	0.0599143	5.59114e-13
D25	Leiomyoma of uterus	female	D25_11_1_679626	1	8.97379	0.913423	0.766339	rs538053	0.0153193	5.61306e-13
D25	Leiomyoma of uterus	female	D25_11_1_679626	1	8.97379	0.913423	0.766339	rs570204	0.0153193	5.61306e-13
L70.0	Acne vulgaris	general	L70.0_17_81659602_82659602	1	7.9839	0.987091	0.958651	rs28485821	0.0336916	5.62989e-13
I25.2	Old myocardial infarction	general	I25.2_6_160091981_161601563	1	8.22282	0.775423	0.775423	rs186696265	0.0740642	5.63119e-13
E78.2	Mixed hyperlipidaemia	general	E78.2_8_19458108_20458108	1	8.13529	0.964198	0.804672	rs2119690	0.0178445	5.63638e-13
L70.0	Acne vulgaris	general	L70.0_17_81659602_82659602	1	7.9839	0.987091	0.958651	rs62079993	0.0335772	5.64157e-13
L70.0	Acne vulgaris	general	L70.0_17_81659602_82659602	1	7.9839	0.987091	0.958651	rs4789753	0.0335315	5.65067e-13
L70.0	Acne vulgaris	general	L70.0_17_81659602_82659602	1	7.9839	0.987091	0.958651	rs8082456	0.0335974	5.65327e-13
L70.0	Acne vulgaris	general	L70.0_17_81659602_82659602	1	7.9839	0.987091	0.958651	rs8082457	0.0335655	5.65848e-13
L60.0	Ingrowing nail	general	L60.0_1_26512739_29066019	2	1.75131	0.589439	0.368608	rs12742921	0.70024	5.665e-13
D25.1	Intramural leiomyoma of uterus	female	D25.1_11_31840023_32840023	1	7.30218	0.815497	0.647582	rs61889187	0.160459	5.67283e-13
I25.2	Old myocardial infarction	general	I25.2_6_160091981_161601563	2	7.71132	0.996631	0.993855	rs74617384	0.263969	5.69115e-13
E06.3	Autoimmune thyroiditis Hashimoto thyroiditis	general	E06.3_8_132434333_133434333	1	4.46338	0.990803	0.953994	rs2741216	0.0195102	5.70558e-13
D25	Leiomyoma of uterus	female	D25_11_1_679626	1	8.97379	0.913423	0.766339	rs34725261	0.0149044	5.724e-13
D25	Leiomyoma of uterus	female	D25_11_1_679626	1	8.97379	0.913423	0.766339	rs492715	0.0149044	5.724e-13
U07.1	COVID-19, virus identified	general	U07.1_3_101144980_102144980	1	8.87646	0.982184	0.932905	rs55859364	0.00606523	5.76766e-13
D22	Melanocytic naevinaevus:	general	D22_11_88720651_89720651	1	6.3368	0.76103	0.274735	rs1502259	0.014465	5.77431e-13
D25	Leiomyoma of uterus	female	D25_11_1_679626	1	8.97379	0.913423	0.766339	rs12420105	0.0150329	5.78895e-13
D25	Leiomyoma of uterus	female	D25_11_1_679626	1	8.97379	0.913423	0.766339	rs12421799	0.0150329	5.78895e-13
D25	Leiomyoma of uterus	female	D25_11_1_679626	1	8.97379	0.913423	0.766339	rs500840	0.015019	5.79295e-13
L70.1	Acne conglobata	general	L70.1_11_12600921_13600921	1	6.83072	0.802239	0.491719	rs3849154	0.0550089	5.80764e-13
H52.2	Astigmatism	general	H52.2_17_81144300_82144300	1	7.70665	0.990183	0.945735	rs9905786	0.0575638	5.82908e-13
E03	Other hypothyroidism	general	E03_6_166475757_167475757	1	7.2777	0.835202	0.577214	rs2247314	0.0303719	5.82908e-13
H52.2	Astigmatism	general	H52.2_17_81144300_82144300	1	7.70665	0.990183	0.945735	rs9895741	0.0574345	5.84252e-13
H52.2	Astigmatism	general	H52.2_17_81144300_82144300	1	7.70665	0.990183	0.945735	rs8081701	0.057379	5.8479e-13
D25	Leiomyoma of uterus	female	D25_11_1_679626	1	8.97379	0.913423	0.766339	rs11551933	0.014854	5.86949e-13
E06.3	Autoimmune thyroiditis Hashimoto thyroiditis	general	E06.3_19_17777348_18777348	1	7.74769	0.974932	0.886044	rs10406080	0.0893153	5.8776e-13
M51.1	Lumbar and other intervertebral disc disorders with radiculopathy (G55.1*)	general	M51.1_10_71504751_72504751	1	8.40932	0.93132	0.804918	rs4148929	0.0167741	5.88979e-13
M51.1	Lumbar and other intervertebral disc disorders with radiculopathy (G55.1*)	general	M51.1_10_71504751_72504751	1	8.40932	0.93132	0.804918	rs7085958	0.0167223	5.90201e-13
D25	Leiomyoma of uterus	female	D25_11_1_679626	1	8.97379	0.913423	0.766339	rs547025	0.0145264	5.91153e-13
J30.3	Other allergic rhinitis	general	J30.3_2_101657539_102657539	1	7.78879	0.692751	0.407856	rs10187031	0.0336843	5.91834e-13
J30.3	Other allergic rhinitis	general	J30.3_2_101657539_102657539	1	7.78879	0.692751	0.407856	rs2110727	0.0336843	5.91834e-13
J30.3	Other allergic rhinitis	general	J30.3_2_101657539_102657539	1	7.78879	0.692751	0.407856	rs1558640	0.0336757	5.9197e-13
K26	Duodenal ulcer	general	K26_13_27465049_28465049	1	6.03875	0.962004	0.922991	rs4457856	0.0423705	5.93882e-13
E06.3	Autoimmune thyroiditis Hashimoto thyroiditis	general	E06.3_8_132434333_133434333	1	4.46338	0.990803	0.953994	rs1523071	0.0194566	5.94155e-13
D50.9	Iron deficiency anaemia, unspecified	general	D50.9_15_44526374_45526374	1	6.29083	0.875972	0.680331	rs67613153	0.00414223	5.9484e-13
C50.9	Breast, unspecified	female	C50.9_10_121075858_122075858	1	7.47768	0.95215	0.88864	rs148627217	0.0919651	5.95525e-13
E03.9	Hypothyroidism, unspecified	general	E03.9_2_203376143_204376143	1	8.05899	0.898204	0.749975	rs1427676	0.0309978	5.96074e-13
J30.3	Other allergic rhinitis	general	J30.3_2_101657539_102657539	1	7.78879	0.692751	0.407856	rs35318065	0.033467	5.96211e-13
E03.8	Other specified hypothyroidism	general	E03.8_12_55572689_56572689	1	8.0896	0.920014	0.818428	rs2640562	0.137568	5.97035e-13
H52.0	Hypermetropia	general	H52.0_6_21579256_22579256	1	8.19198	0.748011	0.546649	rs6934426	0.019043	5.97585e-13
D50.9	Iron deficiency anaemia, unspecified	general	D50.9_15_44526374_45526374	2	4.54902	0.927682	0.79804	rs199138	0.11279	6.02282e-13
H44	Disorders of globe	general	H44_2_232022925_233022925	1	7.08696	0.676048	0.509104	rs2853441	0.0453444	6.02698e-13
E06.3	Autoimmune thyroiditis Hashimoto thyroiditis	general	E06.3_8_132434333_133434333	1	4.46338	0.990803	0.953994	rs1403481	0.0192637	6.03671e-13
E06.3	Autoimmune thyroiditis Hashimoto thyroiditis	general	E06.3_8_132434333_133434333	1	4.46338	0.990803	0.953994	rs1403480	0.0192637	6.03671e-13
E06.3	Autoimmune thyroiditis Hashimoto thyroiditis	general	E06.3_8_132434333_133434333	1	4.46338	0.990803	0.953994	rs2687846	0.0192637	6.03671e-13
E06.3	Autoimmune thyroiditis Hashimoto thyroiditis	general	E06.3_8_132434333_133434333	1	4.46338	0.990803	0.953994	rs1523072	0.0192637	6.03671e-13
H61	Other disorders of external ear	general	H61_11_12571576_13571576	1	7.32441	0.794096	0.560607	rs1441329	0.0876909	6.0562e-13
H61	Other disorders of external ear	general	H61_11_12571576_13571576	1	7.32441	0.794096	0.560607	rs1031027	0.0876322	6.05899e-13
K80.1	Calculus of gallbladder with other cholecystitis	general	K80.1_3_148993725_149993725	1	6.82229	0.984342	0.973972	rs12633863	0.321012	6.06317e-13
H52.1	Myopia	general	H52.1_2_176978776_178578062	1	8.7891	0.99978	0.998557	rs2573088	0.0596407	6.07156e-13
D22	Melanocytic naevinaevus:	general	D22_6_14991159_15991159	1	8.34891	0.983738	0.93066	rs13202955	0.013127	6.07156e-13
L82	Seborrhoeic keratosis	general	L82_2_32311257_33311257	1	8.55219	0.630126	0.365683	rs10169772	0.00816873	6.08415e-13
D22	Melanocytic naevinaevus:	general	D22_6_14991159_15991159	1	8.34891	0.983738	0.93066	rs13202100	0.0130953	6.08695e-13
H52.1	Myopia	general	H52.1_10_76794802_77794802	1	8.07452	0.869578	0.724976	rs17407165	0.0371039	6.08976e-13
H52.1	Myopia	general	H52.1_10_76794802_77794802	1	8.07452	0.869578	0.724976	rs11002109	0.0370579	6.09677e-13
E03.8	Other specified hypothyroidism	general	E03.8_19_17787329_18787329	1	7.43846	0.987267	0.94249	rs10686842	0.0581952	6.1052e-13
D68	Other coagulation defects	general	D68_11_46239505_50806976	1	6.31068	0.770158	0.426634	rs1799963	0.33825	6.13479e-13
H52.1	Myopia	general	H52.1_2_176978776_178578062	1	8.7891	0.99978	0.998557	rs2695750	0.0594374	6.14186e-13
H52.1	Myopia	general	H52.1_2_176978776_178578062	1	8.7891	0.99978	0.998557	rs2695751	0.0594225	6.14328e-13
H52.1	Myopia	general	H52.1_3_7655254_8655254	1	7.59061	0.994476	0.983237	rs466663	0.058754	6.14469e-13
H52.1	Myopia	general	H52.1_3_7655254_8655254	1	7.59061	0.994476	0.983237	rs431005	0.0587482	6.14469e-13
H52.1	Myopia	general	H52.1_2_176978776_178578062	1	8.7891	0.99978	0.998557	rs2695752	0.0593548	6.15035e-13
E66.0	Obesity due to excess calories	general	E66.0_23_31336665_32336665	1	6.50803	0.855764	0.855764	rs1379871	0.941214	6.1546e-13
H52.1	Myopia	general	H52.1_2_176978776_178578062	1	8.7891	0.99978	0.998557	rs1821628	0.0592928	6.15602e-13
H52.1	Myopia	general	H52.1_2_176978776_178578062	1	8.7891	0.99978	0.998557	rs2695749	0.0592926	6.15744e-13
D25	Leiomyoma of uterus	female	D25_11_1_679626	1	8.97379	0.913423	0.766339	rs3839961	0.0139722	6.15744e-13
H52.1	Myopia	general	H52.1_2_176978776_178578062	1	8.7891	0.99978	0.998557	rs1369520	0.0592592	6.16027e-13
H52.1	Myopia	general	H52.1_2_176978776_178578062	1	8.7891	0.99978	0.998557	rs2695103	0.0592425	6.16169e-13
H52.1	Myopia	general	H52.1_2_176978776_178578062	1	8.7891	0.99978	0.998557	rs2573081	0.0592409	6.16169e-13
H52.1	Myopia	general	H52.1_2_176978776_178578062	1	8.7891	0.99978	0.998557	rs2573080	0.0592126	6.16453e-13
H52.1	Myopia	general	H52.1_2_176978776_178578062	1	8.7891	0.99978	0.998557	rs66751867	0.0592126	6.16453e-13
D25.1	Intramural leiomyoma of uterus	female	D25.1_11_31840023_32840023	1	7.30218	0.815497	0.647582	rs10835889	0.147658	6.18443e-13
M51.1	Lumbar and other intervertebral disc disorders with radiculopathy (G55.1*)	general	M51.1_10_71504751_72504751	1	8.40932	0.93132	0.804918	rs1271934	0.0158644	6.18586e-13
H52.1	Myopia	general	H52.1_2_176978776_178578062	1	8.7891	0.99978	0.998557	rs2020213	0.0589931	6.18871e-13
H52.1	Myopia	general	H52.1_2_176978776_178578062	1	8.7891	0.99978	0.998557	rs2695760	0.0589119	6.19584e-13
H52.2	Astigmatism	general	H52.2_17_81144300_82144300	1	7.70665	0.990183	0.945735	rs12953229	0.0541124	6.21584e-13
H52.1	Myopia	general	H52.1_2_176978776_178578062	1	8.7891	0.99978	0.998557	rs12615720	0.0582486	6.22157e-13
E05.2	Thyrotoxicosis with toxic multinodular goitre	general	E05.2_9_97315298_98315298	1	9.22588	0.776687	0.4859	rs10983700	0.00205354	6.22157e-13
D22	Melanocytic naevinaevus:	general	D22_11_88720651_89720651	1	6.3368	0.76103	0.274735	rs146927634	0.0138496	6.23017e-13
E05.2	Thyrotoxicosis with toxic multinodular goitre	general	E05.2_9_97315298_98315298	1	9.22588	0.776687	0.4859	rs10983701	0.00204567	6.24741e-13
E05.2	Thyrotoxicosis with toxic multinodular goitre	general	E05.2_9_97315298_98315298	1	9.22588	0.776687	0.4859	rs7030280	0.00204328	6.25461e-13
E05.2	Thyrotoxicosis with toxic multinodular goitre	general	E05.2_9_97315298_98315298	1	9.22588	0.776687	0.4859	rs7030256	0.0020426	6.25605e-13
E78.2	Mixed hyperlipidaemia	general	E78.2_7_73073739_74073739	1	8.10519	0.960496	0.862458	rs62466318	0.0852574	6.27047e-13
L82	Seborrhoeic keratosis	general	L82_2_32311257_33311257	1	8.55219	0.630126	0.365683	rs1037627	0.00798322	6.27336e-13
H52.1	Myopia	general	H52.1_18_44824571_45824571	1	6.91784	0.96435	0.926452	rs1462151	0.0986909	6.27769e-13
H52.1	Myopia	general	H52.1_10_76794802_77794802	1	8.07452	0.869578	0.724976	rs10824519	0.0359267	6.29651e-13
M51.1	Lumbar and other intervertebral disc disorders with radiculopathy (G55.1*)	general	M51.1_10_71504751_72504751	1	8.40932	0.93132	0.804918	rs1245518	0.0155723	6.32121e-13
L70.0	Acne vulgaris	general	L70.0_17_81659602_82659602	1	7.9839	0.987091	0.958651	rs1127678	0.0301876	6.32266e-13
L82	Seborrhoeic keratosis	general	L82_2_32311257_33311257	1	8.55219	0.630126	0.365683	rs4952301	0.00790653	6.35185e-13
J30.3	Other allergic rhinitis	general	J30.3_2_101657539_102657539	1	7.78879	0.692751	0.407856	rs10183869	0.0315646	6.36209e-13
U07.1	COVID-19, virus identified	general	U07.1_3_101144980_102144980	1	8.87646	0.982184	0.932905	rs13100262	0.00565838	6.37676e-13
E03.8	Other specified hypothyroidism	general	E03.8_19_17787329_18787329	1	7.43846	0.987267	0.94249	rs6146484	0.0551687	6.38999e-13
H52.0	Hypermetropia	general	H52.0_15_34216475_35216475	1	7.9184	0.738351	0.435432	rs16959560	0.0328063	6.39588e-13
E05.2	Thyrotoxicosis with toxic multinodular goitre	general	E05.2_9_97315298_98315298	1	9.22588	0.776687	0.4859	rs7028661	0.00199261	6.42096e-13
E05.2	Thyrotoxicosis with toxic multinodular goitre	general	E05.2_9_97315298_98315298	1	9.22588	0.776687	0.4859	rs10818050	0.00199261	6.42096e-13
E05.2	Thyrotoxicosis with toxic multinodular goitre	general	E05.2_9_97315298_98315298	1	9.22588	0.776687	0.4859	rs36052460	0.00199261	6.42096e-13
E06.3	Autoimmune thyroiditis Hashimoto thyroiditis	general	E06.3_8_132434333_133434333	1	4.46338	0.990803	0.953994	rs853301	0.0171135	6.45654e-13
H27	Other disorders of lens	general	H27_15_73450905_74450905	1	8.54486	0.869293	0.638607	rs750460	0.0110855	6.45952e-13
L70.1	Acne conglobata	general	L70.1_11_12600921_13600921	1	6.83072	0.802239	0.491719	rs1031027	0.0427456	6.46994e-13
L70.1	Acne conglobata	general	L70.1_11_12600921_13600921	1	6.83072	0.802239	0.491719	rs1441329	0.0427456	6.46994e-13
H90	Conductive and sensorineural hearing loss	general	H90_13_19689546_20689546	1	6.99394	1	1	rs80338939	0.982834	6.49531e-13
H52.1	Myopia	general	H52.1_3_7655254_8655254	1	7.59061	0.994476	0.983237	rs394174	0.0556086	6.50579e-13
E03.8	Other specified hypothyroidism	general	E03.8_19_17787329_18787329	1	7.43846	0.987267	0.94249	rs8110070	0.0558762	6.53281e-13
H61	Other disorders of external ear	general	H61_11_12571576_13571576	1	7.32441	0.794096	0.560607	rs2119564	0.0815076	6.54787e-13
H52.1	Myopia	general	H52.1_10_76794802_77794802	1	8.07452	0.869578	0.724976	rs11002133	0.0356802	6.54787e-13
H52.2	Astigmatism	general	H52.2_17_81144300_82144300	1	7.70665	0.990183	0.945735	rs7503894	0.0512572	6.57506e-13
L71	Rosacea	general	L71_5_130224057_132935113	2	3.01384	0.963079	0.881126	rs7735429	0.00894998	6.57809e-13
S52.5	Fracture of lower end of radius	general	S52.5_7_30415924_31415924	1	6.59503	0.912802	0.871013	rs28362709	0.715569	6.57961e-13
K80.1	Calculus of gallbladder with other cholecystitis	general	K80.1_3_148993725_149993725	1	6.82229	0.984342	0.973972	rs9843304	0.29699	6.58112e-13
E03	Other hypothyroidism	general	E03_3_187894766_188894766	1	7.49513	0.802578	0.517546	rs9848000	0.022329	6.58112e-13
E03	Other hypothyroidism	general	E03_3_187894766_188894766	1	7.49513	0.802578	0.517546	rs9848016	0.022329	6.58112e-13
H52.1	Myopia	general	H52.1_2_176978776_178578062	1	8.7891	0.99978	0.998557	rs11297475	0.0555597	6.58567e-13
H52.2	Astigmatism	general	H52.2_17_81144300_82144300	1	7.70665	0.990183	0.945735	rs11656126	0.0511778	6.58567e-13
L82	Seborrhoeic keratosis	general	L82_2_32311257_33311257	1	8.55219	0.630126	0.365683	rs927088	0.00768604	6.59629e-13
E05.2	Thyrotoxicosis with toxic multinodular goitre	general	E05.2_9_97315298_98315298	1	9.22588	0.776687	0.4859	rs7021576	0.00194099	6.59781e-13
E05.2	Thyrotoxicosis with toxic multinodular goitre	general	E05.2_9_97315298_98315298	1	9.22588	0.776687	0.4859	rs2401637	0.00194099	6.59781e-13
E05.2	Thyrotoxicosis with toxic multinodular goitre	general	E05.2_9_97315298_98315298	1	9.22588	0.776687	0.4859	rs10759927	0.00194099	6.59781e-13
E05.2	Thyrotoxicosis with toxic multinodular goitre	general	E05.2_9_97315298_98315298	1	9.22588	0.776687	0.4859	rs7847663	0.00194099	6.59781e-13
H52.1	Myopia	general	H52.1_3_140905765_141905765	1	7.40726	0.849187	0.660174	rs2011092	0.1175	6.60085e-13
L70.1	Acne conglobata	general	L70.1_11_12600921_13600921	1	6.83072	0.802239	0.491719	rs12797847	0.0491298	6.60541e-13
E03	Other hypothyroidism	general	E03_3_187894766_188894766	1	7.49513	0.802578	0.517546	rs12634152	0.019559	6.60846e-13
Z03.1	Observation for suspected malignant neoplasm	general	Z03.1_16_52051528_53051528	1	8.0531	0.944729	0.855867	rs3095602	0.0248916	6.62674e-13
L82	Seborrhoeic keratosis	general	L82_2_32311257_33311257	1	8.55219	0.630126	0.365683	rs7595143	0.00767675	6.62979e-13
L71	Rosacea	general	L71_5_130224057_132935113	2	3.01384	0.963079	0.881126	rs734244	0.0155065	6.7112e-13
E06.3	Autoimmune thyroiditis Hashimoto thyroiditis	general	E06.3_8_132434333_133434333	1	4.46338	0.990803	0.953994	rs2741225	0.0141382	6.71274e-13
E61	Deficiency of other nutrient elements	general	E61_17_59369487_61084111	1	7.7649	0.806427	0.725475	rs192569291	0.0485928	6.72822e-13
L71	Rosacea	general	L71_5_130224057_132935113	2	3.01384	0.963079	0.881126	rs17166215	0.00892987	6.73132e-13
D22	Melanocytic naevinaevus:	general	D22_8_129626733_130626733	1	7.02729	0.815497	0.72389	rs16904189	0.153997	6.74683e-13
D25.1	Intramural leiomyoma of uterus	female	D25.1_22_27568862_29202387	1	7.74489	0.93082	0.872533	rs185936232	0.0353151	6.75772e-13
H52.2	Astigmatism	general	H52.2_17_81144300_82144300	1	7.70665	0.990183	0.945735	rs67050149	0.0498798	6.76394e-13
C50	Malignant neoplasm of breast	female	C50_16_52046588_53046588	1	8.09679	0.900906	0.722588	rs4784226	0.0222368	6.7811e-13
E06.3	Autoimmune thyroiditis Hashimoto thyroiditis	general	E06.3_8_132434333_133434333	1	4.46338	0.990803	0.953994	rs2702988	0.0177524	6.7811e-13
H52.1	Myopia	general	H52.1_10_58093136_59093136	1	6.93393	0.973056	0.435682	rs58546294	0.00463543	6.7811e-13
L70.1	Acne conglobata	general	L70.1_11_12600921_13600921	1	6.83072	0.802239	0.491719	rs2119564	0.0409898	6.78422e-13
E79.0	Hyperuricaemia without signs of inflammatory arthritis and tophaceous disease	general	E79.0_4_87623160_88623160	1	4.15356	0.995912	0.986989	rs45499402	0.139824	6.78735e-13
E79.0	Hyperuricaemia without signs of inflammatory arthritis and tophaceous disease	general	E79.0_4_87623160_88623160	1	4.15356	0.995912	0.986989	rs149027545	0.139824	6.78735e-13
E79.0	Hyperuricaemia without signs of inflammatory arthritis and tophaceous disease	general	E79.0_4_87623160_88623160	1	4.15356	0.995912	0.986989	rs138409370	0.139824	6.78735e-13
E03	Other hypothyroidism	general	E03_3_187894766_188894766	1	7.49513	0.802578	0.517546	rs7640550	0.0253907	6.78735e-13
E10.7	Type 1 diabetes mellitus with multiple complications	general	E10.7_11_1660994_2660994	1	6.92969	0.994597	0.994597	rs3842753	0.369653	6.7936e-13
E79.0	Hyperuricaemia without signs of inflammatory arthritis and tophaceous disease	general	E79.0_4_87623160_88623160	1	4.15356	0.995912	0.986989	rs2231142	0.139632	6.79829e-13
I25.1	Atherosclerotic heart disease	general	I25.1_9_21624141_22624141	1	8.02818	0.932445	0.815637	rs1333047	0.0239731	6.80456e-13
E06	Thyroiditis	general	E06_19_17777348_18777348	1	7.6751	0.984325	0.94249	rs12980403	0.0949946	6.80926e-13
H52.2	Astigmatism	general	H52.2_17_81144300_82144300	1	7.70665	0.990183	0.945735	rs12948708	0.0495266	6.81397e-13
H52.1	Myopia	general	H52.1_18_44824571_45824571	1	6.91784	0.96435	0.926452	rs11659248	0.0913444	6.83754e-13
L82	Seborrhoeic keratosis	general	L82_2_32311257_33311257	1	8.55219	0.630126	0.365683	rs4952302	0.00748639	6.84384e-13
H52.1	Myopia	general	H52.1_9_74034921_75034921	1	6.56239	0.84257	0.515383	rs7042950	0.841548	6.85646e-13
E03.9	Hypothyroidism, unspecified	general	E03.9_2_203376143_204376143	1	8.05899	0.898204	0.749975	rs231775	0.0272565	6.88652e-13
H52.1	Myopia	general	H52.1_18_44824571_45824571	1	6.91784	0.96435	0.926452	rs11659270	0.0907303	6.88811e-13
H52.1	Myopia	general	H52.1_18_44824571_45824571	1	6.91784	0.96435	0.926452	rs11659257	0.0906802	6.89128e-13
H52.2	Astigmatism	general	H52.2_17_81144300_82144300	1	7.70665	0.990183	0.945735	rs34635363	0.0488333	6.91512e-13
D25	Leiomyoma of uterus	female	D25_11_1_679626	1	8.97379	0.913423	0.766339	rs508693	0.0123214	6.91512e-13
L40	Psoriasis	general	L40_6_111092059_112092059	1	6.70399	0.819616	0.43619	rs33980500	0.609238	6.92628e-13
E03	Other hypothyroidism	general	E03_3_187894766_188894766	1	7.49513	0.802578	0.517546	rs7628982	0.0249324	6.92628e-13
K80.1	Calculus of gallbladder with other cholecystitis	general	K80.1_7_87001081_88001081	1	9.37672	0.983783	0.8549	rs7802783	0.068792	6.95825e-13
L70.0	Acne vulgaris	general	L70.0_1_202091284_203091284	1	7.36953	0.646078	0.425639	rs967677	0.0530642	6.97108e-13
E03.8	Other specified hypothyroidism	general	E03.8_19_17787329_18787329	1	7.43846	0.987267	0.94249	rs12608504	0.0513317	6.9775e-13
K80.1	Calculus of gallbladder with other cholecystitis	general	K80.1_7_87001081_88001081	1	9.37672	0.983783	0.8549	rs7802555	0.0685237	6.98393e-13
I11.9	Hypertensive heart disease without (congestive) heart failure	general	I11.9_4_79763187_80763187	1	7.43711	0.95464	0.920769	rs11099097	0.103783	7.01132e-13
K80.1	Calculus of gallbladder with other cholecystitis	general	K80.1_7_87001081_88001081	1	9.37672	0.983783	0.8549	rs12538707	0.0680542	7.03396e-13
K80.1	Calculus of gallbladder with other cholecystitis	general	K80.1_7_87001081_88001081	1	9.37672	0.983783	0.8549	rs12672720	0.0680542	7.03396e-13
H52.2	Astigmatism	general	H52.2_17_81144300_82144300	1	7.70665	0.990183	0.945735	rs112364254	0.0480188	7.0372e-13
Z80.3	Family history of malignant neoplasm of breast	general	Z80.3_17_41001347_42001347	1	4.41925	1	1	rs150321809	0.999987	7.05992e-13
D25	Leiomyoma of uterus	female	D25_11_1_679626	1	8.97379	0.913423	0.766339	rs480059	0.0121066	7.05992e-13
I83	Varicose veins of lower extremities	general	I83_12_50323107_51323107	1	8.40086	0.998168	0.986788	rs10671578	0.0383104	7.09578e-13
L70.1	Acne conglobata	general	L70.1_11_12600921_13600921	1	6.83072	0.802239	0.491719	rs11022670	0.0431743	7.12853e-13
E06.3	Autoimmune thyroiditis Hashimoto thyroiditis	general	E06.3_8_132434333_133434333	1	4.46338	0.990803	0.953994	rs853300	0.0158679	7.14825e-13
L71	Rosacea	general	L71_5_130224057_132935113	2	3.01384	0.963079	0.881126	rs3798132	0.00847696	7.14825e-13
Z03.1	Observation for suspected malignant neoplasm	general	Z03.1_16_52051528_53051528	1	8.0531	0.944729	0.855867	rs12600239	0.0228622	7.15155e-13
D50.8	Other iron deficiency anaemias	general	D50.8_15_44561032_45561032	1	8.28596	0.890966	0.688274	rs11070439	0.00546653	7.17299e-13
C50.9	Breast, unspecified	female	C50.9_10_121075858_122075858	1	7.47768	0.95215	0.88864	rs2981579	0.0770994	7.18787e-13
I83	Varicose veins of lower extremities	general	I83_12_50323107_51323107	1	8.40086	0.998168	0.986788	rs10783386	0.0382224	7.19118e-13
D50.9	Iron deficiency anaemia, unspecified	general	D50.9_15_44526374_45526374	1	6.29083	0.875972	0.680331	rs35078025	0.0048698	7.19449e-13
I83	Varicose veins of lower extremities	general	I83_12_50323107_51323107	1	8.40086	0.998168	0.986788	rs61926299	0.038018	7.19615e-13
I83	Varicose veins of lower extremities	general	I83_12_50323107_51323107	1	8.40086	0.998168	0.986788	rs11503907	0.038018	7.19615e-13
D22	Melanocytic naevinaevus:	general	D22_6_14991159_15991159	1	8.34891	0.983738	0.93066	rs17455404	0.011145	7.19615e-13
L70.1	Acne conglobata	general	L70.1_11_12600921_13600921	1	6.83072	0.802239	0.491719	rs11022666	0.0452384	7.2061e-13
I83	Varicose veins of lower extremities	general	I83_12_50323107_51323107	1	8.40086	0.998168	0.986788	rs10783387	0.0376659	7.23936e-13
E78.2	Mixed hyperlipidaemia	general	E78.2_8_19458108_20458108	1	8.13529	0.964198	0.804672	rs3916027	0.0144126	7.26273e-13
D22	Melanocytic naevinaevus:	general	D22_11_88720651_89720651	1	6.3368	0.76103	0.274735	rs11018544	0.0131063	7.26608e-13
C50.9	Breast, unspecified	female	C50.9_10_121075858_122075858	1	7.47768	0.95215	0.88864	rs2912779	0.0762666	7.2778e-13
C50.9	Breast, unspecified	female	C50.9_10_121075858_122075858	1	7.47768	0.95215	0.88864	rs2912780	0.0761623	7.28618e-13
U07.1	COVID-19, virus identified	general	U07.1_3_101144980_102144980	1	8.87646	0.982184	0.932905	rs13099674	0.00522734	7.30466e-13
C50	Malignant neoplasm of breast	female	C50_16_52046588_53046588	1	8.09679	0.900906	0.722588	rs35668161	0.0206609	7.3215e-13
E06.3	Autoimmune thyroiditis Hashimoto thyroiditis	general	E06.3_8_132434333_133434333	1	4.46338	0.990803	0.953994	rs35270204	0.0163744	7.32318e-13
L71.8	Other rosacea	general	L71.8_5_130633394_132873340	1	5.71316	0.797629	0.389297	rs56399423	0.00458707	7.34176e-13
E06	Thyroiditis	general	E06_19_17777348_18777348	1	7.6751	0.984325	0.94249	rs7256111	0.0882591	7.34683e-13
D50.9	Iron deficiency anaemia, unspecified	general	D50.9_15_44526374_45526374	2	4.54902	0.927682	0.79804	rs269863	0.136134	7.34852e-13
U07.1	COVID-19, virus identified	general	U07.1_3_101144980_102144980	1	8.87646	0.982184	0.932905	rs12636047	0.00518563	7.35699e-13
U07.1	COVID-19, virus identified	general	U07.1_3_101144980_102144980	1	8.87646	0.982184	0.932905	rs12636046	0.00518496	7.35699e-13
K26	Duodenal ulcer	general	K26_1_154671470_155671470	1	7.22512	1	1	rs4971092	0.992131	7.36716e-13
M51.1	Lumbar and other intervertebral disc disorders with radiculopathy (G55.1*)	general	M51.1_10_71504751_72504751	1	8.40932	0.93132	0.804918	rs2091332	0.0138337	7.37225e-13
E06.3	Autoimmune thyroiditis Hashimoto thyroiditis	general	E06.3_19_17777348_18777348	1	7.74769	0.974932	0.886044	rs12980403	0.0673137	7.37904e-13
E78.0	Pure hypercholesterolaemia	general	E78.0_8_124969835_125969835	1	7.35911	0.806179	0.558051	rs28601761	0.0487611	7.43361e-13
I25.1	Atherosclerotic heart disease	general	I25.1_9_21624141_22624141	1	8.02818	0.932445	0.815637	rs1537371	0.0220031	7.43875e-13
L71	Rosacea	general	L71_5_130224057_132935113	2	3.01384	0.963079	0.881126	rs2237059	0.00816475	7.44561e-13
H52.2	Astigmatism	general	H52.2_17_81144300_82144300	1	7.70665	0.990183	0.945735	rs71373084	0.0454561	7.44903e-13
E04.9	Nontoxic goitre, unspecified	general	E04.9_15_48918988_49918988	1	8.70571	0.745907	0.468527	rs10519226	0.00540555	7.47481e-13
L72	Follicular cysts of skin and subcutaneous tissue	general	L72_3_33797515_37297514	4	6.52187	1	1	rs779399392	1	7.4817e-13
H44	Disorders of globe	general	H44_2_232022925_233022925	1	7.08696	0.676048	0.509104	rs2573210	0.0424912	7.49376e-13
I83	Varicose veins of lower extremities	general	I83_12_50323107_51323107	1	8.40086	0.998168	0.986788	rs55718802	0.0365485	7.50412e-13
I83	Varicose veins of lower extremities	general	I83_12_50323107_51323107	1	8.40086	0.998168	0.986788	rs10876084	0.0365485	7.50412e-13
E04.9	Nontoxic goitre, unspecified	general	E04.9_15_48918988_49918988	1	8.70571	0.745907	0.468527	rs17400427	0.00538048	7.51104e-13
E06	Thyroiditis	general	E06_19_17777348_18777348	1	7.6751	0.984325	0.94249	rs12610373	0.0863567	7.51623e-13
E06.3	Autoimmune thyroiditis Hashimoto thyroiditis	general	E06.3_19_17777348_18777348	1	7.74769	0.974932	0.886044	rs7256111	0.0660643	7.51623e-13
L70.0	Acne vulgaris	general	L70.0_17_81659602_82659602	1	7.9839	0.987091	0.958651	rs56105136	0.0253086	7.5544e-13
E78	Disorders of lipoprotein metabolism and other lipidaemias	general	E78_20_40051182_41769493	3	3.11177	0.763877	0.478438	rs4812441	0.00693443	7.56484e-13
E11.9	Type 2 diabetes mellitus without complications	general	E11.9_11_92475544_93475544	1	7.03315	0.664942	0.287856	rs138109677	0.036512	7.60852e-13
K80.1	Calculus of gallbladder with other cholecystitis	general	K80.1_7_87001081_88001081	1	9.37672	0.983783	0.8549	rs60916103	0.062752	7.61728e-13
M51.1	Lumbar and other intervertebral disc disorders with radiculopathy (G55.1*)	general	M51.1_10_71504751_72504751	1	8.40932	0.93132	0.804918	rs4148928	0.0134099	7.65068e-13
J30.3	Other allergic rhinitis	general	J30.3_2_101657539_102657539	1	7.78879	0.692751	0.407856	rs60227565	0.0287663	7.66655e-13
H52.1	Myopia	general	H52.1_7_158021391_159566071	8	6.14035	0.866252	0.818044	rs35023260	0.585475	7.67715e-13
H52.1	Myopia	general	H52.1_10_58093136_59093136	1	6.93393	0.973056	0.435682	rs1649053	0.0034681	7.68245e-13
H52.1	Myopia	general	H52.1_3_7655254_8655254	1	7.59061	0.994476	0.983237	rs2633644	0.0473413	7.68953e-13
H52.1	Myopia	general	H52.1_3_140905765_141905765	1	7.40726	0.849187	0.660174	rs6767899	0.101415	7.69308e-13
H52.0	Hypermetropia	general	H52.0_6_21579256_22579256	1	8.19198	0.748011	0.546649	rs5874849	0.0149249	7.69485e-13
H52.0	Hypermetropia	general	H52.0_6_21579256_22579256	1	8.19198	0.748011	0.546649	rs2328666	0.0149225	7.69662e-13
I83	Varicose veins of lower extremities	general	I83_12_50323107_51323107	1	8.40086	0.998168	0.986788	rs1129406	0.0355079	7.73749e-13
M51.1	Lumbar and other intervertebral disc disorders with radiculopathy (G55.1*)	general	M51.1_10_71504751_72504751	1	8.40932	0.93132	0.804918	rs4148933	0.0132809	7.73927e-13
E06	Thyroiditis	general	E06_19_17777348_18777348	1	7.6751	0.984325	0.94249	rs12973608	0.0838202	7.7464e-13
I83	Varicose veins of lower extremities	general	I83_12_50323107_51323107	1	8.40086	0.998168	0.986788	rs11169567	0.0354697	7.7464e-13
M21	Other acquired deformities of limbs	general	M21_20_34937976_35937976	1	8.11545	0.987908	0.809752	rs6088801	0.00870713	7.76426e-13
M21	Other acquired deformities of limbs	general	M21_20_34937976_35937976	1	8.11545	0.987908	0.809752	rs6088802	0.00870713	7.76426e-13
H52.1	Myopia	general	H52.1_3_140905765_141905765	1	7.40726	0.849187	0.660174	rs6807935	0.100501	7.76605e-13
J30.3	Other allergic rhinitis	general	J30.3_2_101657539_102657539	1	7.78879	0.692751	0.407856	rs10184523	0.0264093	7.76962e-13
I25.1	Atherosclerotic heart disease	general	I25.1_9_21624141_22624141	1	8.02818	0.932445	0.815637	rs1556516	0.0210601	7.78574e-13
C50	Malignant neoplasm of breast	female	C50_16_52046588_53046588	1	8.09679	0.900906	0.722588	rs17271951	0.0194496	7.79651e-13
E03	Other hypothyroidism	general	E03_6_166475757_167475757	1	7.2777	0.835202	0.577214	rs2757039	0.0234094	7.80549e-13
E06	Thyroiditis	general	E06_19_17777348_18777348	1	7.6751	0.984325	0.94249	rs11086102	0.0829345	7.83249e-13
E78.2	Mixed hyperlipidaemia	general	E78.2_8_19458108_20458108	1	8.13529	0.964198	0.804672	rs331	0.0134656	7.85416e-13
L71	Rosacea	general	L71_5_130224057_132935113	2	3.01384	0.963079	0.881126	rs11479198	0.0136963	7.91407e-13
H52.1	Myopia	general	H52.1_10_58093136_59093136	1	6.93393	0.973056	0.435682	rs7088421	0.00422461	7.91407e-13
L70.1	Acne conglobata	general	L70.1_11_12600921_13600921	1	6.83072	0.802239	0.491719	rs12804110	0.0419664	7.92136e-13
H52.1	Myopia	general	H52.1_10_58093136_59093136	1	6.93393	0.973056	0.435682	rs12259315	0.00420993	7.9726e-13
I21.4	Acute subendocardial myocardial infarction	general	I21.4_9_21576796_22576796	1	7.49696	0.930461	0.862926	rs10811652	0.101705	7.97995e-13
E06.3	Autoimmune thyroiditis Hashimoto thyroiditis	general	E06.3_19_17777348_18777348	1	7.74769	0.974932	0.886044	rs7247222	0.0623253	7.98546e-13
K80.1	Calculus of gallbladder with other cholecystitis	general	K80.1_7_87001081_88001081	1	9.37672	0.983783	0.8549	rs17209837	0.0599344	7.99282e-13
E06.3	Autoimmune thyroiditis Hashimoto thyroiditis	general	E06.3_8_132434333_133434333	1	4.46338	0.990803	0.953994	rs2246625	0.0127144	8.0094e-13
E06.3	Autoimmune thyroiditis Hashimoto thyroiditis	general	E06.3_8_132434333_133434333	1	4.46338	0.990803	0.953994	rs2246608	0.0127144	8.0094e-13
E06.3	Autoimmune thyroiditis Hashimoto thyroiditis	general	E06.3_8_132434333_133434333	1	4.46338	0.990803	0.953994	rs2687845	0.0127144	8.0094e-13
L70.0	Acne vulgaris	general	L70.0_1_202091284_203091284	1	7.36953	0.646078	0.425639	rs2362941	0.0467477	8.01124e-13
D50.9	Iron deficiency anaemia, unspecified	general	D50.9_15_44526374_45526374	1	6.29083	0.875972	0.680331	rs2036831	0.00331654	8.02786e-13
E06	Thyroiditis	general	E06_19_17777348_18777348	1	7.6751	0.984325	0.94249	rs7247222	0.0809224	8.03896e-13
D50.9	Iron deficiency anaemia, unspecified	general	D50.9_15_44526374_45526374	1	6.29083	0.875972	0.680331	rs16976620	0.00332329	8.03896e-13
H52.1	Myopia	general	H52.1_10_58093136_59093136	1	6.93393	0.973056	0.435682	rs1863665	0.00418732	8.04452e-13
E79.0	Hyperuricaemia without signs of inflammatory arthritis and tophaceous disease	general	E79.0_4_87623160_88623160	1	4.15356	0.995912	0.986989	rs2199936	0.123081	8.05008e-13
D50.9	Iron deficiency anaemia, unspecified	general	D50.9_15_44526374_45526374	1	6.29083	0.875972	0.680331	rs12595724	0.00331401	8.05008e-13
D50.9	Iron deficiency anaemia, unspecified	general	D50.9_15_44526374_45526374	1	6.29083	0.875972	0.680331	rs12913288	0.00331461	8.05193e-13
C50.9	Breast, unspecified	female	C50.9_10_121075858_122075858	1	7.47768	0.95215	0.88864	rs35054928	0.0694586	8.05749e-13
H52.1	Myopia	general	H52.1_10_58093136_59093136	1	6.93393	0.973056	0.435682	rs12257983	0.0041831	8.05749e-13
I83	Varicose veins of lower extremities	general	I83_12_50323107_51323107	1	8.40086	0.998168	0.986788	rs61926303	0.0344359	8.06121e-13
I83	Varicose veins of lower extremities	general	I83_12_50323107_51323107	1	8.40086	0.998168	0.986788	rs11169563	0.0344359	8.06121e-13
H52.1	Myopia	general	H52.1_10_58093136_59093136	1	6.93393	0.973056	0.435682	rs1346302	0.00418039	8.06678e-13
L70.0	Acne vulgaris	general	L70.0_1_202091284_203091284	1	7.36953	0.646078	0.425639	rs4950857	0.0464176	8.07793e-13
H52.1	Myopia	general	H52.1_10_58093136_59093136	1	6.93393	0.973056	0.435682	rs1863664	0.0041646	8.11708e-13
D23.5	Skin of trunk	general	D23.5_11_88777878_89777878	1	6.67059	0.762578	0.590273	rs1393350	0.501555	8.12643e-13
R00.1	Bradycardia, unspecified	general	R00.1_12_24126557_25126557	1	7.36603	0.923776	0.736092	rs11610461	0.0905657	8.12643e-13
E06.3	Autoimmune thyroiditis Hashimoto thyroiditis	general	E06.3_19_17777348_18777348	1	7.74769	0.974932	0.886044	rs12610373	0.0613439	8.12643e-13
E11.9	Type 2 diabetes mellitus without complications	general	E11.9_11_92475544_93475544	1	7.03315	0.664942	0.287856	rs113887439	0.0347572	8.1508e-13
I11.9	Hypertensive heart disease without (congestive) heart failure	general	I11.9_4_79763187_80763187	1	7.43711	0.95464	0.920769	rs1458038	0.0899835	8.15643e-13
D25.1	Intramural leiomyoma of uterus	female	D25.1_11_31840023_32840023	1	7.30218	0.815497	0.647582	rs11031731	0.11312	8.16018e-13
E06.3	Autoimmune thyroiditis Hashimoto thyroiditis	general	E06.3_19_17777348_18777348	1	7.74769	0.974932	0.886044	rs12973608	0.0610274	8.16394e-13
D50.8	Other iron deficiency anaemias	general	D50.8_15_44561032_45561032	1	8.28596	0.890966	0.688274	rs199335	0.0048644	8.16582e-13
E03	Other hypothyroidism	general	E03_6_166475757_167475757	1	7.2777	0.835202	0.577214	rs2757041	0.0224289	8.17147e-13
H16.0	Corneal ulcer	general	H16.0_2_226716206_227716206	1	8.44034	0.775922	0.550157	rs12990504	0.0122221	8.18465e-13
M51.1	Lumbar and other intervertebral disc disorders with radiculopathy (G55.1*)	general	M51.1_10_71504751_72504751	1	8.40932	0.93132	0.804918	rs4746103	0.0126623	8.18653e-13
M51.1	Lumbar and other intervertebral disc disorders with radiculopathy (G55.1*)	general	M51.1_10_71504751_72504751	1	8.40932	0.93132	0.804918	rs4746104	0.0126623	8.18653e-13
E03.8	Other specified hypothyroidism	general	E03.8_4_185582920_186582920	1	6.25697	0.874822	0.774895	rs3775291	0.90399	8.19408e-13
E03.8	Other specified hypothyroidism	general	E03.8_19_17787329_18787329	1	7.43846	0.987267	0.94249	rs8109944	0.0441432	8.19974e-13
J30.3	Other allergic rhinitis	general	J30.3_2_101657539_102657539	1	7.78879	0.692751	0.407856	rs1558641	0.025153	8.21297e-13
M51.1	Lumbar and other intervertebral disc disorders with radiculopathy (G55.1*)	general	M51.1_10_71504751_72504751	1	8.40932	0.93132	0.804918	rs7907616	0.0125872	8.23e-13
E03.8	Other specified hypothyroidism	general	E03.8_19_17787329_18787329	1	7.43846	0.987267	0.94249	rs4531856	0.0438736	8.25277e-13
E03.8	Other specified hypothyroidism	general	E03.8_19_17787329_18787329	1	7.43846	0.987267	0.94249	rs8113367	0.0438645	8.25468e-13
H52.1	Myopia	general	H52.1_10_58093136_59093136	1	6.93393	0.973056	0.435682	rs6481402	0.00412851	8.26418e-13
E03	Other hypothyroidism	general	E03_3_187894766_188894766	1	7.49513	0.802578	0.517546	rs13098877	0.0170947	8.2699e-13
H52.1	Myopia	general	H52.1_10_58093136_59093136	1	6.93393	0.973056	0.435682	rs7084402	0.0041239	8.2718e-13
E78	Disorders of lipoprotein metabolism and other lipidaemias	general	E78_20_40051182_41769493	3	3.11177	0.763877	0.478438	rs6102057	0.0131948	8.27752e-13
E03	Other hypothyroidism	general	E03_3_187894766_188894766	1	7.49513	0.802578	0.517546	rs13079689	0.018211	8.28324e-13
I25.2	Old myocardial infarction	general	I25.2_6_160091981_161601563	2	7.71132	0.996631	0.993855	rs55730499	0.184193	8.2966e-13
H52.1	Myopia	general	H52.1_3_7655254_8655254	1	7.59061	0.994476	0.983237	rs2675247	0.0439851	8.30233e-13
H52.1	Myopia	general	H52.1_10_58093136_59093136	1	6.93393	0.973056	0.435682	rs12250013	0.00411502	8.30233e-13
E06.3	Autoimmune thyroiditis Hashimoto thyroiditis	general	E06.3_8_132434333_133434333	1	4.46338	0.990803	0.953994	rs2739063	0.0146918	8.30807e-13
E06.3	Autoimmune thyroiditis Hashimoto thyroiditis	general	E06.3_19_17777348_18777348	1	7.74769	0.974932	0.886044	rs11086102	0.0599162	8.32147e-13
E03.8	Other specified hypothyroidism	general	E03.8_19_17787329_18787329	1	7.43846	0.987267	0.94249	rs10416600	0.043314	8.36758e-13
E66	Obesity	general	E66_13_53033217_54033217	1	7.29704	0.866594	0.76612	rs9568867	0.212411	8.38301e-13
E03.9	Hypothyroidism, unspecified	general	E03.9_2_203376143_204376143	1	8.05899	0.898204	0.749975	rs231729	0.0227108	8.38494e-13
H52.1	Myopia	general	H52.1_10_58093136_59093136	1	6.93393	0.973056	0.435682	rs11006169	0.00408203	8.39847e-13
K80	Cholelithiasis	general	K80_2_41810518_45504370	5	9.21514	0.973382	0.973382	rs114868704	0.903026	8.41201e-13
H52.1	Myopia	general	H52.1_10_58093136_59093136	1	6.93393	0.973056	0.435682	rs7917717	0.00407738	8.41395e-13
E06.3	Autoimmune thyroiditis Hashimoto thyroiditis	general	E06.3_8_132434333_133434333	1	4.46338	0.990803	0.953994	rs2741229	0.014899	8.43335e-13
H52.1	Myopia	general	H52.1_10_58093136_59093136	1	6.93393	0.973056	0.435682	rs6481401	0.00407086	8.43723e-13
H52.1	Myopia	general	H52.1_10_58093136_59093136	1	6.93393	0.973056	0.435682	rs6481400	0.00407039	8.43918e-13
H52.1	Myopia	general	H52.1_10_58093136_59093136	1	6.93393	0.973056	0.435682	rs1427202	0.00406355	8.46253e-13
H52.1	Myopia	general	H52.1_10_58093136_59093136	1	6.93393	0.973056	0.435682	rs5785324	0.00406072	8.47227e-13
H40.9	Glaucoma, unspecified	general	H40.9_15_73443159_74443159	1	6.95448	0.629826	0.406438	rs2304719	0.269412	8.49767e-13
D50.9	Iron deficiency anaemia, unspecified	general	D50.9_15_44526374_45526374	1	6.29083	0.875972	0.680331	rs8182070	0.00312421	8.5055e-13
H44.2	Degenerative myopia	general	H44.2_17_81059795_82059795	1	7.21275	0.990943	0.952199	rs6565597	0.144632	8.52904e-13
D50.8	Other iron deficiency anaemias	general	D50.8_15_44561032_45561032	1	8.28596	0.890966	0.688274	rs11634372	0.00472462	8.5369e-13
H52.1	Myopia	general	H52.1_10_58093136_59093136	1	6.93393	0.973056	0.435682	rs1346301	0.00403567	8.56052e-13
I11.9	Hypertensive heart disease without (congestive) heart failure	general	I11.9_4_79763187_80763187	1	7.43711	0.95464	0.920769	rs11099098	0.0859394	8.56446e-13
D50.8	Other iron deficiency anaemias	general	D50.8_15_44561032_45561032	1	8.28596	0.890966	0.688274	rs79580535	0.00471021	8.56446e-13
U07.1	COVID-19, virus identified	general	U07.1_3_101144980_102144980	1	8.87646	0.982184	0.932905	rs12629658	0.00468898	8.57038e-13
H52.1	Myopia	general	H52.1_10_58093136_59093136	1	6.93393	0.973056	0.435682	rs1427204	0.00402665	8.59211e-13
I83	Varicose veins of lower extremities	general	I83_12_50323107_51323107	1	8.40086	0.998168	0.986788	rs11169571	0.0320192	8.63177e-13
U07.1	COVID-19, virus identified	general	U07.1_3_101144980_102144980	1	8.87646	0.982184	0.932905	rs3911414	0.0048037	8.64968e-13
I83	Varicose veins of lower extremities	general	I83_12_50323107_51323107	1	8.40086	0.998168	0.986788	rs11169570	0.0318722	8.66563e-13
C50.9	Breast, unspecified	female	C50.9_10_121075858_122075858	1	7.47768	0.95215	0.88864	rs3135718	0.0642633	8.67561e-13
U07.1	COVID-19, virus identified	general	U07.1_3_101144980_102144980	1	8.87646	0.982184	0.932905	rs12635128	0.00465532	8.67561e-13
U07.1	COVID-19, virus identified	general	U07.1_3_101144980_102144980	1	8.87646	0.982184	0.932905	rs36060163	0.00465349	8.6816e-13
U07.1	COVID-19, virus identified	general	U07.1_3_101144980_102144980	1	8.87646	0.982184	0.932905	rs12629954	0.00465042	8.69161e-13
H52.1	Myopia	general	H52.1_10_58093136_59093136	1	6.93393	0.973056	0.435682	rs36097682	0.00400242	8.70563e-13
H52.1	Myopia	general	H52.1_10_58093136_59093136	1	6.93393	0.973056	0.435682	rs1427201	0.00400063	8.71164e-13
D25.1	Intramural leiomyoma of uterus	female	D25.1_12_45932029_46932029	1	7.67702	0.927035	0.799703	rs3936214	0.0485256	8.71565e-13
E03	Other hypothyroidism	general	E03_3_187894766_188894766	1	7.49513	0.802578	0.517546	rs12485704	0.017318	8.71766e-13
H52.1	Myopia	general	H52.1_10_58093136_59093136	1	6.93393	0.973056	0.435682	rs7910442	0.00399921	8.71766e-13
H52.1	Myopia	general	H52.1_10_58093136_59093136	1	6.93393	0.973056	0.435682	rs7921207	0.00399646	8.7277e-13
H52.1	Myopia	general	H52.1_10_58093136_59093136	1	6.93393	0.973056	0.435682	rs34774248	0.00399636	8.7277e-13
H52.1	Myopia	general	H52.1_10_58093136_59093136	1	6.93393	0.973056	0.435682	rs7091440	0.00399619	8.72971e-13
D22	Melanocytic naevinaevus:	general	D22_9_16385019_17385019	1	7.53998	0.818769	0.465301	rs10465044	0.0557929	8.7579e-13
U07.1	COVID-19, virus identified	general	U07.1_3_101144980_102144980	1	8.87646	0.982184	0.932905	rs17411983	0.0046332	8.75992e-13
H52.1	Myopia	general	H52.1_10_58093136_59093136	1	6.93393	0.973056	0.435682	rs4113952	0.00398509	8.77001e-13
H52.1	Myopia	general	H52.1_10_58093136_59093136	1	6.93393	0.973056	0.435682	rs717453	0.00398082	8.78618e-13
H52.1	Myopia	general	H52.1_10_58093136_59093136	1	6.93393	0.973056	0.435682	rs717452	0.00397969	8.79023e-13
D22	Melanocytic naevinaevus:	general	D22_9_16385019_17385019	1	7.53998	0.818769	0.465301	rs7851204	0.0555463	8.79832e-13
D50.9	Iron deficiency anaemia, unspecified	general	D50.9_15_44526374_45526374	1	6.29083	0.875972	0.680331	rs71405285	0.00729179	8.80846e-13
U07.1	COVID-19, virus identified	general	U07.1_3_101144980_102144980	1	8.87646	0.982184	0.932905	rs62284199	0.00464959	8.83487e-13
I83	Varicose veins of lower extremities	general	I83_12_50323107_51323107	1	8.40086	0.998168	0.986788	rs11426539	0.0310869	8.89816e-13
D22	Melanocytic naevinaevus:	general	D22_11_88720651_89720651	1	6.3368	0.76103	0.274735	rs11018519	0.0101007	8.90841e-13
E03	Other hypothyroidism	general	E03_6_166475757_167475757	1	7.2777	0.835202	0.577214	rs2247315	0.0208167	8.91456e-13
I83	Varicose veins of lower extremities	general	I83_12_50323107_51323107	1	8.40086	0.998168	0.986788	rs10876098	0.031056	8.91661e-13
H61	Other disorders of external ear	general	H61_11_12571576_13571576	1	7.32441	0.794096	0.560607	rs2583138	0.0606963	8.92689e-13
E06.3	Autoimmune thyroiditis Hashimoto thyroiditis	general	E06.3_8_132434333_133434333	1	4.46338	0.990803	0.953994	rs35644874	0.0139087	8.93923e-13
E03.8	Other specified hypothyroidism	general	E03.8_19_17787329_18787329	1	7.43846	0.987267	0.94249	rs1075403	0.0406677	8.95983e-13
U07.1	COVID-19, virus identified	general	U07.1_3_101144980_102144980	1	8.87646	0.982184	0.932905	rs34181125	0.00460626	8.95983e-13
E05	Thyrotoxicosis [hyperthyroidism]	general	E05_2_203380280_204380280	1	6.79407	0.863854	0.726562	rs11571297	0.375626	8.99912e-13
E66	Obesity	general	E66_13_53033217_54033217	1	7.29704	0.866594	0.76612	rs9568868	0.198308	8.99912e-13
D68	Other coagulation defects	general	D68_11_46239505_50806976	1	6.31068	0.770158	0.426634	rs149903077	0.23354	9.01779e-13
C61	Malignant neoplasm of prostate	male	C61_8_126591872_127591872	3	4.02127	0.673572	0.540103	rs4871790	0.0255596	9.0469e-13
H61	Other disorders of external ear	general	H61_11_12571576_13571576	1	7.32441	0.794096	0.560607	rs2249146	0.0598791	9.05733e-13
U07	Emergency use of U07	general	U07_1_154708991_156252715	1	6.5526	0.759121	0.491867	rs760077	0.2446	9.05941e-13
N60.2	Fibroadenosis of breast	general	N60.2_10_62005034_63005034	2	1.77989	0.709375	0.335219	rs7094985	0.134398	9.07821e-13
I83	Varicose veins of lower extremities	general	I83_12_50323107_51323107	1	8.40086	0.998168	0.986788	rs35353300	0.0306804	9.09913e-13
Z95.5	Presence of coronary angioplasty implant and graft	general	Z95.5_6_12403725_13403725	1	6.43161	1	1	rs9349379	0.99996	9.10542e-13
I83	Varicose veins of lower extremities	general	I83_12_50323107_51323107	1	8.40086	0.998168	0.986788	rs11169578	0.0302828	9.15799e-13
D25.1	Intramural leiomyoma of uterus	female	D25.1_22_27568862_29202387	1	7.74489	0.93082	0.872533	rs182075939	0.0263271	9.16854e-13
U07.1	COVID-19, virus identified	general	U07.1_3_101144980_102144980	1	8.87646	0.982184	0.932905	rs11710533	0.00449455	9.20662e-13
R73	Elevated blood glucose level	general	R73_8_116705676_117705676	1	6.82364	0.971003	0.954734	rs4300038	0.335883	9.2151e-13
U07.1	COVID-19, virus identified	general	U07.1_3_101144980_102144980	1	8.87646	0.982184	0.932905	rs7629753	0.00448416	9.25763e-13
H52.0	Hypermetropia	general	H52.0_6_21579256_22579256	1	8.19198	0.748011	0.546649	rs196040	0.0124738	9.27043e-13
E78.2	Mixed hyperlipidaemia	general	E78.2_7_73073739_74073739	1	8.10519	0.960496	0.862458	rs35493868	0.0571055	9.27897e-13
H52.2	Astigmatism	general	H52.2_17_81144300_82144300	1	7.70665	0.990183	0.945735	rs11650127	0.0367926	9.28111e-13
M21.4	Flat foot [pes planus] (acquired)	general	M21.4_20_34937976_35937976	1	8.30263	0.977551	0.809752	rs2378349	0.00481257	9.28111e-13
H52.2	Astigmatism	general	H52.2_2_232020686_233020686	1	6.19139	0.899069	0.859336	rs1550094	0.647142	9.2918e-13
L71.8	Other rosacea	general	L71.8_5_130633394_132873340	1	5.71316	0.797629	0.389297	rs12517950	0.00593883	9.31966e-13
L71.8	Other rosacea	general	L71.8_5_130633394_132873340	1	5.71316	0.797629	0.389297	rs11739135	0.00593883	9.31966e-13
U07.1	COVID-19, virus identified	general	U07.1_3_101144980_102144980	1	8.87646	0.982184	0.932905	rs34457525	0.00448997	9.31966e-13
U07.1	COVID-19, virus identified	general	U07.1_3_101144980_102144980	1	8.87646	0.982184	0.932905	rs7612283	0.00448917	9.32395e-13
D50.9	Iron deficiency anaemia, unspecified	general	D50.9_15_44526374_45526374	2	4.54902	0.927682	0.79804	rs269868	0.0627833	9.33039e-13
U07.1	COVID-19, virus identified	general	U07.1_3_101144980_102144980	1	8.87646	0.982184	0.932905	rs10936744	0.0044823	9.3476e-13
U07.1	COVID-19, virus identified	general	U07.1_3_101144980_102144980	1	8.87646	0.982184	0.932905	rs11923452	0.0044823	9.3476e-13
H61	Other disorders of external ear	general	H61_11_12571576_13571576	1	7.32441	0.794096	0.560607	rs2727365	0.0581406	9.36699e-13
E03.8	Other specified hypothyroidism	general	E03.8_19_17787329_18787329	1	7.43846	0.987267	0.94249	rs1469024	0.0390021	9.37562e-13
E03.8	Other specified hypothyroidism	general	E03.8_19_17787329_18787329	1	7.43846	0.987267	0.94249	rs11666808	0.0384	9.40589e-13
E06.3	Autoimmune thyroiditis Hashimoto thyroiditis	general	E06.3_8_132434333_133434333	1	4.46338	0.990803	0.953994	rs2739073	0.0138085	9.41456e-13
D25.1	Intramural leiomyoma of uterus	female	D25.1_11_31840023_32840023	1	7.30218	0.815497	0.647582	rs11031728	0.0985278	9.42106e-13
H16.0	Corneal ulcer	general	H16.0_2_226716206_227716206	1	8.44034	0.775922	0.550157	rs12694722	0.0178271	9.42975e-13
H33	Retinal detachments and breaks	general	H33_11_92390442_93390442	1	7.31982	0.954037	0.867856	rs7118363	0.250419	9.43626e-13
U07.1	COVID-19, virus identified	general	U07.1_3_101144980_102144980	1	8.87646	0.982184	0.932905	rs11917569	0.00442418	9.44278e-13
E06.3	Autoimmune thyroiditis Hashimoto thyroiditis	general	E06.3_18_78973743_79973743	1	7.37528	0.963932	0.946141	rs553229605	0.852956	9.44931e-13
I83	Varicose veins of lower extremities	general	I83_12_50323107_51323107	1	8.40086	0.998168	0.986788	rs10783385	0.029448	9.44931e-13
I83	Varicose veins of lower extremities	general	I83_12_50323107_51323107	1	8.40086	0.998168	0.986788	rs9943712	0.029448	9.44931e-13
L71	Rosacea	general	L71_5_130224057_132935113	2	3.01384	0.963079	0.881126	rs7732667	0.00718228	9.44931e-13
U07.1	COVID-19, virus identified	general	U07.1_3_101144980_102144980	1	8.87646	0.982184	0.932905	rs34112699	0.00444839	9.47109e-13
K26	Duodenal ulcer	general	K26_13_27465049_28465049	1	6.03875	0.962004	0.922991	rs7995110	0.0294614	9.47545e-13
L70.0	Acne vulgaris	general	L70.0_12_11906796_12906796	1	7.03635	0.826436	0.503596	rs34160263	0.115009	9.48855e-13
H52.1	Myopia	general	H52.1_10_58093136_59093136	1	6.93393	0.973056	0.435682	rs7073504	0.00379071	9.49292e-13
U07.1	COVID-19, virus identified	general	U07.1_3_101144980_102144980	1	8.87646	0.982184	0.932905	rs13059470	0.00444171	9.49511e-13
D22	Melanocytic naevinaevus:	general	D22_9_16385019_17385019	1	7.53998	0.818769	0.465301	rs10962668	0.0518175	9.4973e-13
I83	Varicose veins of lower extremities	general	I83_12_50323107_51323107	1	8.40086	0.998168	0.986788	rs7306677	0.0295253	9.50386e-13
D25.2	Subserosal leiomyoma of uterus	female	D25.2_13_39649807_40649807	1	6.42025	1	1	rs117245733	0.990433	9.56974e-13
U07.1	COVID-19, virus identified	general	U07.1_3_101144980_102144980	1	8.87646	0.982184	0.932905	rs11917682	0.00439042	9.56974e-13
U07.1	COVID-19, virus identified	general	U07.1_3_101144980_102144980	1	8.87646	0.982184	0.932905	rs11919389	0.00442005	9.57635e-13
L71	Rosacea	general	L71_5_130224057_132935113	2	3.01384	0.963079	0.881126	rs77858324	0.00723038	9.58517e-13
D22	Melanocytic naevinaevus:	general	D22_11_88720651_89720651	1	6.3368	0.76103	0.274735	rs1954771	0.0086179	9.58738e-13
I87	Other disorders of veins	general	I87_1_10265520_11265520	1	6.13479	1	1	rs11121615	0.984617	9.62055e-13
D50.9	Iron deficiency anaemia, unspecified	general	D50.9_15_44526374_45526374	1	6.29083	0.875972	0.680331	rs1995887	0.00674942	9.62498e-13
E06	Thyroiditis	general	E06_6_89796024_90796024	2	2.90432	0.915684	0.779371	rs2256672	0.0290529	9.64273e-13
H52.1	Myopia	general	H52.1_10_58093136_59093136	1	6.93393	0.973056	0.435682	rs7087998	0.00374935	9.72299e-13
L71.8	Other rosacea	general	L71.8_5_130633394_132873340	1	5.71316	0.797629	0.389297	rs11748193	0.00584034	9.74541e-13
L71.8	Other rosacea	general	L71.8_5_130633394_132873340	1	5.71316	0.797629	0.389297	rs11746555	0.00584034	9.74541e-13
U07.1	COVID-19, virus identified	general	U07.1_3_101144980_102144980	1	8.87646	0.982184	0.932905	rs6768327	0.00438949	9.75214e-13
U07.1	COVID-19, virus identified	general	U07.1_3_101144980_102144980	1	8.87646	0.982184	0.932905	rs151198796	0.00438949	9.75214e-13
U07.1	COVID-19, virus identified	general	U07.1_3_101144980_102144980	1	8.87646	0.982184	0.932905	rs13097827	0.00438949	9.75214e-13
U07.1	COVID-19, virus identified	general	U07.1_3_101144980_102144980	1	8.87646	0.982184	0.932905	rs13061849	0.00438949	9.75214e-13
U07.1	COVID-19, virus identified	general	U07.1_3_101144980_102144980	1	8.87646	0.982184	0.932905	rs13060963	0.00438949	9.75214e-13
U07.1	COVID-19, virus identified	general	U07.1_3_101144980_102144980	1	8.87646	0.982184	0.932905	rs13084432	0.00438949	9.75214e-13
U07.1	COVID-19, virus identified	general	U07.1_3_101144980_102144980	1	8.87646	0.982184	0.932905	rs62284198	0.00438949	9.75214e-13
U07.1	COVID-19, virus identified	general	U07.1_3_101144980_102144980	1	8.87646	0.982184	0.932905	rs2318090	0.00438949	9.75214e-13
U07.1	COVID-19, virus identified	general	U07.1_3_101144980_102144980	1	8.87646	0.982184	0.932905	rs34376498	0.00438949	9.75214e-13
U07.1	COVID-19, virus identified	general	U07.1_3_101144980_102144980	1	8.87646	0.982184	0.932905	rs13066768	0.00438949	9.75214e-13
C50.9	Breast, unspecified	female	C50.9_10_121075858_122075858	1	7.47768	0.95215	0.88864	rs2860197	0.0576191	9.76787e-13
C50.9	Breast, unspecified	female	C50.9_10_121075858_122075858	1	7.47768	0.95215	0.88864	rs2420946	0.0576191	9.76787e-13
L82	Seborrhoeic keratosis	general	L82_2_32311257_33311257	1	8.55219	0.630126	0.365683	rs7578659	0.00601857	9.77687e-13
E03.8	Other specified hypothyroidism	general	E03.8_19_17787329_18787329	1	7.43846	0.987267	0.94249	rs34116072	0.0373124	9.78588e-13
H52.0	Hypermetropia	general	H52.0_15_34216475_35216475	1	7.9184	0.738351	0.435432	rs685352	0.0223927	9.79264e-13
E03.9	Hypothyroidism, unspecified	general	E03.9_2_203376143_204376143	1	8.05899	0.898204	0.749975	rs231723	0.0200043	9.83105e-13
E03.9	Hypothyroidism, unspecified	general	E03.9_2_203376143_204376143	1	8.05899	0.898204	0.749975	rs231724	0.0200043	9.83105e-13
I83	Varicose veins of lower extremities	general	I83_12_50323107_51323107	1	8.40086	0.998168	0.986788	rs12372718	0.0283286	9.85145e-13
I83	Varicose veins of lower extremities	general	I83_12_50323107_51323107	1	8.40086	0.998168	0.986788	rs10876087	0.0283286	9.85145e-13
I83	Varicose veins of lower extremities	general	I83_12_50323107_51323107	1	8.40086	0.998168	0.986788	rs7133974	0.0283286	9.85145e-13
I83	Varicose veins of lower extremities	general	I83_12_50323107_51323107	1	8.40086	0.998168	0.986788	rs4986838	0.0283286	9.85145e-13
I83	Varicose veins of lower extremities	general	I83_12_50323107_51323107	1	8.40086	0.998168	0.986788	rs10876092	0.0282749	9.87416e-13
M21.4	Flat foot [pes planus] (acquired)	general	M21.4_20_34937976_35937976	1	8.30263	0.977551	0.809752	rs2425064	0.00464141	9.89464e-13
U07.1	COVID-19, virus identified	general	U07.1_3_101144980_102144980	1	8.87646	0.982184	0.932905	rs34351338	0.00430487	9.91288e-13
E78.2	Mixed hyperlipidaemia	general	E78.2_1_62228979_63228979	1	6.62329	0.904252	0.426203	rs2182869	0.122171	9.93345e-13
L70.1	Acne conglobata	general	L70.1_11_12600921_13600921	1	6.83072	0.802239	0.491719	rs2727365	0.0293691	9.94489e-13
J30.3	Other allergic rhinitis	general	J30.3_2_101657539_102657539	1	7.78879	0.692751	0.407856	rs11406702	0.0228159	9.95635e-13
E03	Other hypothyroidism	general	E03_3_187894766_188894766	1	7.49513	0.802578	0.517546	rs11709472	0.0185624	1.00184e-12
H52.0	Hypermetropia	general	H52.0_6_21579256_22579256	1	8.19198	0.748011	0.546649	rs411535	0.0115709	1.00231e-12
L71	Rosacea	general	L71_5_130224057_132935113	2	3.01384	0.963079	0.881126	rs9784600	0.00698355	1.00716e-12
D22	Melanocytic naevinaevus:	general	D22_8_129626733_130626733	1	7.02729	0.815497	0.72389	rs140564730	0.103683	1.0074e-12
U07.1	COVID-19, virus identified	general	U07.1_3_101144980_102144980	1	8.87646	0.982184	0.932905	rs34624546	0.0042722	1.00902e-12
L82	Seborrhoeic keratosis	general	L82_2_32311257_33311257	1	8.55219	0.630126	0.365683	rs3769568	0.0058741	1.01205e-12
H52.1	Myopia	general	H52.1_10_76794802_77794802	1	8.07452	0.869578	0.724976	rs7897426	0.0230644	1.01555e-12
K26.7	Duodenal ulcer, chronic without hemorrhage or perforation	general	K26.7_1_154671470_156609292	1	5.5168	1	1	rs4971092	0.999329	1.01883e-12
U07.1	COVID-19, virus identified	general	U07.1_3_101144980_102144980	1	8.87646	0.982184	0.932905	rs56080564	0.00424026	1.01883e-12
D22	Melanocytic naevinaevus:	general	D22_9_16385019_17385019	1	7.53998	0.818769	0.465301	rs28498684	0.0484167	1.0207e-12
D22	Melanocytic naevinaevus:	general	D22_9_16385019_17385019	1	7.53998	0.818769	0.465301	rs36116821	0.0484167	1.0207e-12
E03	Other hypothyroidism	general	E03_6_166475757_167475757	1	7.2777	0.835202	0.577214	rs7772112	0.0271331	1.0207e-12
U07.1	COVID-19, virus identified	general	U07.1_3_101144980_102144980	1	8.87646	0.982184	0.932905	rs140609168	0.00427781	1.0207e-12
L71	Rosacea	general	L71_5_130224057_132935113	2	3.01384	0.963079	0.881126	rs9784675	0.00674001	1.02117e-12
M21	Other acquired deformities of limbs	general	M21_20_34937976_35937976	1	8.11545	0.987908	0.809752	rs6142367	0.007199	1.02424e-12
L82	Seborrhoeic keratosis	general	L82_2_32311257_33311257	1	8.55219	0.630126	0.365683	rs11896237	0.00583254	1.02565e-12
U07.1	COVID-19, virus identified	general	U07.1_3_101144980_102144980	1	8.87646	0.982184	0.932905	rs11924013	0.00422425	1.02565e-12
H52.1	Myopia	general	H52.1_10_76794802_77794802	1	8.07452	0.869578	0.724976	rs10824518	0.0228381	1.02731e-12
H52.1	Myopia	general	H52.1_10_76794802_77794802	1	8.07452	0.869578	0.724976	rs7895108	0.0228229	1.02802e-12
U07.1	COVID-19, virus identified	general	U07.1_3_101144980_102144980	1	8.87646	0.982184	0.932905	rs11714278	0.00424154	1.03205e-12
I25.1	Atherosclerotic heart disease	general	I25.1_9_21624141_22624141	1	8.02818	0.932445	0.815637	rs112917455	0.0160539	1.03229e-12
I25.1	Atherosclerotic heart disease	general	I25.1_9_21624141_22624141	1	8.02818	0.932445	0.815637	rs7341791	0.0160539	1.03229e-12
U07.1	COVID-19, virus identified	general	U07.1_3_101144980_102144980	1	8.87646	0.982184	0.932905	rs7651721	0.00422404	1.033e-12
H40.9	Glaucoma, unspecified	general	H40.9_15_73443159_74443159	1	6.95448	0.629826	0.406438	rs72745367	0.223257	1.03848e-12
U07.1	COVID-19, virus identified	general	U07.1_3_101144980_102144980	1	8.87646	0.982184	0.932905	rs2303474	0.00419423	1.03944e-12
H52.1	Myopia	general	H52.1_10_58093136_59093136	1	6.93393	0.973056	0.435682	rs11453704	0.00363301	1.03968e-12
U07.1	COVID-19, virus identified	general	U07.1_3_101144980_102144980	1	8.87646	0.982184	0.932905	rs11720745	0.00421659	1.04689e-12
U07.1	COVID-19, virus identified	general	U07.1_3_101144980_102144980	1	8.87646	0.982184	0.932905	rs36002990	0.00421544	1.04761e-12
U07.1	COVID-19, virus identified	general	U07.1_3_101144980_102144980	1	8.87646	0.982184	0.932905	rs35850993	0.00421479	1.04785e-12
U07.1	COVID-19, virus identified	general	U07.1_3_101144980_102144980	1	8.87646	0.982184	0.932905	rs1963961	0.00421438	1.04833e-12
U07.1	COVID-19, virus identified	general	U07.1_3_101144980_102144980	1	8.87646	0.982184	0.932905	rs1963962	0.00421438	1.04833e-12
H52.1	Myopia	general	H52.1_10_58093136_59093136	1	6.93393	0.973056	0.435682	rs7095501	0.00358214	1.05003e-12
U07.1	COVID-19, virus identified	general	U07.1_3_101144980_102144980	1	8.87646	0.982184	0.932905	rs35117343	0.00420332	1.05293e-12
E78	Disorders of lipoprotein metabolism and other lipidaemias	general	E78_20_40051182_41769493	3	3.11177	0.763877	0.478438	rs6029178	0.00452817	1.05463e-12
I83	Varicose veins of lower extremities	general	I83_12_50323107_51323107	1	8.40086	0.998168	0.986788	rs11169562	0.0267173	1.05803e-12
I83	Varicose veins of lower extremities	general	I83_12_50323107_51323107	1	8.40086	0.998168	0.986788	rs7304335	0.0267173	1.05803e-12
D50.8	Other iron deficiency anaemias	general	D50.8_15_44561032_45561032	1	8.28596	0.890966	0.688274	rs270822	0.00395494	1.06047e-12
E78	Disorders of lipoprotein metabolism and other lipidaemias	general	E78_20_40051182_41769493	3	3.11177	0.763877	0.478438	rs6016381	0.00450814	1.06121e-12
L71	Rosacea	general	L71_5_130224057_132935113	2	3.01384	0.963079	0.881126	rs2406410	0.00675613	1.0617e-12
E78	Disorders of lipoprotein metabolism and other lipidaemias	general	E78_20_40051182_41769493	3	3.11177	0.763877	0.478438	rs6016380	0.00450372	1.06341e-12
L70.0	Acne vulgaris	general	L70.0_12_11906796_12906796	1	7.03635	0.826436	0.503596	rs4562915	0.102286	1.0639e-12
U07.1	COVID-19, virus identified	general	U07.1_3_101144980_102144980	1	8.87646	0.982184	0.932905	rs3070526	0.00417877	1.06439e-12
U07.1	COVID-19, virus identified	general	U07.1_3_101144980_102144980	1	8.87646	0.982184	0.932905	rs11717046	0.00417877	1.06439e-12
U07.1	COVID-19, virus identified	general	U07.1_3_101144980_102144980	1	8.87646	0.982184	0.932905	rs11708611	0.00417877	1.06439e-12
U07.1	COVID-19, virus identified	general	U07.1_3_101144980_102144980	1	8.87646	0.982184	0.932905	rs11914318	0.00417877	1.06439e-12
U07.1	COVID-19, virus identified	general	U07.1_3_101144980_102144980	1	8.87646	0.982184	0.932905	rs11706986	0.00417877	1.06439e-12
U07.1	COVID-19, virus identified	general	U07.1_3_101144980_102144980	1	8.87646	0.982184	0.932905	rs13062444	0.00417877	1.06439e-12
U07.1	COVID-19, virus identified	general	U07.1_3_101144980_102144980	1	8.87646	0.982184	0.932905	rs11710805	0.00417877	1.06439e-12
U07.1	COVID-19, virus identified	general	U07.1_3_101144980_102144980	1	8.87646	0.982184	0.932905	rs13096323	0.00417877	1.06439e-12
L70.1	Acne conglobata	general	L70.1_11_12600921_13600921	1	6.83072	0.802239	0.491719	rs2727390	0.0276946	1.06561e-12
E78	Disorders of lipoprotein metabolism and other lipidaemias	general	E78_20_40051182_41769493	3	3.11177	0.763877	0.478438	rs6029179	0.00449789	1.06635e-12
E78	Disorders of lipoprotein metabolism and other lipidaemias	general	E78_20_40051182_41769493	3	3.11177	0.763877	0.478438	rs6029182	0.00449659	1.0666e-12
I83	Varicose veins of lower extremities	general	I83_12_50323107_51323107	1	8.40086	0.998168	0.986788	rs34863430	0.0262769	1.06709e-12
E78	Disorders of lipoprotein metabolism and other lipidaemias	general	E78_20_40051182_41769493	3	3.11177	0.763877	0.478438	rs6102059	0.0131553	1.07127e-12
D23.5	Skin of trunk	general	D23.5_11_88777878_89777878	1	6.67059	0.762578	0.590273	rs1126809	0.384435	1.07177e-12
H52.2	Astigmatism	general	H52.2_17_81144300_82144300	1	7.70665	0.990183	0.945735	rs6565597	0.0320341	1.07177e-12
R73	Elevated blood glucose level	general	R73_8_116705676_117705676	1	6.82364	0.971003	0.954734	rs78046573	0.289896	1.07473e-12
H52.0	Hypermetropia	general	H52.0_6_21579256_22579256	1	8.19198	0.748011	0.546649	rs492044	0.0108139	1.07523e-12
I80.2	Phlebitis and thrombophlebitis of other deep vessels of lower extremities	general	I80.2_4_185792729_186792729	1	6.40321	0.982613	0.97162	rs4444878	0.555728	1.07696e-12
E66	Obesity	general	E66_13_53033217_54033217	1	7.29704	0.866594	0.76612	rs4477562	0.166509	1.07845e-12
C50	Malignant neoplasm of breast	female	C50_16_52046588_53046588	1	8.09679	0.900906	0.722588	rs4784223	0.0142461	1.07845e-12
E79.0	Hyperuricaemia without signs of inflammatory arthritis and tophaceous disease	general	E79.0_4_87623160_88623160	1	4.15356	0.995912	0.986989	rs74904971	0.0989702	1.07944e-12
D22	Melanocytic naevinaevus:	general	D22_11_88720651_89720651	1	6.3368	0.76103	0.274735	rs10765195	0.00858325	1.08044e-12
C50	Malignant neoplasm of breast	female	C50_16_52046588_53046588	1	8.09679	0.900906	0.722588	rs9921569	0.014169	1.08468e-12
L82	Seborrhoeic keratosis	general	L82_2_32311257_33311257	1	8.55219	0.630126	0.365683	rs7584123	0.00559315	1.08543e-12
D25	Leiomyoma of uterus	female	D25_12_45932029_46932029	1	7.48159	0.964526	0.37462	rs3936214	0.061605	1.08593e-12
M21.4	Flat foot [pes planus] (acquired)	general	M21.4_20_34937976_35937976	1	8.30263	0.977551	0.809752	rs6088801	0.00437194	1.08618e-12
M21.4	Flat foot [pes planus] (acquired)	general	M21.4_20_34937976_35937976	1	8.30263	0.977551	0.809752	rs6088802	0.00437194	1.08618e-12
H61	Other disorders of external ear	general	H61_11_12571576_13571576	1	7.32441	0.794096	0.560607	rs2727400	0.0504301	1.09044e-12
E79.0	Hyperuricaemia without signs of inflammatory arthritis and tophaceous disease	general	E79.0_4_87623160_88623160	1	4.15356	0.995912	0.986989	rs4148155	0.0980086	1.09169e-12
E78.2	Mixed hyperlipidaemia	general	E78.2_1_62228979_63228979	1	6.62329	0.904252	0.426203	rs12403212	0.111979	1.09295e-12
K80.1	Calculus of gallbladder with other cholecystitis	general	K80.1_7_87001081_88001081	1	9.37672	0.983783	0.8549	rs59934297	0.0428727	1.1051e-12
K80.1	Calculus of gallbladder with other cholecystitis	general	K80.1_7_87001081_88001081	1	9.37672	0.983783	0.8549	rs58083477	0.0428727	1.1051e-12
K80.1	Calculus of gallbladder with other cholecystitis	general	K80.1_7_87001081_88001081	1	9.37672	0.983783	0.8549	rs59616301	0.0428727	1.1051e-12
K80.1	Calculus of gallbladder with other cholecystitis	general	K80.1_7_87001081_88001081	1	9.37672	0.983783	0.8549	rs7805184	0.0428727	1.1051e-12
K80.1	Calculus of gallbladder with other cholecystitis	general	K80.1_7_87001081_88001081	1	9.37672	0.983783	0.8549	rs66869391	0.0428727	1.1051e-12
K80.1	Calculus of gallbladder with other cholecystitis	general	K80.1_7_87001081_88001081	1	9.37672	0.983783	0.8549	rs17209662	0.0428727	1.1051e-12
K80.1	Calculus of gallbladder with other cholecystitis	general	K80.1_7_87001081_88001081	1	9.37672	0.983783	0.8549	rs17275514	0.0428727	1.1051e-12
K80.1	Calculus of gallbladder with other cholecystitis	general	K80.1_7_87001081_88001081	1	9.37672	0.983783	0.8549	rs998671	0.0428727	1.1051e-12
K80.1	Calculus of gallbladder with other cholecystitis	general	K80.1_7_87001081_88001081	1	9.37672	0.983783	0.8549	rs60541816	0.0428727	1.1051e-12
L82	Seborrhoeic keratosis	general	L82_2_32311257_33311257	1	8.55219	0.630126	0.365683	rs4952298	0.00551659	1.10611e-12
H52.0	Hypermetropia	general	H52.0_16_6910425_7910425	1	6.86527	0.997214	0.994575	rs7188859	0.210299	1.10815e-12
U07.1	COVID-19, virus identified	general	U07.1_3_101144980_102144980	1	8.87646	0.982184	0.932905	rs3094295	0.00406094	1.10841e-12
H52.0	Hypermetropia	general	H52.0_6_21579256_22579256	1	8.19198	0.748011	0.546649	rs196047	0.0104932	1.10943e-12
E78.2	Mixed hyperlipidaemia	general	E78.2_8_19458108_20458108	1	8.13529	0.964198	0.804672	rs2410621	0.0100215	1.10943e-12
E03.8	Other specified hypothyroidism	general	E03.8_10_5556861_6556861	1	5.88471	0.819919	0.819919	rs706779	0.813071	1.10994e-12
M75.0	Adhesive capsulitis of shoulder	general	M75.0_22_45471264_46471264	1	7.0794	0.947543	0.921285	rs34088184	0.137939	1.11173e-12
U07.1	COVID-19, virus identified	general	U07.1_3_101144980_102144980	1	8.87646	0.982184	0.932905	rs13069443	0.00404482	1.11224e-12
J30.3	Other allergic rhinitis	general	J30.3_2_101657539_102657539	1	7.78879	0.692751	0.407856	rs13418548	0.0207069	1.11815e-12
H52.0	Hypermetropia	general	H52.0_6_21579256_22579256	1	8.19198	0.748011	0.546649	rs12212674	0.0104125	1.11841e-12
L71	Rosacea	general	L71_5_130224057_132935113	2	3.01384	0.963079	0.881126	rs2406411	0.00649425	1.12047e-12
U07.1	COVID-19, virus identified	general	U07.1_3_101144980_102144980	1	8.87646	0.982184	0.932905	rs3864012	0.00403602	1.12124e-12
U07.1	COVID-19, virus identified	general	U07.1_3_101144980_102144980	1	8.87646	0.982184	0.932905	rs1056579	0.00403542	1.12124e-12
I25.1	Atherosclerotic heart disease	general	I25.1_9_21624141_22624141	1	8.02818	0.932445	0.815637	rs7341786	0.0148256	1.1215e-12
U07.1	COVID-19, virus identified	general	U07.1_3_101144980_102144980	1	8.87646	0.982184	0.932905	rs3109756	0.00403461	1.12176e-12
U07.1	COVID-19, virus identified	general	U07.1_3_101144980_102144980	1	8.87646	0.982184	0.932905	rs3094296	0.00403444	1.12176e-12
U07.1	COVID-19, virus identified	general	U07.1_3_101144980_102144980	1	8.87646	0.982184	0.932905	rs13081846	0.00403424	1.12202e-12
U07.1	COVID-19, virus identified	general	U07.1_3_101144980_102144980	1	8.87646	0.982184	0.932905	rs11712748	0.00403424	1.12202e-12
U07.1	COVID-19, virus identified	general	U07.1_3_101144980_102144980	1	8.87646	0.982184	0.932905	rs11711079	0.00403424	1.12202e-12
U07.1	COVID-19, virus identified	general	U07.1_3_101144980_102144980	1	8.87646	0.982184	0.932905	rs13061565	0.00403424	1.12202e-12
U07.1	COVID-19, virus identified	general	U07.1_3_101144980_102144980	1	8.87646	0.982184	0.932905	rs7651404	0.00403424	1.12202e-12
U07.1	COVID-19, virus identified	general	U07.1_3_101144980_102144980	1	8.87646	0.982184	0.932905	rs7651406	0.00403424	1.12202e-12
H52.1	Myopia	general	H52.1_10_58093136_59093136	1	6.93393	0.973056	0.435682	rs10740732	0.00370417	1.12202e-12
D22	Melanocytic naevinaevus:	general	D22_9_16385019_17385019	1	7.53998	0.818769	0.465301	rs10962672	0.0443019	1.12254e-12
D22	Melanocytic naevinaevus:	general	D22_9_16385019_17385019	1	7.53998	0.818769	0.465301	rs35194519	0.0443019	1.12254e-12
E78.0	Pure hypercholesterolaemia	general	E78.0_8_124969835_125969835	1	7.35911	0.806179	0.558051	rs6982502	0.0477334	1.1246e-12
H52.1	Myopia	general	H52.1_10_58093136_59093136	1	6.93393	0.973056	0.435682	rs11817440	0.00348025	1.12486e-12
J45.0	Predominantly allergic asthma	general	J45.0_2_241271867_242271867	1	6.43665	0.877334	0.803531	rs62192043	0.680053	1.12668e-12
M21	Other acquired deformities of limbs	general	M21_20_34937976_35937976	1	8.11545	0.987908	0.809752	rs6142378	0.00667407	1.1285e-12
H52.0	Hypermetropia	general	H52.0_16_6910425_7910425	1	6.86527	0.997214	0.994575	rs17648524	0.207067	1.13058e-12
E78.2	Mixed hyperlipidaemia	general	E78.2_7_73073739_74073739	1	8.10519	0.960496	0.862458	rs55747707	0.0475268	1.1311e-12
H61	Other disorders of external ear	general	H61_11_12571576_13571576	1	7.32441	0.794096	0.560607	rs2727390	0.0487579	1.13292e-12
J44.8	Other specified chronic obstructive pulmonary disease	general	J44.8_15_78118839_79118839	1	6.53345	0.916707	0.687417	rs8040868	0.495988	1.13658e-12
D22	Melanocytic naevinaevus:	general	D22_11_88720651_89720651	1	6.3368	0.76103	0.274735	rs4753214	0.00849891	1.13684e-12
H52.1	Myopia	general	H52.1_10_58093136_59093136	1	6.93393	0.973056	0.435682	rs7074778	0.00345469	1.13999e-12
D22	Melanocytic naevinaevus:	general	D22_9_16385019_17385019	1	7.53998	0.818769	0.465301	rs10810657	0.0436089	1.14051e-12
L71	Rosacea	general	L71_5_130224057_132935113	2	3.01384	0.963079	0.881126	rs59354656	0.00642826	1.14209e-12
H52.0	Hypermetropia	general	H52.0_16_6910425_7910425	1	6.86527	0.997214	0.994575	rs7184522	0.20325	1.14499e-12
E78.0	Pure hypercholesterolaemia	general	E78.0_8_124969835_125969835	1	7.35911	0.806179	0.558051	rs2001846	0.0470532	1.14578e-12
E78	Disorders of lipoprotein metabolism and other lipidaemias	general	E78_1_26161155_27161155	1	5.64102	0.938636	0.890836	rs193084249	0.491275	1.14657e-12
J30.3	Other allergic rhinitis	general	J30.3_2_101657539_102657539	1	7.78879	0.692751	0.407856	rs72823611	0.0206001	1.14868e-12
H52.1	Myopia	general	H52.1_10_58093136_59093136	1	6.93393	0.973056	0.435682	rs10571555	0.00342402	1.15398e-12
H52.0	Hypermetropia	general	H52.0_6_21579256_22579256	1	8.19198	0.748011	0.546649	rs10456250	0.0100939	1.15505e-12
J30.3	Other allergic rhinitis	general	J30.3_2_101657539_102657539	1	7.78879	0.692751	0.407856	rs13408661	0.0200971	1.15824e-12
H02.3	Blepharochalasis	general	H02.3_10_117563926_118563926	1	6.22627	1	1	rs10886198	0.999235	1.15931e-12
M21	Other acquired deformities of limbs	general	M21_20_34937976_35937976	1	8.11545	0.987908	0.809752	rs142041816	0.00659836	1.15958e-12
S52	Fracture of forearm	general	S52_17_43231006_44231006	1	3.33662	0.993663	0.988821	rs2741856	0.162979	1.16439e-12
E06	Thyroiditis	general	E06_19_17777348_18777348	1	7.6751	0.984325	0.94249	rs10686842	0.0565345	1.16627e-12
H16.0	Corneal ulcer	general	H16.0_2_226716206_227716206	1	8.44034	0.775922	0.550157	rs12470254	0.0145093	1.17517e-12
H52.1	Myopia	general	H52.1_10_58093136_59093136	1	6.93393	0.973056	0.435682	rs34275789	0.00339797	1.17923e-12
H52.0	Hypermetropia	general	H52.0_16_6910425_7910425	1	6.86527	0.997214	0.994575	rs58514548	0.198299	1.18005e-12
H52.1	Myopia	general	H52.1_10_58093136_59093136	1	6.93393	0.973056	0.435682	rs34877289	0.00340312	1.18114e-12
E78	Disorders of lipoprotein metabolism and other lipidaemias	general	E78_20_40051182_41769493	3	3.11177	0.763877	0.478438	rs6124255	0.0122526	1.18222e-12
H52.1	Myopia	general	H52.1_3_140905765_141905765	1	7.40726	0.849187	0.660174	rs6789653	0.0669945	1.18413e-12
J35	Chronic diseases of tonsils and adenoids	general	J35_22_29428674_30428674	1	7.43065	0.981525	0.74129	rs36582	0.0728888	1.18713e-12
E78.2	Mixed hyperlipidaemia	general	E78.2_8_19458108_20458108	1	8.13529	0.964198	0.804672	rs327	0.00947677	1.18741e-12
J30.3	Other allergic rhinitis	general	J30.3_2_101657539_102657539	1	7.78879	0.692751	0.407856	rs3771180	0.0196544	1.18796e-12
H52.1	Myopia	general	H52.1_2_176978776_178578062	1	8.7891	0.99978	0.998557	rs1405645	0.0308466	1.19207e-12
E78.0	Pure hypercholesterolaemia	general	E78.0_8_124969835_125969835	1	7.35911	0.806179	0.558051	rs2001945	0.0452184	1.19234e-12
E03.8	Other specified hypothyroidism	general	E03.8_5_76772467_77772467	1	7.69384	0.895441	0.755915	rs1479565	0.032229	1.19234e-12
H52.1	Myopia	general	H52.1_10_58093136_59093136	1	6.93393	0.973056	0.435682	rs1649016	0.00337828	1.19674e-12
H52.1	Myopia	general	H52.1_10_58093136_59093136	1	6.93393	0.973056	0.435682	rs1658484	0.00337828	1.19674e-12
H52.1	Myopia	general	H52.1_10_58093136_59093136	1	6.93393	0.973056	0.435682	rs1649017	0.00337793	1.19702e-12
H52.1	Myopia	general	H52.1_10_58093136_59093136	1	6.93393	0.973056	0.435682	rs112597538	0.00336506	1.19757e-12
E78	Disorders of lipoprotein metabolism and other lipidaemias	general	E78_20_40051182_41769493	3	3.11177	0.763877	0.478438	rs1546916	0.0121765	1.19812e-12
E78.0	Pure hypercholesterolaemia	general	E78.0_8_124969835_125969835	1	7.35911	0.806179	0.558051	rs2954017	0.0449466	1.20005e-12
E78	Disorders of lipoprotein metabolism and other lipidaemias	general	E78_20_40051182_41769493	3	3.11177	0.763877	0.478438	rs6016382	0.00434022	1.20088e-12
E78	Disorders of lipoprotein metabolism and other lipidaemias	general	E78_20_40051182_41769493	3	3.11177	0.763877	0.478438	rs6029183	0.00433722	1.20226e-12
E06.3	Autoimmune thyroiditis Hashimoto thyroiditis	general	E06.3_8_132434333_133434333	1	4.46338	0.990803	0.953994	rs2687841	0.0120218	1.2031e-12
E06.3	Autoimmune thyroiditis Hashimoto thyroiditis	general	E06.3_8_132434333_133434333	1	4.46338	0.990803	0.953994	rs34581780	0.0121094	1.20448e-12
H52.1	Myopia	general	H52.1_10_58093136_59093136	1	6.93393	0.973056	0.435682	rs7100474	0.00335394	1.20504e-12
D25.1	Intramural leiomyoma of uterus	female	D25.1_22_27568862_29202387	1	7.74489	0.93082	0.872533	rs140353819	0.0202021	1.2067e-12
E06	Thyroiditis	general	E06_15_48914220_49914220	1	7.09868	0.964911	0.947599	rs4338740	0.136145	1.20948e-12
H52.1	Myopia	general	H52.1_3_140905765_141905765	1	7.40726	0.849187	0.660174	rs13069734	0.065602	1.21032e-12
E03.8	Other specified hypothyroidism	general	E03.8_19_4337545_5337545	1	8.93405	0.99995	0.99995	rs10424978	0.516503	1.21116e-12
K35.9	Acute appendicitis, unspecified	general	K35.9_4_110298529_111298529	1	5.29908	0.783479	0.605068	rs11931959	0.178586	1.21116e-12
E78	Disorders of lipoprotein metabolism and other lipidaemias	general	E78_20_40051182_41769493	3	3.11177	0.763877	0.478438	rs6016373	0.00367308	1.21143e-12
D50.9	Iron deficiency anaemia, unspecified	general	D50.9_15_44526374_45526374	2	4.54902	0.927682	0.79804	rs269859	0.166753	1.21311e-12
L21	Seborrhoeic dermatitis	general	L21_5_158902519_159902519	2	4.02169	0.65069	0.293721	rs62377586	0.0745001	1.21395e-12
M21	Other acquired deformities of limbs	general	M21_20_34937976_35937976	1	8.11545	0.987908	0.809752	rs6142381	0.00631964	1.21507e-12
M72	Fibroblastic disorders	general	M72_7_37446454_38446454	1	6.99801	0.948816	0.88445	rs17171229	0.111693	1.21563e-12
M72	Fibroblastic disorders	general	M72_7_37446454_38446454	1	6.99801	0.948816	0.88445	rs117402009	0.111656	1.21591e-12
E78.2	Mixed hyperlipidaemia	general	E78.2_8_19458108_20458108	1	8.13529	0.964198	0.804672	rs35739466	0.00925867	1.21927e-12
L71	Rosacea	general	L71_5_130224057_132935113	2	3.01384	0.963079	0.881126	rs199693275	0.0104732	1.22011e-12
H52.1	Myopia	general	H52.1_10_58093136_59093136	1	6.93393	0.973056	0.435682	rs7078900	0.00333169	1.22011e-12
C50.9	Breast, unspecified	female	C50.9_10_121075858_122075858	1	7.47768	0.95215	0.88864	rs34032268	0.0470483	1.22039e-12
E78	Disorders of lipoprotein metabolism and other lipidaemias	general	E78_20_40051182_41769493	3	3.11177	0.763877	0.478438	rs10536328	0.0156564	1.22208e-12
J45.0	Predominantly allergic asthma	general	J45.0_2_205023361_206023361	1	7.27394	0.99092	0.943336	rs180985026	0.0669517	1.22293e-12
E78	Disorders of lipoprotein metabolism and other lipidaemias	general	E78_20_40051182_41769493	3	3.11177	0.763877	0.478438	rs6102045	0.0155554	1.22405e-12
J30.3	Other allergic rhinitis	general	J30.3_2_101657539_102657539	1	7.78879	0.692751	0.407856	rs3771175	0.0191946	1.22518e-12
C50	Malignant neoplasm of breast	female	C50_17_42974319_45515956	2	6.26886	0.929435	0.897512	rs368251552	0.472297	1.22603e-12
H52.1	Myopia	general	H52.1_10_58093136_59093136	1	6.93393	0.973056	0.435682	rs7079648	0.00333542	1.22772e-12
K35.9	Acute appendicitis, unspecified	general	K35.9_4_110298529_111298529	1	5.29908	0.783479	0.605068	rs368926399	0.126728	1.2297e-12
E03	Other hypothyroidism	general	E03_3_187894766_188894766	1	7.49513	0.802578	0.517546	rs2030518	0.0128889	1.23595e-12
E03	Other hypothyroidism	general	E03_3_187894766_188894766	1	7.49513	0.802578	0.517546	rs2030517	0.0128889	1.23595e-12
H52.1	Myopia	general	H52.1_3_140905765_141905765	1	7.40726	0.849187	0.660174	rs13099193	0.0641649	1.23851e-12
I11	Hypertensive heart disease	general	I11_15_90369618_91369618	1	6.31984	0.823386	0.624245	rs59065675	0.354001	1.2448e-12
S52	Fracture of forearm	general	S52_17_43231006_44231006	1	3.33662	0.993663	0.988821	rs144691710	0.152127	1.24624e-12
E06	Thyroiditis	general	E06_19_17777348_18777348	1	7.6751	0.984325	0.94249	rs10406080	0.0570497	1.24624e-12
L70.1	Acne conglobata	general	L70.1_1_218185403_219185403	1	8.73068	0.870473	0.600744	rs61822529	0.0042784	1.24624e-12
E78	Disorders of lipoprotein metabolism and other lipidaemias	general	E78_20_40051182_41769493	3	3.11177	0.763877	0.478438	rs6102060	0.0118254	1.24911e-12
L82	Seborrhoeic keratosis	general	L82_22_27568862_29225099	1	6.6671	0.964151	0.932405	rs17879961	0.344807	1.25055e-12
E04.9	Nontoxic goitre, unspecified	general	E04.9_15_48918988_49918988	1	8.70571	0.745907	0.468527	rs4362337	0.00329631	1.25141e-12
H52.1	Myopia	general	H52.1_12_8626085_9626085	1	7.18478	0.860742	0.669993	rs7305636	0.057275	1.25372e-12
H52.1	Myopia	general	H52.1_10_58093136_59093136	1	6.93393	0.973056	0.435682	rs34813887	0.00328614	1.2543e-12
E04.9	Nontoxic goitre, unspecified	general	E04.9_15_48918988_49918988	1	8.70571	0.745907	0.468527	rs8040436	0.00327085	1.26125e-12
E06.3	Autoimmune thyroiditis Hashimoto thyroiditis	general	E06.3_8_132434333_133434333	1	4.46338	0.990803	0.953994	rs1851572	0.0115721	1.26532e-12
M21	Other acquired deformities of limbs	general	M21_20_34937976_35937976	1	8.11545	0.987908	0.809752	rs2378349	0.00625624	1.27292e-12
E06.3	Autoimmune thyroiditis Hashimoto thyroiditis	general	E06.3_19_17777348_18777348	1	7.74769	0.974932	0.886044	rs11666808	0.0416608	1.2738e-12
D22	Melanocytic naevinaevus:	general	D22_9_16385019_17385019	1	7.53998	0.818769	0.465301	rs4644350	0.0392905	1.27644e-12
E66	Obesity	general	E66_13_53033217_54033217	1	7.29704	0.866594	0.76612	rs1927861	0.142456	1.27673e-12
L71	Rosacea	general	L71_5_130224057_132935113	2	3.01384	0.963079	0.881126	rs3798129	0.00624996	1.27732e-12
H52.1	Myopia	general	H52.1_3_140905765_141905765	1	7.40726	0.849187	0.660174	rs13066993	0.06226	1.27791e-12
C50.9	Breast, unspecified	female	C50.9_10_121075858_122075858	1	7.47768	0.95215	0.88864	rs2912774	0.0450112	1.2785e-12
J30.3	Other allergic rhinitis	general	J30.3_2_101657539_102657539	1	7.78879	0.692751	0.407856	rs72823619	0.0184125	1.28086e-12
J30.3	Other allergic rhinitis	general	J30.3_2_101657539_102657539	1	7.78879	0.692751	0.407856	rs72823621	0.0184102	1.28115e-12
H52.0	Hypermetropia	general	H52.0_6_21579256_22579256	1	8.19198	0.748011	0.546649	rs1207776	0.00913082	1.28174e-12
J30.3	Other allergic rhinitis	general	J30.3_2_101657539_102657539	1	7.78879	0.692751	0.407856	rs13408569	0.0183875	1.28292e-12
J30.3	Other allergic rhinitis	general	J30.3_2_101657539_102657539	1	7.78879	0.692751	0.407856	rs10173081	0.0183875	1.28292e-12
J30.3	Other allergic rhinitis	general	J30.3_2_101657539_102657539	1	7.78879	0.692751	0.407856	rs72823646	0.0182479	1.29449e-12
J30.3	Other allergic rhinitis	general	J30.3_2_101657539_102657539	1	7.78879	0.692751	0.407856	rs13431828	0.0182479	1.29449e-12
H61	Other disorders of external ear	general	H61_11_12571576_13571576	1	7.32441	0.794096	0.560607	rs1441345	0.0428267	1.30167e-12
H52.1	Myopia	general	H52.1_10_58093136_59093136	1	6.93393	0.973056	0.435682	rs10763559	0.00335727	1.30437e-12
E03.8	Other specified hypothyroidism	general	E03.8_19_4337545_5337545	1	8.93405	0.99995	0.99995	rs10425559	0.478131	1.30587e-12
J30.3	Other allergic rhinitis	general	J30.3_2_101657539_102657539	1	7.78879	0.692751	0.407856	rs72823628	0.0180716	1.30888e-12
H52.0	Hypermetropia	general	H52.0_16_6910425_7910425	1	6.86527	0.997214	0.994575	rs10500355	0.180928	1.31069e-12
L82	Seborrhoeic keratosis	general	L82_22_27568862_29225099	1	6.6671	0.964151	0.932405	rs182075939	0.323806	1.3116e-12
E04.9	Nontoxic goitre, unspecified	general	E04.9_15_48918988_49918988	1	8.70571	0.745907	0.468527	rs7168316	0.00314715	1.31311e-12
E04.9	Nontoxic goitre, unspecified	general	E04.9_15_48918988_49918988	1	8.70571	0.745907	0.468527	rs73400205	0.00314715	1.31311e-12
H52.1	Myopia	general	H52.1_10_76794802_77794802	1	8.07452	0.869578	0.724976	rs59584238	0.0187728	1.31371e-12
J30.3	Other allergic rhinitis	general	J30.3_2_101657539_102657539	1	7.78879	0.692751	0.407856	rs10189154	0.0179761	1.31735e-12
J30.3	Other allergic rhinitis	general	J30.3_2_101657539_102657539	1	7.78879	0.692751	0.407856	rs10189526	0.0179456	1.31947e-12
J30.3	Other allergic rhinitis	general	J30.3_2_101657539_102657539	1	7.78879	0.692751	0.407856	rs59185885	0.017938	1.32008e-12
J30.3	Other allergic rhinitis	general	J30.3_2_101657539_102657539	1	7.78879	0.692751	0.407856	rs142322791	0.017938	1.32069e-12
J30.3	Other allergic rhinitis	general	J30.3_2_101657539_102657539	1	7.78879	0.692751	0.407856	rs58815545	0.0179228	1.3216e-12
E78	Disorders of lipoprotein metabolism and other lipidaemias	general	E78_20_40051182_41769493	3	3.11177	0.763877	0.478438	rs6102033	0.00408106	1.32312e-12
J30.3	Other allergic rhinitis	general	J30.3_2_101657539_102657539	1	7.78879	0.692751	0.407856	rs871657	0.0166524	1.32801e-12
M21	Other acquired deformities of limbs	general	M21_20_34937976_35937976	1	8.11545	0.987908	0.809752	rs2425064	0.00607699	1.3326e-12
L70.0	Acne vulgaris	general	L70.0_12_11906796_12906796	1	7.03635	0.826436	0.503596	rs9645752	0.0191534	1.3369e-12
I10	Essential (primary) hypertension	general	I10_8_75397988_76397988	1	6.89742	0.752359	0.475103	rs10504597	0.0208295	1.33875e-12
L70.0	Acne vulgaris	general	L70.0_12_11906796_12906796	1	7.03635	0.826436	0.503596	rs144078147	0.0818557	1.33906e-12
E04.9	Nontoxic goitre, unspecified	general	E04.9_15_48918988_49918988	1	8.70571	0.745907	0.468527	rs2413947	0.00308801	1.33968e-12
M21	Other acquired deformities of limbs	general	M21_20_34937976_35937976	1	8.11545	0.987908	0.809752	rs6060402	0.00594894	1.34153e-12
H52.1	Myopia	general	H52.1_10_58093136_59093136	1	6.93393	0.973056	0.435682	rs1427223	0.00315651	1.34524e-12
H52.1	Myopia	general	H52.1_10_58093136_59093136	1	6.93393	0.973056	0.435682	rs1427222	0.00315531	1.34617e-12
J30.3	Other allergic rhinitis	general	J30.3_2_101657539_102657539	1	7.78879	0.692751	0.407856	rs10179458	0.0176128	1.34834e-12
J30.3	Other allergic rhinitis	general	J30.3_2_101657539_102657539	1	7.78879	0.692751	0.407856	rs11690644	0.0174996	1.34896e-12
M21	Other acquired deformities of limbs	general	M21_20_34937976_35937976	1	8.11545	0.987908	0.809752	rs6060401	0.00592225	1.35145e-12
H52.1	Myopia	general	H52.1_10_58093136_59093136	1	6.93393	0.973056	0.435682	rs1582827	0.00314877	1.35394e-12
J30.3	Other allergic rhinitis	general	J30.3_2_101657539_102657539	1	7.78879	0.692751	0.407856	rs950881	0.017532	1.3555e-12
M21	Other acquired deformities of limbs	general	M21_20_34937976_35937976	1	8.11545	0.987908	0.809752	rs725908	0.00596097	1.35581e-12
H52.1	Myopia	general	H52.1_3_140905765_141905765	1	7.40726	0.849187	0.660174	rs35225290	0.0587979	1.35644e-12
I11	Hypertensive heart disease	general	I11_15_90369618_91369618	1	6.31984	0.823386	0.624245	rs57515981	0.325346	1.3605e-12
H33	Retinal detachments and breaks	general	H33_11_92390442_93390442	1	7.31982	0.954037	0.867856	rs7101614	0.179258	1.36113e-12
C44	Other malignant neoplasms of skin	general	C44_1_228353327_229353327	1	6.54401	0.976152	0.935892	rs801108	0.302558	1.3649e-12
E06.3	Autoimmune thyroiditis Hashimoto thyroiditis	general	E06.3_19_17777348_18777348	1	7.74769	0.974932	0.886044	rs10686842	0.0374644	1.36584e-12
H52.0	Hypermetropia	general	H52.0_13_99554951_100554951	1	7.12548	0.926044	0.844739	rs7331998	0.116452	1.37309e-12
D22	Melanocytic naevinaevus:	general	D22_8_129626733_130626733	1	7.02729	0.815497	0.72389	rs183397328	0.0774169	1.37309e-12
C50.9	Breast, unspecified	female	C50.9_10_121075858_122075858	1	7.47768	0.95215	0.88864	rs2981582	0.041999	1.37721e-12
L71	Rosacea	general	L71_5_130224057_132935113	2	3.01384	0.963079	0.881126	rs2243274	0.0063253	1.37943e-12
H52.0	Hypermetropia	general	H52.0_12_6345700_7345700	1	7.42613	0.972001	0.972001	rs112947941	0.103349	1.38134e-12
E78.2	Mixed hyperlipidaemia	general	E78.2_8_19458108_20458108	1	8.13529	0.964198	0.804672	rs322	0.00838961	1.38134e-12
C50.9	Breast, unspecified	female	C50.9_10_121075858_122075858	1	7.47768	0.95215	0.88864	rs2981584	0.0417839	1.38739e-12
M21	Other acquired deformities of limbs	general	M21_20_34937976_35937976	1	8.11545	0.987908	0.809752	rs11475597	0.00586182	1.39252e-12
M21	Other acquired deformities of limbs	general	M21_20_34937976_35937976	1	8.11545	0.987908	0.809752	rs6087698	0.00586182	1.39252e-12
M21	Other acquired deformities of limbs	general	M21_20_34937976_35937976	1	8.11545	0.987908	0.809752	rs6141546	0.00586182	1.39252e-12
M21	Other acquired deformities of limbs	general	M21_20_34937976_35937976	1	8.11545	0.987908	0.809752	rs4911492	0.00586182	1.39252e-12
M21	Other acquired deformities of limbs	general	M21_20_34937976_35937976	1	8.11545	0.987908	0.809752	rs4911178	0.00586182	1.39252e-12
M21	Other acquired deformities of limbs	general	M21_20_34937976_35937976	1	8.11545	0.987908	0.809752	rs745931	0.00586182	1.39252e-12
M21	Other acquired deformities of limbs	general	M21_20_34937976_35937976	1	8.11545	0.987908	0.809752	rs1570004	0.00586182	1.39252e-12
M21	Other acquired deformities of limbs	general	M21_20_34937976_35937976	1	8.11545	0.987908	0.809752	rs6088800	0.00585064	1.39669e-12
K35.9	Acute appendicitis, unspecified	general	K35.9_4_110298529_111298529	1	5.29908	0.783479	0.605068	rs2171591	0.157084	1.39701e-12
K35.9	Acute appendicitis, unspecified	general	K35.9_4_110298529_111298529	1	5.29908	0.783479	0.605068	rs17042195	0.157084	1.39701e-12
M21	Other acquired deformities of limbs	general	M21_20_34937976_35937976	1	8.11545	0.987908	0.809752	rs34993593	0.00584994	1.39701e-12
M21	Other acquired deformities of limbs	general	M21_20_34937976_35937976	1	8.11545	0.987908	0.809752	rs6142353	0.00584994	1.39701e-12
M21	Other acquired deformities of limbs	general	M21_20_34937976_35937976	1	8.11545	0.987908	0.809752	rs56306402	0.00584964	1.39733e-12
M21	Other acquired deformities of limbs	general	M21_20_34937976_35937976	1	8.11545	0.987908	0.809752	rs6088799	0.00584836	1.39766e-12
M21	Other acquired deformities of limbs	general	M21_20_34937976_35937976	1	8.11545	0.987908	0.809752	rs6142349	0.00584707	1.3983e-12
H40	Glaucoma	general	H40_17_9624638_10624638	1	7.21675	0.651696	0.455132	rs9913911	0.0743639	1.40185e-12
M21	Other acquired deformities of limbs	general	M21_20_34937976_35937976	1	8.11545	0.987908	0.809752	rs6142351	0.00584637	1.40378e-12
H52.0	Hypermetropia	general	H52.0_6_21579256_22579256	1	8.19198	0.748011	0.546649	rs6901423	0.00836244	1.40443e-12
M10	Gout	general	M10_10_50385488_51385488	1	7.96551	0.909317	0.790654	rs10821877	0.0139244	1.40734e-12
L71	Rosacea	general	L71_5_130224057_132935113	2	3.01384	0.963079	0.881126	rs2243288	0.00624217	1.40734e-12
L71	Rosacea	general	L71_5_130224057_132935113	2	3.01384	0.963079	0.881126	rs2243284	0.00623501	1.40961e-12
L71	Rosacea	general	L71_5_130224057_132935113	2	3.01384	0.963079	0.881126	rs2243291	0.00624949	1.41906e-12
H52.1	Myopia	general	H52.1_10_58093136_59093136	1	6.93393	0.973056	0.435682	rs1649026	0.00307768	1.41938e-12
E78.2	Mixed hyperlipidaemia	general	E78.2_8_19458108_20458108	1	8.13529	0.964198	0.804672	rs17411168	0.00816855	1.42167e-12
J30.3	Other allergic rhinitis	general	J30.3_2_101657539_102657539	1	7.78879	0.692751	0.407856	rs4625927	0.016819	1.42364e-12
M21	Other acquired deformities of limbs	general	M21_20_34937976_35937976	1	8.11545	0.987908	0.809752	rs62211529	0.0057605	1.43219e-12
M21	Other acquired deformities of limbs	general	M21_20_34937976_35937976	1	8.11545	0.987908	0.809752	rs6142358	0.0057605	1.43219e-12
M21	Other acquired deformities of limbs	general	M21_20_34937976_35937976	1	8.11545	0.987908	0.809752	rs6142359	0.0057605	1.43219e-12
M21	Other acquired deformities of limbs	general	M21_20_34937976_35937976	1	8.11545	0.987908	0.809752	rs6142360	0.0057605	1.43219e-12
M21	Other acquired deformities of limbs	general	M21_20_34937976_35937976	1	8.11545	0.987908	0.809752	rs4911493	0.0057605	1.43219e-12
M21	Other acquired deformities of limbs	general	M21_20_34937976_35937976	1	8.11545	0.987908	0.809752	rs1540928	0.0057605	1.43219e-12
M21	Other acquired deformities of limbs	general	M21_20_34937976_35937976	1	8.11545	0.987908	0.809752	rs11476420	0.0057605	1.43219e-12
M21	Other acquired deformities of limbs	general	M21_20_34937976_35937976	1	8.11545	0.987908	0.809752	rs6088809	0.0057605	1.43219e-12
K26	Duodenal ulcer	general	K26_13_27465049_28465049	1	6.03875	0.962004	0.922991	rs7329538	0.0183845	1.43285e-12
K80.1	Calculus of gallbladder with other cholecystitis	general	K80.1_7_87001081_88001081	1	9.37672	0.983783	0.8549	rs6465116	0.0328335	1.43648e-12
K80.1	Calculus of gallbladder with other cholecystitis	general	K80.1_7_87001081_88001081	1	9.37672	0.983783	0.8549	rs111280611	0.0328335	1.43648e-12
K80.1	Calculus of gallbladder with other cholecystitis	general	K80.1_7_87001081_88001081	1	9.37672	0.983783	0.8549	rs11977881	0.0328335	1.43648e-12
B36.0	Pityriasis versicolor	general	B36.0_12_111069952_112615228	1	6.80615	0.968764	0.93465	rs653178	0.225282	1.4388e-12
E79.0	Hyperuricaemia without signs of inflammatory arthritis and tophaceous disease	general	E79.0_4_87623160_88623160	1	4.15356	0.995912	0.986989	rs141471965	0.0809078	1.44112e-12
E78	Disorders of lipoprotein metabolism and other lipidaemias	general	E78_20_40051182_41769493	3	3.11177	0.763877	0.478438	rs6102032	0.0038836	1.44378e-12
H40.9	Glaucoma, unspecified	general	H40.9_15_73443159_74443159	1	6.95448	0.629826	0.406438	rs2304720	0.163225	1.45044e-12
I25.1	Atherosclerotic heart disease	general	I25.1_9_21624141_22624141	1	8.02818	0.932445	0.815637	rs1537373	0.011564	1.45245e-12
E78.2	Mixed hyperlipidaemia	general	E78.2_8_19458108_20458108	1	8.13529	0.964198	0.804672	rs34932218	0.00802533	1.45479e-12
I11.9	Hypertensive heart disease without (congestive) heart failure	general	I11.9_4_79763187_80763187	1	7.43711	0.95464	0.920769	rs13125101	0.0522409	1.45848e-12
I25.1	Atherosclerotic heart disease	general	I25.1_9_21624141_22624141	1	8.02818	0.932445	0.815637	rs944797	0.0114843	1.46285e-12
D22	Melanocytic naevinaevus:	general	D22_11_88720651_89720651	1	6.3368	0.76103	0.274735	rs4397857	0.00669145	1.46757e-12
H52.1	Myopia	general	H52.1_10_58093136_59093136	1	6.93393	0.973056	0.435682	rs5785326	0.00303828	1.46825e-12
K76.0	Fatty (change of) liver, not elsewhere classified Nonalcoholic fatty liver disease [NAFLD]	general	K76.0_19_18783081_20401573	2	7.4211	0.989301	0.983927	rs188247550	0.345431	1.47062e-12
I25.1	Atherosclerotic heart disease	general	I25.1_9_21624141_22624141	1	8.02818	0.932445	0.815637	rs1333043	0.0114123	1.47265e-12
B36.0	Pityriasis versicolor	general	B36.0_12_111069952_112615228	1	6.80615	0.968764	0.93465	rs7137828	0.21982	1.47639e-12
S52	Fracture of forearm	general	S52_17_43231006_44231006	1	3.33662	0.993663	0.988821	rs75013658	0.134737	1.48047e-12
E04.9	Nontoxic goitre, unspecified	general	E04.9_15_48918988_49918988	1	8.70571	0.745907	0.468527	rs1605480	0.00280161	1.48252e-12
E04.9	Nontoxic goitre, unspecified	general	E04.9_15_48918988_49918988	1	8.70571	0.745907	0.468527	rs4774539	0.00280161	1.48252e-12
E04.9	Nontoxic goitre, unspecified	general	E04.9_15_48918988_49918988	1	8.70571	0.745907	0.468527	rs33948968	0.00280161	1.48252e-12
E04.9	Nontoxic goitre, unspecified	general	E04.9_15_48918988_49918988	1	8.70571	0.745907	0.468527	rs1546424	0.00280161	1.48252e-12
E04.9	Nontoxic goitre, unspecified	general	E04.9_15_48918988_49918988	1	8.70571	0.745907	0.468527	rs1546425	0.00280161	1.48252e-12
E04.9	Nontoxic goitre, unspecified	general	E04.9_15_48918988_49918988	1	8.70571	0.745907	0.468527	rs1605483	0.00280161	1.48252e-12
E04.9	Nontoxic goitre, unspecified	general	E04.9_15_48918988_49918988	1	8.70571	0.745907	0.468527	rs34260484	0.00280161	1.48252e-12
K76.0	Fatty (change of) liver, not elsewhere classified Nonalcoholic fatty liver disease [NAFLD]	general	K76.0_19_18783081_20401573	2	7.4211	0.989301	0.983927	rs187429064	0.340971	1.4832e-12
I25.1	Atherosclerotic heart disease	general	I25.1_9_21624141_22624141	1	8.02818	0.932445	0.815637	rs1537374	0.0113252	1.48423e-12
M21	Other acquired deformities of limbs	general	M21_20_34937976_35937976	1	8.11545	0.987908	0.809752	rs6088815	0.00563164	1.48594e-12
I10	Essential (primary) hypertension	general	I10_21_43109452_44109452	1	6.95778	0.966891	0.920924	rs7276316	0.0643803	1.48662e-12
I25.1	Atherosclerotic heart disease	general	I25.1_9_21624141_22624141	1	8.02818	0.932445	0.815637	rs10733376	0.0112923	1.48902e-12
I25.1	Atherosclerotic heart disease	general	I25.1_9_21624141_22624141	1	8.02818	0.932445	0.815637	rs1004638	0.0112923	1.48902e-12
H52.1	Myopia	general	H52.1_10_58093136_59093136	1	6.93393	0.973056	0.435682	rs7393610	0.00300563	1.49142e-12
B36.0	Pityriasis versicolor	general	B36.0_12_111069952_112615228	1	6.80615	0.968764	0.93465	rs597808	0.217569	1.49176e-12
I25.1	Atherosclerotic heart disease	general	I25.1_9_21624141_22624141	1	8.02818	0.932445	0.815637	rs1412834	0.0112232	1.4983e-12
K35.9	Acute appendicitis, unspecified	general	K35.9_4_110298529_111298529	1	5.29908	0.783479	0.605068	rs2129979	0.14794	1.50141e-12
L21	Seborrhoeic dermatitis	general	L21_5_158902519_159902519	2	4.02169	0.65069	0.293721	rs4921482	0.133426	1.50314e-12
H52.1	Myopia	general	H52.1_10_58093136_59093136	1	6.93393	0.973056	0.435682	rs10763552	0.00298575	1.50349e-12
H52.1	Myopia	general	H52.1_10_58093136_59093136	1	6.93393	0.973056	0.435682	rs10826199	0.00298527	1.50418e-12
E78.2	Mixed hyperlipidaemia	general	E78.2_8_19458108_20458108	1	8.13529	0.964198	0.804672	rs1992442	0.00780649	1.50522e-12
E78.2	Mixed hyperlipidaemia	general	E78.2_8_19458108_20458108	1	8.13529	0.964198	0.804672	rs2410618	0.00780649	1.50522e-12
E78.2	Mixed hyperlipidaemia	general	E78.2_8_19458108_20458108	1	8.13529	0.964198	0.804672	rs1992443	0.00780649	1.50522e-12
E78.2	Mixed hyperlipidaemia	general	E78.2_8_19458108_20458108	1	8.13529	0.964198	0.804672	rs920588	0.00780649	1.50522e-12
E78.2	Mixed hyperlipidaemia	general	E78.2_8_19458108_20458108	1	8.13529	0.964198	0.804672	rs920589	0.00780649	1.50522e-12
E78.2	Mixed hyperlipidaemia	general	E78.2_8_19458108_20458108	1	8.13529	0.964198	0.804672	rs4425772	0.00780649	1.50522e-12
E78.2	Mixed hyperlipidaemia	general	E78.2_8_19458108_20458108	1	8.13529	0.964198	0.804672	rs4628269	0.00780649	1.50522e-12
E78.2	Mixed hyperlipidaemia	general	E78.2_8_19458108_20458108	1	8.13529	0.964198	0.804672	rs2410619	0.00780649	1.50522e-12
H52.1	Myopia	general	H52.1_10_58093136_59093136	1	6.93393	0.973056	0.435682	rs10763553	0.0029841	1.50522e-12
E78.2	Mixed hyperlipidaemia	general	E78.2_8_19458108_20458108	1	8.13529	0.964198	0.804672	rs2410620	0.00780294	1.50591e-12
H52.1	Myopia	general	H52.1_10_58093136_59093136	1	6.93393	0.973056	0.435682	rs10763551	0.00298133	1.508e-12
H52.1	Myopia	general	H52.1_10_58093136_59093136	1	6.93393	0.973056	0.435682	rs10826198	0.00297987	1.50973e-12
M21	Other acquired deformities of limbs	general	M21_20_34937976_35937976	1	8.11545	0.987908	0.809752	rs6142373	0.00556655	1.51078e-12
E78.2	Mixed hyperlipidaemia	general	E78.2_8_19458108_20458108	1	8.13529	0.964198	0.804672	rs2410623	0.00778131	1.51147e-12
H52.1	Myopia	general	H52.1_10_58093136_59093136	1	6.93393	0.973056	0.435682	rs7098326	0.00297848	1.51182e-12
H52.1	Myopia	general	H52.1_10_58093136_59093136	1	6.93393	0.973056	0.435682	rs7098329	0.00297765	1.51252e-12
C50.9	Breast, unspecified	female	C50.9_10_121075858_122075858	1	7.47768	0.95215	0.88864	rs2936870	0.0386029	1.51286e-12
E78.2	Mixed hyperlipidaemia	general	E78.2_8_19458108_20458108	1	8.13529	0.964198	0.804672	rs17411126	0.00777308	1.51356e-12
E78.2	Mixed hyperlipidaemia	general	E78.2_8_19458108_20458108	1	8.13529	0.964198	0.804672	rs34564316	0.00777034	1.51426e-12
C50.9	Breast, unspecified	female	C50.9_10_121075858_122075858	1	7.47768	0.95215	0.88864	rs2981575	0.0385485	1.51635e-12
H52.1	Myopia	general	H52.1_10_58093136_59093136	1	6.93393	0.973056	0.435682	rs1649089	0.00297147	1.51775e-12
I25.1	Atherosclerotic heart disease	general	I25.1_9_21624141_22624141	1	8.02818	0.932445	0.815637	rs6475609	0.0110825	1.51845e-12
L70.1	Acne conglobata	general	L70.1_1_218185403_219185403	1	8.73068	0.870473	0.600744	rs55750150	0.00370853	1.5195e-12
E78	Disorders of lipoprotein metabolism and other lipidaemias	general	E78_2_19671619_22526948	4	4.87823	0.937315	0.828792	rs907866	0.169219	1.5223e-12
C50	Malignant neoplasm of breast	female	C50_16_52046588_53046588	1	8.09679	0.900906	0.722588	rs1362548	0.0102269	1.52335e-12
M51.1	Lumbar and other intervertebral disc disorders with radiculopathy (G55.1*)	general	M51.1_10_71504751_72504751	1	8.40932	0.93132	0.804918	rs4148932	0.00773446	1.5237e-12
H52.1	Myopia	general	H52.1_10_58093136_59093136	1	6.93393	0.973056	0.435682	rs1427200	0.00296657	1.5237e-12
D68.8	Other specified coagulation defects	general	D68.8_11_54132840_57603433	1	6.98636	0.921949	0.453113	rs536995174	0.0292808	1.52511e-12
E78.2	Mixed hyperlipidaemia	general	E78.2_8_19458108_20458108	1	8.13529	0.964198	0.804672	rs320	0.00774081	1.52616e-12
M21	Other acquired deformities of limbs	general	M21_20_34937976_35937976	1	8.11545	0.987908	0.809752	rs2425065	0.00553751	1.52721e-12
H52.1	Myopia	general	H52.1_10_58093136_59093136	1	6.93393	0.973056	0.435682	rs1427199	0.00296271	1.52757e-12
E03.8	Other specified hypothyroidism	general	E03.8_5_76772467_77772467	1	7.69384	0.895441	0.755915	rs7727976	0.0253589	1.53003e-12
E78.2	Mixed hyperlipidaemia	general	E78.2_8_19458108_20458108	1	8.13529	0.964198	0.804672	rs17411133	0.00770211	1.53109e-12
H52.1	Myopia	general	H52.1_10_58093136_59093136	1	6.93393	0.973056	0.435682	rs7897298	0.00295907	1.53109e-12
L70.0	Acne vulgaris	general	L70.0_12_11906796_12906796	1	7.03635	0.826436	0.503596	rs10734852	0.0172356	1.53144e-12
E78.2	Mixed hyperlipidaemia	general	E78.2_8_19458108_20458108	1	8.13529	0.964198	0.804672	rs17489373	0.00769901	1.53179e-12
E78.2	Mixed hyperlipidaemia	general	E78.2_8_19458108_20458108	1	8.13529	0.964198	0.804672	rs35617716	0.00769524	1.53179e-12
H52.1	Myopia	general	H52.1_10_58093136_59093136	1	6.93393	0.973056	0.435682	rs1427198	0.00295673	1.53356e-12
H52.1	Myopia	general	H52.1_10_58093136_59093136	1	6.93393	0.973056	0.435682	rs1427197	0.00295206	1.53886e-12
C50	Malignant neoplasm of breast	female	C50_16_52046588_53046588	1	8.09679	0.900906	0.722588	rs9936081	0.0101128	1.54135e-12
H52.1	Myopia	general	H52.1_10_58093136_59093136	1	6.93393	0.973056	0.435682	rs4948524	0.00310062	1.54348e-12
H16.0	Corneal ulcer	general	H16.0_2_226716206_227716206	1	8.44034	0.775922	0.550157	rs11682566	0.00745721	1.54419e-12
H16.0	Corneal ulcer	general	H16.0_2_226716206_227716206	1	8.44034	0.775922	0.550157	rs148094989	0.00748529	1.54525e-12
M21	Other acquired deformities of limbs	general	M21_20_34937976_35937976	1	8.11545	0.987908	0.809752	rs2425066	0.00549321	1.5481e-12
H52.1	Myopia	general	H52.1_10_58093136_59093136	1	6.93393	0.973056	0.435682	rs35464263	0.0030189	1.5481e-12
H52.0	Hypermetropia	general	H52.0_13_99554951_100554951	1	7.12548	0.926044	0.844739	rs9517961	0.103694	1.54953e-12
H16.0	Corneal ulcer	general	H16.0_2_226716206_227716206	1	8.44034	0.775922	0.550157	rs71431028	0.00746099	1.55132e-12
E78.2	Mixed hyperlipidaemia	general	E78.2_8_19458108_20458108	1	8.13529	0.964198	0.804672	rs140426714	0.00761676	1.55167e-12
K80.1	Calculus of gallbladder with other cholecystitis	general	K80.1_3_148993725_149993725	1	6.82229	0.984342	0.973972	rs6774253	0.131634	1.55239e-12
I25.1	Atherosclerotic heart disease	general	I25.1_9_21624141_22624141	1	8.02818	0.932445	0.815637	rs2383206	0.0108283	1.55489e-12
J30.3	Other allergic rhinitis	general	J30.3_2_101657539_102657539	1	7.78879	0.692751	0.407856	rs72823641	0.0155003	1.55883e-12
E78.2	Mixed hyperlipidaemia	general	E78.2_7_73073739_74073739	1	8.10519	0.960496	0.862458	rs35368205	0.0345801	1.56207e-12
H52.1	Myopia	general	H52.1_12_8626085_9626085	1	7.18478	0.860742	0.669993	rs7978666	0.046758	1.56639e-12
I25.1	Atherosclerotic heart disease	general	I25.1_9_21624141_22624141	1	8.02818	0.932445	0.815637	rs7859362	0.0107214	1.57145e-12
H52.1	Myopia	general	H52.1_10_58093136_59093136	1	6.93393	0.973056	0.435682	rs1896245	0.00292026	1.5729e-12
H52.1	Myopia	general	H52.1_10_58093136_59093136	1	6.93393	0.973056	0.435682	rs1896246	0.00291981	1.57326e-12
C50	Malignant neoplasm of breast	female	C50_16_52046588_53046588	1	8.09679	0.900906	0.722588	rs12918816	0.00991304	1.57398e-12
H52.1	Myopia	general	H52.1_10_58093136_59093136	1	6.93393	0.973056	0.435682	rs1658479	0.0029414	1.57398e-12
H52.0	Hypermetropia	general	H52.0_13_99554951_100554951	1	7.12548	0.926044	0.844739	rs9517962	0.101913	1.57761e-12
H16.0	Corneal ulcer	general	H16.0_2_226716206_227716206	1	8.44034	0.775922	0.550157	rs10167118	0.00737038	1.57761e-12
H52.1	Myopia	general	H52.1_10_58093136_59093136	1	6.93393	0.973056	0.435682	rs1896244	0.0029144	1.57943e-12
J30.3	Other allergic rhinitis	general	J30.3_2_101657539_102657539	1	7.78879	0.692751	0.407856	rs10865050	0.0153886	1.58088e-12
I25.1	Atherosclerotic heart disease	general	I25.1_9_21624141_22624141	1	8.02818	0.932445	0.815637	rs2383207	0.0106484	1.58198e-12
H52.1	Myopia	general	H52.1_12_8626085_9626085	1	7.18478	0.860742	0.669993	rs2377740	0.0462742	1.58453e-12
K80.1	Calculus of gallbladder with other cholecystitis	general	K80.1_2_42850529_45077797	4	7.67158	1	1	rs151177142	0.992794	1.58635e-12
H52.1	Myopia	general	H52.1_10_58093136_59093136	1	6.93393	0.973056	0.435682	rs11006171	0.00290856	1.58635e-12
H52.1	Myopia	general	H52.1_10_58093136_59093136	1	6.93393	0.973056	0.435682	rs12261597	0.0029084	1.58635e-12
H52.1	Myopia	general	H52.1_10_58093136_59093136	1	6.93393	0.973056	0.435682	rs12259990	0.00290826	1.58635e-12
H52.1	Myopia	general	H52.1_10_58093136_59093136	1	6.93393	0.973056	0.435682	rs1649092	0.00292597	1.58672e-12
H52.1	Myopia	general	H52.1_10_58093136_59093136	1	6.93393	0.973056	0.435682	rs7089636	0.00290784	1.58672e-12
H52.1	Myopia	general	H52.1_10_58093136_59093136	1	6.93393	0.973056	0.435682	rs57441260	0.0029076	1.58708e-12
H52.1	Myopia	general	H52.1_10_58093136_59093136	1	6.93393	0.973056	0.435682	rs1649023	0.00291325	1.58745e-12
H52.1	Myopia	general	H52.1_10_58093136_59093136	1	6.93393	0.973056	0.435682	rs6481404	0.0029075	1.58745e-12
H52.1	Myopia	general	H52.1_10_58093136_59093136	1	6.93393	0.973056	0.435682	rs78578882	0.00290717	1.58782e-12
H52.1	Myopia	general	H52.1_10_58093136_59093136	1	6.93393	0.973056	0.435682	rs7087528	0.00290664	1.58855e-12
E03.8	Other specified hypothyroidism	general	E03.8_5_76772467_77772467	1	7.69384	0.895441	0.755915	rs10036386	0.0244283	1.59038e-12
E03.8	Other specified hypothyroidism	general	E03.8_12_55572689_56572689	1	8.0896	0.920014	0.818428	rs34415530	0.0591191	1.59111e-12
E78.2	Mixed hyperlipidaemia	general	E78.2_7_73073739_74073739	1	8.10519	0.960496	0.862458	rs13226650	0.0356989	1.59221e-12
H52.1	Myopia	general	H52.1_10_58093136_59093136	1	6.93393	0.973056	0.435682	rs1896243	0.0029005	1.59478e-12
J30.3	Other allergic rhinitis	general	J30.3_2_101657539_102657539	1	7.78879	0.692751	0.407856	rs72823632	0.015272	1.59514e-12
J30.3	Other allergic rhinitis	general	J30.3_2_101657539_102657539	1	7.78879	0.692751	0.407856	rs72823635	0.015272	1.59514e-12
J30.3	Other allergic rhinitis	general	J30.3_2_101657539_102657539	1	7.78879	0.692751	0.407856	rs76372904	0.015272	1.59514e-12
H52.1	Myopia	general	H52.1_10_58093136_59093136	1	6.93393	0.973056	0.435682	rs35419792	0.00290151	1.59551e-12
H52.1	Myopia	general	H52.1_10_58093136_59093136	1	6.93393	0.973056	0.435682	rs11376072	0.00289805	1.59588e-12
H52.1	Myopia	general	H52.1_10_58093136_59093136	1	6.93393	0.973056	0.435682	rs1658470	0.00290319	1.59735e-12
H52.1	Myopia	general	H52.1_10_58093136_59093136	1	6.93393	0.973056	0.435682	rs1658469	0.00290306	1.59735e-12
K76.0	Fatty (change of) liver, not elsewhere classified Nonalcoholic fatty liver disease [NAFLD]	general	K76.0_19_18783081_20401573	2	7.4211	0.989301	0.983927	rs182611493	0.301564	1.59772e-12
H52.1	Myopia	general	H52.1_10_58093136_59093136	1	6.93393	0.973056	0.435682	rs10826202	0.00304346	1.59845e-12
H52.1	Myopia	general	H52.1_10_58093136_59093136	1	6.93393	0.973056	0.435682	rs10763564	0.00304346	1.59845e-12
H52.1	Myopia	general	H52.1_10_58093136_59093136	1	6.93393	0.973056	0.435682	rs893370	0.00304346	1.59845e-12
H52.1	Myopia	general	H52.1_10_58093136_59093136	1	6.93393	0.973056	0.435682	rs4948525	0.00304346	1.59845e-12
H52.1	Myopia	general	H52.1_10_58093136_59093136	1	6.93393	0.973056	0.435682	rs4948523	0.00302594	1.59956e-12
H52.1	Myopia	general	H52.1_10_58093136_59093136	1	6.93393	0.973056	0.435682	rs10763558	0.00302594	1.59956e-12
H52.1	Myopia	general	H52.1_10_58093136_59093136	1	6.93393	0.973056	0.435682	rs11006192	0.00302594	1.59956e-12
H52.1	Myopia	general	H52.1_10_58093136_59093136	1	6.93393	0.973056	0.435682	rs7094882	0.00289465	1.60103e-12
D22	Melanocytic naevinaevus:	general	D22_11_88720651_89720651	1	6.3368	0.76103	0.274735	rs7127661	0.00796508	1.6014e-12
H52.1	Myopia	general	H52.1_10_58093136_59093136	1	6.93393	0.973056	0.435682	rs4141671	0.00302291	1.60288e-12
H52.1	Myopia	general	H52.1_10_58093136_59093136	1	6.93393	0.973056	0.435682	rs1649015	0.0028929	1.60325e-12
H52.1	Myopia	general	H52.1_10_58093136_59093136	1	6.93393	0.973056	0.435682	rs1649081	0.00289492	1.60361e-12
H52.1	Myopia	general	H52.1_10_58093136_59093136	1	6.93393	0.973056	0.435682	rs1649082	0.00289465	1.60361e-12
H52.1	Myopia	general	H52.1_10_58093136_59093136	1	6.93393	0.973056	0.435682	rs1658481	0.00289277	1.60361e-12
H52.1	Myopia	general	H52.1_10_58093136_59093136	1	6.93393	0.973056	0.435682	rs1658480	0.00289277	1.60361e-12
H52.1	Myopia	general	H52.1_10_58093136_59093136	1	6.93393	0.973056	0.435682	rs1658483	0.00289263	1.60361e-12
H52.1	Myopia	general	H52.1_10_58093136_59093136	1	6.93393	0.973056	0.435682	rs1658478	0.00289263	1.60361e-12
H52.1	Myopia	general	H52.1_10_58093136_59093136	1	6.93393	0.973056	0.435682	rs1649091	0.00289249	1.60361e-12
J30.3	Other allergic rhinitis	general	J30.3_2_101657539_102657539	1	7.78879	0.692751	0.407856	rs10197862	0.0152159	1.60472e-12
H52.1	Myopia	general	H52.1_10_58093136_59093136	1	6.93393	0.973056	0.435682	rs1649018	0.00289183	1.60472e-12
H52.1	Myopia	general	H52.1_10_58093136_59093136	1	6.93393	0.973056	0.435682	rs1658488	0.00289179	1.60472e-12
H52.1	Myopia	general	H52.1_10_58093136_59093136	1	6.93393	0.973056	0.435682	rs1649019	0.00289169	1.60472e-12
D50.9	Iron deficiency anaemia, unspecified	general	D50.9_15_44526374_45526374	2	4.54902	0.927682	0.79804	rs2554451	0.0349753	1.60509e-12
H52.1	Myopia	general	H52.1_10_58093136_59093136	1	6.93393	0.973056	0.435682	rs1346300	0.00289125	1.60546e-12
H52.1	Myopia	general	H52.1_10_58093136_59093136	1	6.93393	0.973056	0.435682	rs1658477	0.00289115	1.60546e-12
H52.1	Myopia	general	H52.1_10_58093136_59093136	1	6.93393	0.973056	0.435682	rs1658486	0.00289075	1.60583e-12
H52.1	Myopia	general	H52.1_10_58093136_59093136	1	6.93393	0.973056	0.435682	rs2917950	0.00289075	1.60583e-12
Z80.3	Family history of malignant neoplasm of breast	general	Z80.3_17_41001347_42001347	4	1.40866	0.999702	0.999456	rs141209468	0.326255	1.60657e-12
E78	Disorders of lipoprotein metabolism and other lipidaemias	general	E78_20_40051182_41769493	3	3.11177	0.763877	0.478438	rs6129640	0.0135473	1.60694e-12
H52.1	Myopia	general	H52.1_10_58093136_59093136	1	6.93393	0.973056	0.435682	rs9416705	0.00288977	1.60694e-12
D22	Melanocytic naevinaevus:	general	D22_11_88720651_89720651	1	6.3368	0.76103	0.274735	rs598769	0.00481743	1.60731e-12
Z80.3	Family history of malignant neoplasm of breast	general	Z80.3_17_41001347_42001347	4	1.40866	0.999702	0.999456	rs75643432	0.33191	1.60768e-12
H52.1	Myopia	general	H52.1_10_58093136_59093136	1	6.93393	0.973056	0.435682	rs9416704	0.00288909	1.60768e-12
H52.1	Myopia	general	H52.1_10_58093136_59093136	1	6.93393	0.973056	0.435682	rs1303968	0.00288828	1.60842e-12
E03.8	Other specified hypothyroidism	general	E03.8_5_76772467_77772467	1	7.69384	0.895441	0.755915	rs6867654	0.0241611	1.60879e-12
H52.1	Myopia	general	H52.1_10_58093136_59093136	1	6.93393	0.973056	0.435682	rs1658460	0.00288775	1.60916e-12
H52.1	Myopia	general	H52.1_10_58093136_59093136	1	6.93393	0.973056	0.435682	rs1365741	0.00288772	1.60916e-12
H52.1	Myopia	general	H52.1_10_58093136_59093136	1	6.93393	0.973056	0.435682	rs3075344	0.0028877	1.60916e-12
H52.1	Myopia	general	H52.1_10_58093136_59093136	1	6.93393	0.973056	0.435682	rs1649072	0.0028877	1.60916e-12
H52.1	Myopia	general	H52.1_10_58093136_59093136	1	6.93393	0.973056	0.435682	rs1427224	0.00288765	1.60916e-12
H52.1	Myopia	general	H52.1_10_58093136_59093136	1	6.93393	0.973056	0.435682	rs1365740	0.00288746	1.60953e-12
H52.1	Myopia	general	H52.1_10_76794802_77794802	1	8.07452	0.869578	0.724976	rs10509385	0.0156462	1.6099e-12
H52.1	Myopia	general	H52.1_10_76794802_77794802	1	8.07452	0.869578	0.724976	rs11002121	0.0156462	1.6099e-12
H52.1	Myopia	general	H52.1_10_58093136_59093136	1	6.93393	0.973056	0.435682	rs1649074	0.00288705	1.6099e-12
H52.1	Myopia	general	H52.1_10_58093136_59093136	1	6.93393	0.973056	0.435682	rs1658462	0.00288703	1.6099e-12
H52.1	Myopia	general	H52.1_10_58093136_59093136	1	6.93393	0.973056	0.435682	rs5785325	0.00288693	1.6099e-12
I25.1	Atherosclerotic heart disease	general	I25.1_9_21624141_22624141	1	8.02818	0.932445	0.815637	rs1333042	0.0104718	1.61027e-12
H52.1	Myopia	general	H52.1_10_58093136_59093136	1	6.93393	0.973056	0.435682	rs1658463	0.0028869	1.61027e-12
H52.1	Myopia	general	H52.1_10_58093136_59093136	1	6.93393	0.973056	0.435682	rs1658467	0.00288678	1.61027e-12
H52.1	Myopia	general	H52.1_10_58093136_59093136	1	6.93393	0.973056	0.435682	rs34417421	0.00288654	1.61027e-12
H52.1	Myopia	general	H52.1_10_58093136_59093136	1	6.93393	0.973056	0.435682	rs1303970	0.00288653	1.61027e-12
E78.2	Mixed hyperlipidaemia	general	E78.2_7_73073739_74073739	1	8.10519	0.960496	0.862458	rs34121855	0.0346412	1.61065e-12
H52.1	Myopia	general	H52.1_10_58093136_59093136	1	6.93393	0.973056	0.435682	rs7394395	0.00288648	1.61065e-12
H52.1	Myopia	general	H52.1_10_58093136_59093136	1	6.93393	0.973056	0.435682	rs7392561	0.00288647	1.61065e-12
H52.1	Myopia	general	H52.1_10_58093136_59093136	1	6.93393	0.973056	0.435682	rs2577393	0.00288641	1.61065e-12
H52.1	Myopia	general	H52.1_10_58093136_59093136	1	6.93393	0.973056	0.435682	rs1658456	0.00288641	1.61065e-12
H52.1	Myopia	general	H52.1_10_58093136_59093136	1	6.93393	0.973056	0.435682	rs1649021	0.00288629	1.61065e-12
H52.1	Myopia	general	H52.1_10_58093136_59093136	1	6.93393	0.973056	0.435682	rs1582826	0.00288623	1.61065e-12
H52.1	Myopia	general	H52.1_10_58093136_59093136	1	6.93393	0.973056	0.435682	rs1658459	0.00288628	1.61102e-12
H52.1	Myopia	general	H52.1_10_58093136_59093136	1	6.93393	0.973056	0.435682	rs1593671	0.00288611	1.61102e-12
H52.1	Myopia	general	H52.1_10_58093136_59093136	1	6.93393	0.973056	0.435682	rs7097576	0.00288607	1.61102e-12
H52.1	Myopia	general	H52.1_10_58093136_59093136	1	6.93393	0.973056	0.435682	rs1593677	0.00288596	1.61102e-12
H52.1	Myopia	general	H52.1_10_58093136_59093136	1	6.93393	0.973056	0.435682	rs1593675	0.00288596	1.61102e-12
H52.1	Myopia	general	H52.1_10_58093136_59093136	1	6.93393	0.973056	0.435682	rs1658457	0.00288588	1.61102e-12
H52.1	Myopia	general	H52.1_10_58093136_59093136	1	6.93393	0.973056	0.435682	rs76100478	0.00288586	1.61102e-12
H52.1	Myopia	general	H52.1_10_58093136_59093136	1	6.93393	0.973056	0.435682	rs145828461	0.00288586	1.61102e-12
H52.1	Myopia	general	H52.1_10_58093136_59093136	1	6.93393	0.973056	0.435682	rs7393811	0.00288586	1.61139e-12
H52.1	Myopia	general	H52.1_10_58093136_59093136	1	6.93393	0.973056	0.435682	rs1649069	0.00288574	1.61139e-12
H52.1	Myopia	general	H52.1_10_58093136_59093136	1	6.93393	0.973056	0.435682	rs1427196	0.00288573	1.61139e-12
H52.1	Myopia	general	H52.1_10_58093136_59093136	1	6.93393	0.973056	0.435682	rs12264028	0.00288573	1.61139e-12
H52.1	Myopia	general	H52.1_10_58093136_59093136	1	6.93393	0.973056	0.435682	rs12248958	0.00288573	1.61139e-12
H52.1	Myopia	general	H52.1_10_58093136_59093136	1	6.93393	0.973056	0.435682	rs1649022	0.00288562	1.61139e-12
H52.1	Myopia	general	H52.1_10_58093136_59093136	1	6.93393	0.973056	0.435682	rs7393810	0.00288559	1.61139e-12
H52.1	Myopia	general	H52.1_10_58093136_59093136	1	6.93393	0.973056	0.435682	rs1619284	0.00288561	1.61176e-12
H52.1	Myopia	general	H52.1_10_58093136_59093136	1	6.93393	0.973056	0.435682	rs1649080	0.0028853	1.61176e-12
H52.1	Myopia	general	H52.1_10_58093136_59093136	1	6.93393	0.973056	0.435682	rs1649079	0.0028853	1.61176e-12
H52.1	Myopia	general	H52.1_10_58093136_59093136	1	6.93393	0.973056	0.435682	rs1649078	0.0028853	1.61176e-12
H52.1	Myopia	general	H52.1_10_58093136_59093136	1	6.93393	0.973056	0.435682	rs1649085	0.0028853	1.61176e-12
H52.1	Myopia	general	H52.1_10_58093136_59093136	1	6.93393	0.973056	0.435682	rs2170779	0.00288519	1.61213e-12
H52.1	Myopia	general	H52.1_10_58093136_59093136	1	6.93393	0.973056	0.435682	rs1593670	0.00288517	1.61213e-12
H52.1	Myopia	general	H52.1_10_58093136_59093136	1	6.93393	0.973056	0.435682	rs7392591	0.00288515	1.61213e-12
E06.3	Autoimmune thyroiditis Hashimoto thyroiditis	general	E06.3_8_132434333_133434333	1	4.46338	0.990803	0.953994	rs879810	0.0101355	1.6125e-12
H52.1	Myopia	general	H52.1_10_58093136_59093136	1	6.93393	0.973056	0.435682	rs1658458	0.0028848	1.6125e-12
H52.1	Myopia	general	H52.1_10_58093136_59093136	1	6.93393	0.973056	0.435682	rs1649034	0.00288479	1.6125e-12
H52.1	Myopia	general	H52.1_10_58093136_59093136	1	6.93393	0.973056	0.435682	rs7392584	0.00288475	1.6125e-12
H52.1	Myopia	general	H52.1_10_58093136_59093136	1	6.93393	0.973056	0.435682	rs1658497	0.00288466	1.6125e-12
H52.1	Myopia	general	H52.1_10_58093136_59093136	1	6.93393	0.973056	0.435682	rs1658496	0.00288466	1.6125e-12
H52.1	Myopia	general	H52.1_10_58093136_59093136	1	6.93393	0.973056	0.435682	rs1649076	0.00288463	1.6125e-12
H52.1	Myopia	general	H52.1_10_58093136_59093136	1	6.93393	0.973056	0.435682	rs1649077	0.00288463	1.6125e-12
H52.1	Myopia	general	H52.1_10_58093136_59093136	1	6.93393	0.973056	0.435682	rs9416703	0.00288461	1.6125e-12
H52.1	Myopia	general	H52.1_10_58093136_59093136	1	6.93393	0.973056	0.435682	rs1658495	0.00288457	1.6125e-12
M21	Other acquired deformities of limbs	general	M21_20_34937976_35937976	1	8.11545	0.987908	0.809752	rs6088830	0.00533395	1.61287e-12
H52.1	Myopia	general	H52.1_10_58093136_59093136	1	6.93393	0.973056	0.435682	rs1593673	0.00288464	1.61287e-12
H52.1	Myopia	general	H52.1_10_58093136_59093136	1	6.93393	0.973056	0.435682	rs1658468	0.00288459	1.61287e-12
H52.1	Myopia	general	H52.1_10_58093136_59093136	1	6.93393	0.973056	0.435682	rs35753809	0.00288459	1.61287e-12
H52.1	Myopia	general	H52.1_10_58093136_59093136	1	6.93393	0.973056	0.435682	rs1649028	0.00288444	1.61287e-12
H52.1	Myopia	general	H52.1_10_58093136_59093136	1	6.93393	0.973056	0.435682	rs1658494	0.00288417	1.61324e-12
H52.1	Myopia	general	H52.1_10_58093136_59093136	1	6.93393	0.973056	0.435682	rs1649033	0.00288413	1.61324e-12
H52.1	Myopia	general	H52.1_10_58093136_59093136	1	6.93393	0.973056	0.435682	rs1593672	0.0028841	1.61324e-12
H52.1	Myopia	general	H52.1_10_58093136_59093136	1	6.93393	0.973056	0.435682	rs1579394	0.0028841	1.61324e-12
H52.1	Myopia	general	H52.1_10_58093136_59093136	1	6.93393	0.973056	0.435682	rs1649031	0.002884	1.61324e-12
H52.1	Myopia	general	H52.1_10_58093136_59093136	1	6.93393	0.973056	0.435682	rs1649030	0.002884	1.61324e-12
H52.1	Myopia	general	H52.1_10_58093136_59093136	1	6.93393	0.973056	0.435682	rs1649084	0.00288397	1.61324e-12
H52.1	Myopia	general	H52.1_10_58093136_59093136	1	6.93393	0.973056	0.435682	rs1427195	0.00288387	1.61362e-12
H52.1	Myopia	general	H52.1_10_58093136_59093136	1	6.93393	0.973056	0.435682	rs149675351	0.00288381	1.61362e-12
H52.1	Myopia	general	H52.1_10_58093136_59093136	1	6.93393	0.973056	0.435682	rs1632584	0.00288377	1.61362e-12
H52.1	Myopia	general	H52.1_10_58093136_59093136	1	6.93393	0.973056	0.435682	rs1649032	0.00288359	1.61399e-12
H52.1	Myopia	general	H52.1_10_58093136_59093136	1	6.93393	0.973056	0.435682	rs1649027	0.00288337	1.61399e-12
H52.1	Myopia	general	H52.1_12_8626085_9626085	1	7.18478	0.860742	0.669993	rs4367994	0.0454888	1.61436e-12
H52.1	Myopia	general	H52.1_10_58093136_59093136	1	6.93393	0.973056	0.435682	rs28807822	0.00288314	1.61436e-12
H52.1	Myopia	general	H52.1_10_58093136_59093136	1	6.93393	0.973056	0.435682	rs28769024	0.00288314	1.61436e-12
H52.1	Myopia	general	H52.1_10_58093136_59093136	1	6.93393	0.973056	0.435682	rs111353521	0.0028831	1.61436e-12
H52.1	Myopia	general	H52.1_10_58093136_59093136	1	6.93393	0.973056	0.435682	rs1649024	0.00288297	1.61436e-12
H52.1	Myopia	general	H52.1_10_58093136_59093136	1	6.93393	0.973056	0.435682	rs1630150	0.00288297	1.61436e-12
H52.1	Myopia	general	H52.1_10_58093136_59093136	1	6.93393	0.973056	0.435682	rs28862452	0.00288297	1.61436e-12
E03.8	Other specified hypothyroidism	general	E03.8_5_76772467_77772467	1	7.69384	0.895441	0.755915	rs1351284	0.024076	1.61473e-12
E03.8	Other specified hypothyroidism	general	E03.8_5_76772467_77772467	1	7.69384	0.895441	0.755915	rs1479564	0.024076	1.61473e-12
H52.1	Myopia	general	H52.1_10_58093136_59093136	1	6.93393	0.973056	0.435682	rs1658492	0.00288297	1.61473e-12
H52.1	Myopia	general	H52.1_10_58093136_59093136	1	6.93393	0.973056	0.435682	rs1658493	0.00288297	1.61473e-12
H52.1	Myopia	general	H52.1_10_58093136_59093136	1	6.93393	0.973056	0.435682	rs28855176	0.00288283	1.61473e-12
H52.1	Myopia	general	H52.1_10_58093136_59093136	1	6.93393	0.973056	0.435682	rs1658491	0.00288271	1.61473e-12
H52.1	Myopia	general	H52.1_10_58093136_59093136	1	6.93393	0.973056	0.435682	rs10588445	0.0028827	1.61473e-12
H52.1	Myopia	general	H52.1_10_58093136_59093136	1	6.93393	0.973056	0.435682	rs7098606	0.00288207	1.61547e-12
L70.0	Acne vulgaris	general	L70.0_12_11906796_12906796	1	7.03635	0.826436	0.503596	rs12301872	0.0683378	1.61585e-12
E03	Other hypothyroidism	general	E03_3_187894766_188894766	1	7.49513	0.802578	0.517546	rs2378416	0.0118339	1.61994e-12
H52.1	Myopia	general	H52.1_10_76794802_77794802	1	8.07452	0.869578	0.724976	rs11002117	0.0182179	1.62256e-12
D22.5	Melanocytic naevi of trunk	general	D22.5_15_32485509_33485509	1	6.0274	0.983651	0.983651	rs117648907	0.720335	1.6233e-12
D68.8	Other specified coagulation defects	general	D68.8_11_54132840_57603433	1	6.98636	0.921949	0.453113	rs192274652	0.0275883	1.6263e-12
H52.1	Myopia	general	H52.1_10_58093136_59093136	1	6.93393	0.973056	0.435682	rs1658485	0.00287345	1.6278e-12
H52.1	Myopia	general	H52.1_10_58093136_59093136	1	6.93393	0.973056	0.435682	rs7099881	0.00287306	1.62855e-12
H52.1	Myopia	general	H52.1_10_58093136_59093136	1	6.93393	0.973056	0.435682	rs1820542	0.00287165	1.63005e-12
D22	Melanocytic naevinaevus:	general	D22_9_16385019_17385019	1	7.53998	0.818769	0.465301	rs10738466	0.0314053	1.63042e-12
H52.1	Myopia	general	H52.1_10_58093136_59093136	1	6.93393	0.973056	0.435682	rs2114564	0.00287098	1.6308e-12
H52.1	Myopia	general	H52.1_10_58093136_59093136	1	6.93393	0.973056	0.435682	rs10763556	0.00299541	1.63192e-12
H52.1	Myopia	general	H52.1_10_58093136_59093136	1	6.93393	0.973056	0.435682	rs10763557	0.00299541	1.63192e-12
H52.1	Myopia	general	H52.1_10_58093136_59093136	1	6.93393	0.973056	0.435682	rs2393449	0.00299541	1.63192e-12
H52.1	Myopia	general	H52.1_10_58093136_59093136	1	6.93393	0.973056	0.435682	rs7474570	0.00299541	1.63192e-12
H52.1	Myopia	general	H52.1_10_58093136_59093136	1	6.93393	0.973056	0.435682	rs12569559	0.00287001	1.63192e-12
H61	Other disorders of external ear	general	H61_11_12571576_13571576	1	7.32441	0.794096	0.560607	rs71041506	0.0350811	1.63305e-12
H52.1	Myopia	general	H52.1_10_58093136_59093136	1	6.93393	0.973056	0.435682	rs7914888	0.00286904	1.63305e-12
M21	Other acquired deformities of limbs	general	M21_20_34937976_35937976	1	8.11545	0.987908	0.809752	rs6141551	0.00526884	1.63343e-12
H52.1	Myopia	general	H52.1_10_58093136_59093136	1	6.93393	0.973056	0.435682	rs1649060	0.00286829	1.6338e-12
E78.2	Mixed hyperlipidaemia	general	E78.2_1_62228979_63228979	1	6.62329	0.904252	0.426203	rs11208010	0.078844	1.63908e-12
H52.1	Myopia	general	H52.1_12_6388644_7388644	1	6.23337	0.972001	0.972001	rs112947941	0.756207	1.64021e-12
E78.2	Mixed hyperlipidaemia	general	E78.2_8_19458108_20458108	1	8.13529	0.964198	0.804672	rs4320561	0.00729344	1.64021e-12
Z80.3	Family history of malignant neoplasm of breast	general	Z80.3_17_41001347_42001347	4	1.40866	0.999702	0.999456	rs138159461	0.323234	1.64135e-12
D22	Melanocytic naevinaevus:	general	D22_9_16385019_17385019	1	7.53998	0.818769	0.465301	rs3927680	0.0311394	1.64286e-12
H52.1	Myopia	general	H52.1_12_8626085_9626085	1	7.18478	0.860742	0.669993	rs10842928	0.0445705	1.64324e-12
H52.1	Myopia	general	H52.1_12_8626085_9626085	1	7.18478	0.860742	0.669993	rs10842923	0.0445003	1.64589e-12
M21	Other acquired deformities of limbs	general	M21_20_34937976_35937976	1	8.11545	0.987908	0.809752	rs6141548	0.00529507	1.64665e-12
M21	Other acquired deformities of limbs	general	M21_20_34937976_35937976	1	8.11545	0.987908	0.809752	rs4911494	0.00529507	1.64665e-12
M21	Other acquired deformities of limbs	general	M21_20_34937976_35937976	1	8.11545	0.987908	0.809752	rs4911496	0.00529507	1.64665e-12
M21	Other acquired deformities of limbs	general	M21_20_34937976_35937976	1	8.11545	0.987908	0.809752	rs4911179	0.00529507	1.64665e-12
M21	Other acquired deformities of limbs	general	M21_20_34937976_35937976	1	8.11545	0.987908	0.809752	rs6142369	0.00529507	1.64665e-12
M21	Other acquired deformities of limbs	general	M21_20_34937976_35937976	1	8.11545	0.987908	0.809752	rs6142370	0.00529507	1.64665e-12
M21	Other acquired deformities of limbs	general	M21_20_34937976_35937976	1	8.11545	0.987908	0.809752	rs6088812	0.00529507	1.64665e-12
M21	Other acquired deformities of limbs	general	M21_20_34937976_35937976	1	8.11545	0.987908	0.809752	rs4353719	0.00529507	1.64665e-12
B36.0	Pityriasis versicolor	general	B36.0_12_111069952_112615228	1	6.80615	0.968764	0.93465	rs3184504	0.197703	1.64892e-12
E11.9	Type 2 diabetes mellitus without complications	general	E11.9_3_185305582_186305582	1	7.65209	0.917267	0.727329	rs66513933	0.0189225	1.65082e-12
J30.3	Other allergic rhinitis	general	J30.3_2_101657539_102657539	1	7.78879	0.692751	0.407856	rs34757365	0.0138437	1.65158e-12
I25.1	Atherosclerotic heart disease	general	I25.1_9_21624141_22624141	1	8.02818	0.932445	0.815637	rs1537376	0.0102184	1.65158e-12
E78	Disorders of lipoprotein metabolism and other lipidaemias	general	E78_20_40051182_41769493	3	3.11177	0.763877	0.478438	rs2865505	0.0107543	1.65348e-12
M21	Other acquired deformities of limbs	general	M21_20_34937976_35937976	1	8.11545	0.987908	0.809752	rs6088816	0.00527942	1.65425e-12
H52.1	Myopia	general	H52.1_10_58093136_59093136	1	6.93393	0.973056	0.435682	rs1649046	0.00285003	1.65501e-12
H52.1	Myopia	general	H52.1_10_58093136_59093136	1	6.93393	0.973056	0.435682	rs34333658	0.00284988	1.65539e-12
H52.1	Myopia	general	H52.1_10_58093136_59093136	1	6.93393	0.973056	0.435682	rs1649049	0.00284975	1.65539e-12
H52.1	Myopia	general	H52.1_10_58093136_59093136	1	6.93393	0.973056	0.435682	rs1658440	0.00284962	1.65577e-12
H52.1	Myopia	general	H52.1_10_58093136_59093136	1	6.93393	0.973056	0.435682	rs1658443	0.00284955	1.65577e-12
H52.1	Myopia	general	H52.1_10_58093136_59093136	1	6.93393	0.973056	0.435682	rs1649048	0.00284949	1.65577e-12
H52.1	Myopia	general	H52.1_10_58093136_59093136	1	6.93393	0.973056	0.435682	rs1658454	0.00284912	1.65615e-12
H52.1	Myopia	general	H52.1_10_58093136_59093136	1	6.93393	0.973056	0.435682	rs1658441	0.00284909	1.65615e-12
H52.1	Myopia	general	H52.1_10_58093136_59093136	1	6.93393	0.973056	0.435682	rs1649051	0.0028487	1.65691e-12
H52.1	Myopia	general	H52.1_10_58093136_59093136	1	6.93393	0.973056	0.435682	rs36147830	0.00284846	1.65691e-12
L40.0	Psoriasis vulgaris	general	L40.0_6_110605762_112108659	1	5.97036	0.819705	0.43619	rs9481169	0.535238	1.65806e-12
H52.1	Myopia	general	H52.1_10_58093136_59093136	1	6.93393	0.973056	0.435682	rs1658447	0.00284759	1.65806e-12
H52.1	Myopia	general	H52.1_10_58093136_59093136	1	6.93393	0.973056	0.435682	rs1649066	0.00284729	1.65844e-12
H52.1	Myopia	general	H52.1_10_58093136_59093136	1	6.93393	0.973056	0.435682	rs1649057	0.00284723	1.65844e-12
H52.1	Myopia	general	H52.1_10_58093136_59093136	1	6.93393	0.973056	0.435682	rs2438182	0.00284719	1.65844e-12
H52.1	Myopia	general	H52.1_10_58093136_59093136	1	6.93393	0.973056	0.435682	rs1658455	0.00284716	1.65844e-12
H52.1	Myopia	general	H52.1_10_58093136_59093136	1	6.93393	0.973056	0.435682	rs1649055	0.00284714	1.65844e-12
H52.1	Myopia	general	H52.1_10_58093136_59093136	1	6.93393	0.973056	0.435682	rs1158212	0.0028471	1.65844e-12
H52.1	Myopia	general	H52.1_10_58093136_59093136	1	6.93393	0.973056	0.435682	rs1623568	0.00284701	1.65882e-12
H52.1	Myopia	general	H52.1_10_58093136_59093136	1	6.93393	0.973056	0.435682	rs1658442	0.00284697	1.65882e-12
H52.1	Myopia	general	H52.1_10_58093136_59093136	1	6.93393	0.973056	0.435682	rs1649065	0.0028469	1.65882e-12
H52.1	Myopia	general	H52.1_10_58093136_59093136	1	6.93393	0.973056	0.435682	rs1649067	0.0028469	1.65882e-12
H52.1	Myopia	general	H52.1_10_58093136_59093136	1	6.93393	0.973056	0.435682	rs1658446	0.00284668	1.6592e-12
H52.1	Myopia	general	H52.1_10_58093136_59093136	1	6.93393	0.973056	0.435682	rs1621811	0.00284662	1.6592e-12
H52.1	Myopia	general	H52.1_10_58093136_59093136	1	6.93393	0.973056	0.435682	rs1620186	0.00284655	1.6592e-12
M21	Other acquired deformities of limbs	general	M21_20_34937976_35937976	1	8.11545	0.987908	0.809752	rs6141550	0.00527077	1.65997e-12
H52.1	Myopia	general	H52.1_10_58093136_59093136	1	6.93393	0.973056	0.435682	rs1658448	0.00284598	1.65997e-12
H52.1	Myopia	general	H52.1_10_58093136_59093136	1	6.93393	0.973056	0.435682	rs1649059	0.00284598	1.65997e-12
H52.1	Myopia	general	H52.1_10_58093136_59093136	1	6.93393	0.973056	0.435682	rs1658452	0.00284598	1.65997e-12
H52.1	Myopia	general	H52.1_10_58093136_59093136	1	6.93393	0.973056	0.435682	rs1658451	0.00284585	1.65997e-12
H52.1	Myopia	general	H52.1_10_58093136_59093136	1	6.93393	0.973056	0.435682	rs1649063	0.00284585	1.66035e-12
H52.1	Myopia	general	H52.1_10_58093136_59093136	1	6.93393	0.973056	0.435682	rs1649062	0.00284585	1.66035e-12
H52.1	Myopia	general	H52.1_10_58093136_59093136	1	6.93393	0.973056	0.435682	rs1614258	0.00284585	1.66035e-12
H52.1	Myopia	general	H52.1_12_8626085_9626085	1	7.18478	0.860742	0.669993	rs12820449	0.0441239	1.6615e-12
H44	Disorders of globe	general	H44_2_232022925_233022925	1	7.08696	0.676048	0.509104	rs1881494	0.0254217	1.66533e-12
M21	Other acquired deformities of limbs	general	M21_20_34937976_35937976	1	8.11545	0.987908	0.809752	rs1540927	0.0052453	1.66955e-12
D68.8	Other specified coagulation defects	general	D68.8_11_54132840_57603433	1	6.98636	0.921949	0.453113	rs141687379	0.026902	1.67109e-12
H52.1	Myopia	general	H52.1_10_58093136_59093136	1	6.93393	0.973056	0.435682	rs1649061	0.00284359	1.67494e-12
H52.1	Myopia	general	H52.1_10_58093136_59093136	1	6.93393	0.973056	0.435682	rs10740731	0.0031491	1.68306e-12
E03.8	Other specified hypothyroidism	general	E03.8_5_76772467_77772467	1	7.69384	0.895441	0.755915	rs6885099	0.0231165	1.68461e-12
M21.4	Flat foot [pes planus] (acquired)	general	M21.4_20_34937976_35937976	1	8.30263	0.977551	0.809752	rs2248393	0.00355226	1.68461e-12
H52.1	Myopia	general	H52.1_10_58093136_59093136	1	6.93393	0.973056	0.435682	rs34819873	0.00288282	1.68655e-12
H52.0	Hypermetropia	general	H52.0_13_99554951_100554951	1	7.12548	0.926044	0.844739	rs34552273	0.0955254	1.68772e-12
E06.3	Autoimmune thyroiditis Hashimoto thyroiditis	general	E06.3_19_17777348_18777348	1	7.74769	0.974932	0.886044	rs12608504	0.0313131	1.68772e-12
M21	Other acquired deformities of limbs	general	M21_20_34937976_35937976	1	8.11545	0.987908	0.809752	rs6142374	0.00519682	1.6885e-12
M21	Other acquired deformities of limbs	general	M21_20_34937976_35937976	1	8.11545	0.987908	0.809752	rs6141549	0.00521713	1.68927e-12
K80.1	Calculus of gallbladder with other cholecystitis	general	K80.1_3_148993725_149993725	1	6.82229	0.984342	0.973972	rs4681516	0.127684	1.69005e-12
M21	Other acquired deformities of limbs	general	M21_20_34937976_35937976	1	8.11545	0.987908	0.809752	rs6579234	0.00519349	1.69161e-12
H52.1	Myopia	general	H52.1_10_58093136_59093136	1	6.93393	0.973056	0.435682	rs12263522	0.00294049	1.69278e-12
N60.2	Fibroadenosis of breast	general	N60.2_10_62005034_63005034	2	1.77989	0.709375	0.335219	rs10822007	0.0912727	1.69434e-12
E78.2	Mixed hyperlipidaemia	general	E78.2_7_73073739_74073739	1	8.10519	0.960496	0.862458	rs6957745	0.0326909	1.69785e-12
J30.3	Other allergic rhinitis	general	J30.3_2_101657539_102657539	1	7.78879	0.692751	0.407856	rs62156387	0.0135342	1.69863e-12
M21	Other acquired deformities of limbs	general	M21_20_34937976_35937976	1	8.11545	0.987908	0.809752	rs7262358	0.00514961	1.69903e-12
K80.1	Calculus of gallbladder with other cholecystitis	general	K80.1_3_148993725_149993725	1	6.82229	0.984342	0.973972	rs4681515	0.12689	1.70137e-12
M21	Other acquired deformities of limbs	general	M21_20_34937976_35937976	1	8.11545	0.987908	0.809752	rs1886691	0.00517347	1.70137e-12
E06.3	Autoimmune thyroiditis Hashimoto thyroiditis	general	E06.3_8_132434333_133434333	1	4.46338	0.990803	0.953994	rs879811	0.00970971	1.70177e-12
E04.9	Nontoxic goitre, unspecified	general	E04.9_15_48918988_49918988	1	8.70571	0.745907	0.468527	rs35322421	0.00245176	1.70333e-12
M21	Other acquired deformities of limbs	general	M21_20_34937976_35937976	1	8.11545	0.987908	0.809752	rs6088821	0.00516367	1.70687e-12
M21	Other acquired deformities of limbs	general	M21_20_34937976_35937976	1	8.11545	0.987908	0.809752	rs6088820	0.00516248	1.70726e-12
J30.3	Other allergic rhinitis	general	J30.3_2_101657539_102657539	1	7.78879	0.692751	0.407856	rs12619383	0.0134656	1.70923e-12
U07	Emergency use of U07	general	U07_1_154708991_156252715	1	6.5526	0.759121	0.491867	rs2990223	0.134865	1.7108e-12
H52.1	Myopia	general	H52.1_10_76794802_77794802	1	8.07452	0.869578	0.724976	rs10824537	0.0145592	1.7108e-12
M21	Other acquired deformities of limbs	general	M21_20_34937976_35937976	1	8.11545	0.987908	0.809752	rs6088823	0.00514675	1.71435e-12
M21	Other acquired deformities of limbs	general	M21_20_34937976_35937976	1	8.11545	0.987908	0.809752	rs6087702	0.00514675	1.71435e-12
M21	Other acquired deformities of limbs	general	M21_20_34937976_35937976	1	8.11545	0.987908	0.809752	rs6088825	0.00514675	1.71435e-12
M21	Other acquired deformities of limbs	general	M21_20_34937976_35937976	1	8.11545	0.987908	0.809752	rs6087703	0.00514675	1.71435e-12
H16.0	Corneal ulcer	general	H16.0_2_226716206_227716206	1	8.44034	0.775922	0.550157	rs10171546	0.010075	1.71593e-12
E03.8	Other specified hypothyroidism	general	E03.8_12_55572689_56572689	1	8.0896	0.920014	0.818428	rs61555617	0.0555978	1.71791e-12
E03.8	Other specified hypothyroidism	general	E03.8_12_55572689_56572689	1	8.0896	0.920014	0.818428	rs10876866	0.0555978	1.71791e-12
E03.8	Other specified hypothyroidism	general	E03.8_12_55572689_56572689	1	8.0896	0.920014	0.818428	rs61938962	0.0555978	1.71791e-12
E03.8	Other specified hypothyroidism	general	E03.8_12_55572689_56572689	1	8.0896	0.920014	0.818428	rs61938963	0.0555978	1.71791e-12
H52.1	Myopia	general	H52.1_3_140905765_141905765	1	7.40726	0.849187	0.660174	rs6785073	0.0468524	1.71791e-12
H52.1	Myopia	general	H52.1_3_140905765_141905765	1	7.40726	0.849187	0.660174	rs6767786	0.0468369	1.7183e-12
M21	Other acquired deformities of limbs	general	M21_20_34937976_35937976	1	8.11545	0.987908	0.809752	rs6142376	0.0051387	1.71949e-12
M51.1	Lumbar and other intervertebral disc disorders with radiculopathy (G55.1*)	general	M51.1_10_71504751_72504751	1	8.40932	0.93132	0.804918	rs4148948	0.00705227	1.72187e-12
M51.1	Lumbar and other intervertebral disc disorders with radiculopathy (G55.1*)	general	M51.1_10_71504751_72504751	1	8.40932	0.93132	0.804918	rs1871451	0.00705227	1.72187e-12
J30.3	Other allergic rhinitis	general	J30.3_2_101657539_102657539	1	7.78879	0.692751	0.407856	rs56336517	0.0133685	1.72266e-12
L82	Seborrhoeic keratosis	general	L82_12_52194215_53194215	1	6.9814	0.912218	0.813393	rs1567757	0.00831785	1.72266e-12
M21	Other acquired deformities of limbs	general	M21_20_34937976_35937976	1	8.11545	0.987908	0.809752	rs62210591	0.00513255	1.72266e-12
M21	Other acquired deformities of limbs	general	M21_20_34937976_35937976	1	8.11545	0.987908	0.809752	rs6142379	0.00513255	1.72266e-12
M21	Other acquired deformities of limbs	general	M21_20_34937976_35937976	1	8.11545	0.987908	0.809752	rs6087704	0.00513255	1.72266e-12
M21	Other acquired deformities of limbs	general	M21_20_34937976_35937976	1	8.11545	0.987908	0.809752	rs6087705	0.00513255	1.72266e-12
M21	Other acquired deformities of limbs	general	M21_20_34937976_35937976	1	8.11545	0.987908	0.809752	rs6142380	0.00513255	1.72266e-12
M21	Other acquired deformities of limbs	general	M21_20_34937976_35937976	1	8.11545	0.987908	0.809752	rs34091597	0.00513255	1.72266e-12
H16.0	Corneal ulcer	general	H16.0_2_226716206_227716206	1	8.44034	0.775922	0.550157	rs10201977	0.0100277	1.72504e-12
D50.8	Other iron deficiency anaemias	general	D50.8_15_44561032_45561032	1	8.28596	0.890966	0.688274	rs11632215	0.00252341	1.72703e-12
E78.2	Mixed hyperlipidaemia	general	E78.2_7_73073739_74073739	1	8.10519	0.960496	0.862458	rs34346326	0.0330775	1.73101e-12
L82	Seborrhoeic keratosis	general	L82_12_52194215_53194215	1	6.9814	0.912218	0.813393	rs267607656	0.00829713	1.7362e-12
E11.8	Type 2 diabetes mellitus with unspecified complications	general	E11.8_23_153134467_154134467	1	6.99163	0.971982	0.950171	rs5945326	0.270126	1.74181e-12
E78	Disorders of lipoprotein metabolism and other lipidaemias	general	E78_20_40051182_41769493	3	3.11177	0.763877	0.478438	rs6016379	0.00353359	1.74462e-12
E11.8	Type 2 diabetes mellitus with unspecified complications	general	E11.8_23_153134467_154134467	1	6.99163	0.971982	0.950171	rs4898364	0.269798	1.74502e-12
L70.0	Acne vulgaris	general	L70.0_12_11906796_12906796	1	7.03635	0.826436	0.503596	rs11054885	0.0629511	1.75106e-12
H52.1	Myopia	general	H52.1_10_58093136_59093136	1	6.93393	0.973056	0.435682	rs1649058	0.00277333	1.75186e-12
H52.1	Myopia	general	H52.1_10_58093136_59093136	1	6.93393	0.973056	0.435682	rs10740734	0.00289994	1.75469e-12
H52.1	Myopia	general	H52.1_10_58093136_59093136	1	6.93393	0.973056	0.435682	rs1626532	0.00276807	1.75671e-12
E78.2	Mixed hyperlipidaemia	general	E78.2_8_19458108_20458108	1	8.13529	0.964198	0.804672	rs1441756	0.00690432	1.75873e-12
K57.3	Diverticular disease of large intestine without perforation or abscess	general	K57.3_7_102349009_103349009	1	7.10482	0.882454	0.686916	rs56269620	0.127054	1.76076e-12
C50.9	Breast, unspecified	female	C50.9_10_121075858_122075858	1	7.47768	0.95215	0.88864	rs45631540	0.0335264	1.76604e-12
C50.9	Breast, unspecified	female	C50.9_10_121075858_122075858	1	7.47768	0.95215	0.88864	rs1219642	0.0335264	1.76604e-12
E05	Thyrotoxicosis [hyperthyroidism]	general	E05_5_76747384_77747384	1	5.30561	0.8756	0.710322	rs7727976	0.0611092	1.77542e-12
L21	Seborrhoeic dermatitis	general	L21_5_158902519_159902519	2	4.02169	0.65069	0.293721	rs7709212	0.114272	1.77828e-12
L70.0	Acne vulgaris	general	L70.0_12_11906796_12906796	1	7.03635	0.826436	0.503596	rs2417186	0.0619056	1.78238e-12
H52.1	Myopia	general	H52.1_10_58093136_59093136	1	6.93393	0.973056	0.435682	rs7393581	0.00275124	1.78608e-12
H52.1	Myopia	general	H52.1_10_58093136_59093136	1	6.93393	0.973056	0.435682	rs7392557	0.00275051	1.78731e-12
R00.1	Bradycardia, unspecified	general	R00.1_12_24126557_25126557	1	7.36603	0.923776	0.736092	rs11047543	0.0425013	1.78937e-12
M21	Other acquired deformities of limbs	general	M21_20_34937976_35937976	1	8.11545	0.987908	0.809752	rs6088818	0.0050708	1.79102e-12
R00.1	Bradycardia, unspecified	general	R00.1_12_24126557_25126557	1	7.36603	0.923776	0.736092	rs17287293	0.0424335	1.79226e-12
E78.2	Mixed hyperlipidaemia	general	E78.2_8_19458108_20458108	1	8.13529	0.964198	0.804672	rs765547	0.00679184	1.79597e-12
H52.1	Myopia	general	H52.1_10_58093136_59093136	1	6.93393	0.973056	0.435682	rs11363989	0.00291051	1.79846e-12
E78.2	Mixed hyperlipidaemia	general	E78.2_8_19458108_20458108	1	8.13529	0.964198	0.804672	rs1919484	0.00677031	1.80302e-12
E04.9	Nontoxic goitre, unspecified	general	E04.9_15_48918988_49918988	1	8.70571	0.745907	0.468527	rs28798135	0.00231561	1.80801e-12
D22	Melanocytic naevinaevus:	general	D22_11_88720651_89720651	1	6.3368	0.76103	0.274735	rs949537	0.00716007	1.80926e-12
L82	Seborrhoeic keratosis	general	L82_12_52194215_53194215	1	6.9814	0.912218	0.813393	rs936958	0.00793277	1.81051e-12
E06.3	Autoimmune thyroiditis Hashimoto thyroiditis	general	E06.3_19_17777348_18777348	1	7.74769	0.974932	0.886044	rs4808779	0.0232774	1.81217e-12
E04.9	Nontoxic goitre, unspecified	general	E04.9_15_48918988_49918988	1	8.70571	0.745907	0.468527	rs28647709	0.00230652	1.8151e-12
E04.9	Nontoxic goitre, unspecified	general	E04.9_15_48918988_49918988	1	8.70571	0.745907	0.468527	rs17480434	0.00230652	1.8151e-12
H52.1	Myopia	general	H52.1_10_58093136_59093136	1	6.93393	0.973056	0.435682	rs3001715	0.00273091	1.81677e-12
D22	Melanocytic naevinaevus:	general	D22_9_16385019_17385019	1	7.53998	0.818769	0.465301	rs62543565	0.0276247	1.81803e-12
H52.1	Myopia	general	H52.1_10_58093136_59093136	1	6.93393	0.973056	0.435682	rs3001714	0.00272994	1.81803e-12
H16.0	Corneal ulcer	general	H16.0_2_226716206_227716206	1	8.44034	0.775922	0.550157	rs13429847	0.00956513	1.81886e-12
H16.0	Corneal ulcer	general	H16.0_2_226716206_227716206	1	8.44034	0.775922	0.550157	rs12469327	0.00955555	1.82012e-12
E78.2	Mixed hyperlipidaemia	general	E78.2_8_19458108_20458108	1	8.13529	0.964198	0.804672	rs35369244	0.00671652	1.82138e-12
M21	Other acquired deformities of limbs	general	M21_20_34937976_35937976	1	8.11545	0.987908	0.809752	rs6088813	0.00499278	1.82222e-12
H52.1	Myopia	general	H52.1_10_58093136_59093136	1	6.93393	0.973056	0.435682	rs3001713	0.00272119	1.82348e-12
H52.1	Myopia	general	H52.1_10_58093136_59093136	1	6.93393	0.973056	0.435682	rs1658489	0.00271488	1.82726e-12
E06.3	Autoimmune thyroiditis Hashimoto thyroiditis	general	E06.3_8_132434333_133434333	1	4.46338	0.990803	0.953994	rs2739077	0.00931388	1.82852e-12
M21	Other acquired deformities of limbs	general	M21_20_34937976_35937976	1	8.11545	0.987908	0.809752	rs6142377	0.00495982	1.82894e-12
E06.3	Autoimmune thyroiditis Hashimoto thyroiditis	general	E06.3_8_132434333_133434333	1	4.46338	0.990803	0.953994	rs2739076	0.00930557	1.83105e-12
E03.8	Other specified hypothyroidism	general	E03.8_12_55572689_56572689	1	8.0896	0.920014	0.818428	rs772921	0.0525554	1.83147e-12
D50.8	Other iron deficiency anaemias	general	D50.8_15_44561032_45561032	1	8.28596	0.890966	0.688274	rs11632347	0.00249803	1.83189e-12
L82	Seborrhoeic keratosis	general	L82_12_52194215_53194215	1	6.9814	0.912218	0.813393	rs2741158	0.00784789	1.83358e-12
H52.1	Myopia	general	H52.1_10_76794802_77794802	1	8.07452	0.869578	0.724976	rs10509387	0.0163764	1.834e-12
E04.9	Nontoxic goitre, unspecified	general	E04.9_15_48918988_49918988	1	8.70571	0.745907	0.468527	rs28430272	0.00227939	1.83823e-12
E11.8	Type 2 diabetes mellitus with unspecified complications	general	E11.8_23_153134467_154134467	1	6.99163	0.971982	0.950171	rs4898431	0.256101	1.83908e-12
J30.3	Other allergic rhinitis	general	J30.3_2_101657539_102657539	1	7.78879	0.692751	0.407856	rs55914569	0.0126537	1.84204e-12
H52.0	Hypermetropia	general	H52.0_13_99554951_100554951	1	7.12548	0.926044	0.844739	rs12708380	0.0877317	1.84417e-12
L70.0	Acne vulgaris	general	L70.0_1_218167821_219167821	2	7.19334	0.83786	0.710845	rs627486	0.0192066	1.84459e-12
J30.3	Other allergic rhinitis	general	J30.3_2_101657539_102657539	1	7.78879	0.692751	0.407856	rs11674302	0.0135357	1.84587e-12
L70.0	Acne vulgaris	general	L70.0_1_218167821_219167821	2	7.19334	0.83786	0.710845	rs645142	0.0191115	1.8514e-12
L70.1	Acne conglobata	general	L70.1_1_218185403_219185403	1	8.73068	0.870473	0.600744	rs993925	0.00322252	1.85183e-12
H16.0	Corneal ulcer	general	H16.0_2_226716206_227716206	1	8.44034	0.775922	0.550157	rs28528148	0.00941022	1.85225e-12
H16.0	Corneal ulcer	general	H16.0_2_226716206_227716206	1	8.44034	0.775922	0.550157	rs71412108	0.0094079	1.85439e-12
L82	Seborrhoeic keratosis	general	L82_12_52194215_53194215	1	6.9814	0.912218	0.813393	rs3837476	0.00777235	1.85567e-12
L70.0	Acne vulgaris	general	L70.0_1_218167821_219167821	2	7.19334	0.83786	0.710845	rs683119	0.019474	1.85609e-12
H16.0	Corneal ulcer	general	H16.0_2_226716206_227716206	1	8.44034	0.775922	0.550157	rs12694721	0.00938512	1.8578e-12
L82	Seborrhoeic keratosis	general	L82_12_52194215_53194215	1	6.9814	0.912218	0.813393	rs2171585	0.00775972	1.85994e-12
N60	Benign mammary dysplasia	general	N60_10_62005034_63005034	1	3.2424	0.956063	0.834004	rs34343964	0.224163	1.86423e-12
H52.1	Myopia	general	H52.1_10_58093136_59093136	1	6.93393	0.973056	0.435682	rs77582167	0.00268929	1.86681e-12
H52.1	Myopia	general	H52.1_10_58093136_59093136	1	6.93393	0.973056	0.435682	rs36151114	0.00268906	1.86724e-12
H52.1	Myopia	general	H52.1_10_58093136_59093136	1	6.93393	0.973056	0.435682	rs28606044	0.00269064	1.86767e-12
H52.1	Myopia	general	H52.1_10_58093136_59093136	1	6.93393	0.973056	0.435682	rs28426375	0.00269064	1.86767e-12
H52.1	Myopia	general	H52.1_10_58093136_59093136	1	6.93393	0.973056	0.435682	rs36147985	0.00268847	1.8681e-12
L82	Seborrhoeic keratosis	general	L82_22_27568862_29225099	1	6.6671	0.964151	0.932405	rs191767420	0.232891	1.87888e-12
N80.0	Endometriosis of uterus	female	N80.0_11_29704809_30704809	1	7.03855	0.926719	0.757948	rs11031005	0.104526	1.88191e-12
N80.0	Endometriosis of uterus	female	N80.0_11_29704809_30704809	1	7.03855	0.926719	0.757948	rs11031006	0.104526	1.88191e-12
L70.0	Acne vulgaris	general	L70.0_1_218167821_219167821	2	7.19334	0.83786	0.710845	rs201993104	0.0187394	1.88408e-12
H52.1	Myopia	general	H52.1_10_58093136_59093136	1	6.93393	0.973056	0.435682	rs35153897	0.00266591	1.89191e-12
L82	Seborrhoeic keratosis	general	L82_5_796371_1796371	3	2.46298	0.945895	0.918623	rs2736098	0.919441	1.90108e-12
E11.9	Type 2 diabetes mellitus without complications	general	E11.9_3_185305582_186305582	1	7.65209	0.917267	0.727329	rs16860235	0.016652	1.90502e-12
D22	Melanocytic naevinaevus:	general	D22_11_88720651_89720651	1	6.3368	0.76103	0.274735	rs4601783	0.00441164	1.9059e-12
E03	Other hypothyroidism	general	E03_3_187894766_188894766	1	7.49513	0.802578	0.517546	rs2030520	0.00947853	1.90722e-12
H40.1	Primary open-angle glaucoma	general	H40.1_1_165217636_166217636	1	7.15435	0.996812	0.983737	rs4657471	0.0501298	1.90853e-12
E06	Thyroiditis	general	E06_6_89796024_90796024	2	2.90432	0.915684	0.779371	rs206913	0.0178218	1.90941e-12
I10	Essential (primary) hypertension	general	I10_21_43109452_44109452	1	6.95778	0.966891	0.920924	rs6518309	0.0522783	1.91029e-12
I10	Essential (primary) hypertension	general	I10_8_75397988_76397988	1	6.89742	0.752359	0.475103	rs2920919	0.015595	1.91161e-12
U07	Emergency use of U07	general	U07_1_154708991_156252715	1	6.5526	0.759121	0.491867	rs6676150	0.124404	1.9169e-12
H52.0	Hypermetropia	general	H52.0_15_34216475_35216475	1	7.9184	0.738351	0.435432	rs669487	0.0125359	1.91734e-12
H44.2	Degenerative myopia	general	H44.2_17_81059795_82059795	1	7.21275	0.990943	0.952199	rs6420484	0.0688091	1.91955e-12
E11.9	Type 2 diabetes mellitus without complications	general	E11.9_3_185305582_186305582	1	7.65209	0.917267	0.727329	rs35909974	0.0166277	1.91955e-12
I10	Essential (primary) hypertension	general	I10_8_75397988_76397988	1	6.89742	0.752359	0.475103	rs2920921	0.0155073	1.92442e-12
I10	Essential (primary) hypertension	general	I10_8_75397988_76397988	1	6.89742	0.752359	0.475103	rs2920920	0.0155073	1.92442e-12
M21	Other acquired deformities of limbs	general	M21_20_34937976_35937976	1	8.11545	0.987908	0.809752	rs2425063	0.00486289	1.93019e-12
H52.1	Myopia	general	H52.1_10_76794802_77794802	1	8.07452	0.869578	0.724976	rs10824531	0.015635	1.93241e-12
E04.9	Nontoxic goitre, unspecified	general	E04.9_15_48918988_49918988	1	8.70571	0.745907	0.468527	rs28635979	0.00217139	1.93286e-12
E04.9	Nontoxic goitre, unspecified	general	E04.9_15_48918988_49918988	1	8.70571	0.745907	0.468527	rs28393768	0.00217145	1.9333e-12
C50.9	Breast, unspecified	female	C50.9_10_121075858_122075858	1	7.47768	0.95215	0.88864	rs1219648	0.030866	1.93508e-12
H52.1	Myopia	general	H52.1_10_58093136_59093136	1	6.93393	0.973056	0.435682	rs1593678	0.00265508	1.93508e-12
C50.9	Breast, unspecified	female	C50.9_10_121075858_122075858	1	7.47768	0.95215	0.88864	rs2162540	0.0308131	1.93642e-12
E04.9	Nontoxic goitre, unspecified	general	E04.9_15_48918988_49918988	1	8.70571	0.745907	0.468527	rs28484276	0.00216719	1.93687e-12
L70.0	Acne vulgaris	general	L70.0_12_11906796_12906796	1	7.03635	0.826436	0.503596	rs10743986	0.0579991	1.93731e-12
L70.0	Acne vulgaris	general	L70.0_12_11906796_12906796	1	7.03635	0.826436	0.503596	rs10772564	0.0579991	1.93731e-12
E04.9	Nontoxic goitre, unspecified	general	E04.9_15_48918988_49918988	1	8.70571	0.745907	0.468527	rs28409376	0.00216677	1.93731e-12
E11.9	Type 2 diabetes mellitus without complications	general	E11.9_3_185305582_186305582	1	7.65209	0.917267	0.727329	rs7640744	0.0164992	1.9391e-12
E04.9	Nontoxic goitre, unspecified	general	E04.9_15_48918988_49918988	1	8.70571	0.745907	0.468527	rs28408092	0.00216366	1.93999e-12
H52.1	Myopia	general	H52.1_10_58093136_59093136	1	6.93393	0.973056	0.435682	rs376755147	0.00263977	1.94089e-12
E04.9	Nontoxic goitre, unspecified	general	E04.9_15_48918988_49918988	1	8.70571	0.745907	0.468527	rs145438374	0.00216351	1.94089e-12
E04.9	Nontoxic goitre, unspecified	general	E04.9_15_48918988_49918988	1	8.70571	0.745907	0.468527	rs8040716	0.00216249	1.94133e-12
E04.9	Nontoxic goitre, unspecified	general	E04.9_15_48918988_49918988	1	8.70571	0.745907	0.468527	rs28669217	0.00216227	1.94133e-12
J30.3	Other allergic rhinitis	general	J30.3_2_101657539_102657539	1	7.78879	0.692751	0.407856	rs871656	0.0121196	1.94446e-12
H81	Disorders of vestibular function	general	H81_5_30955203_31955203	1	6.6901	0.945125	0.843183	rs16901192	0.174992	1.94536e-12
H81	Disorders of vestibular function	general	H81_5_30955203_31955203	1	6.6901	0.945125	0.843183	rs74423760	0.174992	1.94536e-12
L70.1	Acne conglobata	general	L70.1_1_218185403_219185403	1	8.73068	0.870473	0.600744	rs28729240	0.00311023	1.94581e-12
H52.1	Myopia	general	H52.1_12_8626085_9626085	1	7.18478	0.860742	0.669993	rs34657777	0.0383173	1.95254e-12
H52.1	Myopia	general	H52.1_12_8626085_9626085	1	7.18478	0.860742	0.669993	rs2303615	0.0383173	1.95254e-12
H52.1	Myopia	general	H52.1_12_8626085_9626085	1	7.18478	0.860742	0.669993	rs10842970	0.0383173	1.95254e-12
H52.1	Myopia	general	H52.1_12_8626085_9626085	1	7.18478	0.860742	0.669993	rs10842971	0.0383173	1.95254e-12
H52.1	Myopia	general	H52.1_12_8626085_9626085	1	7.18478	0.860742	0.669993	rs7968546	0.0381897	1.95884e-12
E03	Other hypothyroidism	general	E03_3_187894766_188894766	1	7.49513	0.802578	0.517546	rs9834159	0.00923385	1.95884e-12
M21	Other acquired deformities of limbs	general	M21_20_34937976_35937976	1	8.11545	0.987908	0.809752	rs2248393	0.0048065	1.9593e-12
C50.9	Breast, unspecified	female	C50.9_10_121075858_122075858	1	7.47768	0.95215	0.88864	rs4752571	0.0304925	1.962e-12
H16.0	Corneal ulcer	general	H16.0_2_226716206_227716206	1	8.44034	0.775922	0.550157	rs71431029	0.00894235	1.96246e-12
J30.3	Other allergic rhinitis	general	J30.3_2_101657539_102657539	1	7.78879	0.692751	0.407856	rs3755292	0.012014	1.96653e-12
H52.1	Myopia	general	H52.1_12_8626085_9626085	1	7.18478	0.860742	0.669993	rs7953026	0.0379938	1.97015e-12
H52.1	Myopia	general	H52.1_10_58093136_59093136	1	6.93393	0.973056	0.435682	rs11006170	0.00264197	1.97515e-12
H52.1	Myopia	general	H52.1_12_8626085_9626085	1	7.18478	0.860742	0.669993	rs7967599	0.0378955	1.97606e-12
J30.3	Other allergic rhinitis	general	J30.3_2_101657539_102657539	1	7.78879	0.692751	0.407856	rs12620132	0.011952	1.97742e-12
M21.4	Flat foot [pes planus] (acquired)	general	M21.4_20_34937976_35937976	1	8.30263	0.977551	0.809752	rs981818	0.00330874	1.98244e-12
D22.5	Melanocytic naevi of trunk	general	D22.5_7_130569975_131569975	1	7.82857	0.975154	0.551228	rs4728206	0.0241487	1.98518e-12
M21.4	Flat foot [pes planus] (acquired)	general	M21.4_20_34937976_35937976	1	8.30263	0.977551	0.809752	rs981819	0.00330567	1.98701e-12
E66	Obesity	general	E66_7_76606024_77606024	1	4.53687	0.993932	0.911305	rs151263586	0.0286787	1.98747e-12
E04.9	Nontoxic goitre, unspecified	general	E04.9_15_48918988_49918988	1	8.70571	0.745907	0.468527	rs12902107	0.00211341	1.98793e-12
I25.1	Atherosclerotic heart disease	general	I25.1_9_21624141_22624141	1	8.02818	0.932445	0.815637	rs9644860	0.00855032	1.98838e-12
M21.4	Flat foot [pes planus] (acquired)	general	M21.4_20_34937976_35937976	1	8.30263	0.977551	0.809752	rs6060373	0.00330181	1.99343e-12
M21.4	Flat foot [pes planus] (acquired)	general	M21.4_20_34937976_35937976	1	8.30263	0.977551	0.809752	rs2425062	0.00330124	1.99388e-12
M21.4	Flat foot [pes planus] (acquired)	general	M21.4_20_34937976_35937976	1	8.30263	0.977551	0.809752	rs6142367	0.00329881	1.9948e-12
E78.2	Mixed hyperlipidaemia	general	E78.2_8_19458108_20458108	1	8.13529	0.964198	0.804672	rs4126104	0.00625272	1.9994e-12
E04.9	Nontoxic goitre, unspecified	general	E04.9_15_48918988_49918988	1	8.70571	0.745907	0.468527	rs967892	0.00210169	1.9994e-12
E04.9	Nontoxic goitre, unspecified	general	E04.9_15_48918988_49918988	1	8.70571	0.745907	0.468527	rs1848286	0.00210169	1.9994e-12
E04.9	Nontoxic goitre, unspecified	general	E04.9_15_48918988_49918988	1	8.70571	0.745907	0.468527	rs7496854	0.00210169	1.9994e-12
E04.9	Nontoxic goitre, unspecified	general	E04.9_15_48918988_49918988	1	8.70571	0.745907	0.468527	rs7182948	0.00210169	1.9994e-12
E04.9	Nontoxic goitre, unspecified	general	E04.9_15_48918988_49918988	1	8.70571	0.745907	0.468527	rs12050723	0.00210169	1.9994e-12
E04.9	Nontoxic goitre, unspecified	general	E04.9_15_48918988_49918988	1	8.70571	0.745907	0.468527	rs12901416	0.00210169	1.9994e-12
E66	Obesity	general	E66_13_53033217_54033217	1	7.29704	0.866594	0.76612	rs12429545	0.0922216	2.00032e-12
E78.2	Mixed hyperlipidaemia	general	E78.2_8_19458108_20458108	1	8.13529	0.964198	0.804672	rs35495249	0.00624915	2.00124e-12
E78.2	Mixed hyperlipidaemia	general	E78.2_8_19458108_20458108	1	8.13529	0.964198	0.804672	rs765548	0.00624915	2.00124e-12
E78.2	Mixed hyperlipidaemia	general	E78.2_8_19458108_20458108	1	8.13529	0.964198	0.804672	rs1441758	0.00624915	2.00124e-12
E78.2	Mixed hyperlipidaemia	general	E78.2_8_19458108_20458108	1	8.13529	0.964198	0.804672	rs9644637	0.00624915	2.00124e-12
E78.2	Mixed hyperlipidaemia	general	E78.2_8_19458108_20458108	1	8.13529	0.964198	0.804672	rs9644638	0.00624915	2.00124e-12
E78.2	Mixed hyperlipidaemia	general	E78.2_8_19458108_20458108	1	8.13529	0.964198	0.804672	rs34327087	0.00624915	2.00124e-12
E78.2	Mixed hyperlipidaemia	general	E78.2_8_19458108_20458108	1	8.13529	0.964198	0.804672	rs34345068	0.00624915	2.00124e-12
E78.2	Mixed hyperlipidaemia	general	E78.2_8_19458108_20458108	1	8.13529	0.964198	0.804672	rs2009493	0.00624915	2.00124e-12
E78.2	Mixed hyperlipidaemia	general	E78.2_8_19458108_20458108	1	8.13529	0.964198	0.804672	rs1837843	0.00624915	2.00124e-12
E78.2	Mixed hyperlipidaemia	general	E78.2_8_19458108_20458108	1	8.13529	0.964198	0.804672	rs1837842	0.00624915	2.00124e-12
E78.2	Mixed hyperlipidaemia	general	E78.2_8_19458108_20458108	1	8.13529	0.964198	0.804672	rs1441757	0.00624915	2.00124e-12
E78.2	Mixed hyperlipidaemia	general	E78.2_8_19458108_20458108	1	8.13529	0.964198	0.804672	rs1441755	0.00624528	2.00309e-12
I10	Essential (primary) hypertension	general	I10_1_11296027_12296027	1	7.21335	0.928662	0.859722	rs45439601	0.0880234	2.00355e-12
E79	Disorders of purine and pyrimidine metabolism	general	E79_4_87624179_88624179	2	2.03724	0.631453	0.26961	rs28692745	0.0994483	2.00401e-12
E03	Other hypothyroidism	general	E03_3_187894766_188894766	1	7.49513	0.802578	0.517546	rs9851967	0.0101251	2.00401e-12
L70.1	Acne conglobata	general	L70.1_1_218185403_219185403	1	8.73068	0.870473	0.600744	rs12022442	0.00308897	2.00493e-12
H52.1	Myopia	general	H52.1_12_8626085_9626085	1	7.18478	0.860742	0.669993	rs11513245	0.037346	2.00909e-12
K43	Ventral hernia	general	K43_1_219031863_220031863	1	5.83683	0.938991	0.64722	rs4500327	0.346147	2.01187e-12
E03	Other hypothyroidism	general	E03_3_187894766_188894766	1	7.49513	0.802578	0.517546	rs6444285	0.00906519	2.0128e-12
E03	Other hypothyroidism	general	E03_3_187894766_188894766	1	7.49513	0.802578	0.517546	rs4686483	0.00906519	2.0128e-12
E03	Other hypothyroidism	general	E03_3_187894766_188894766	1	7.49513	0.802578	0.517546	rs4686484	0.00906519	2.0128e-12
E03	Other hypothyroidism	general	E03_3_187894766_188894766	1	7.49513	0.802578	0.517546	rs6778720	0.00906519	2.0128e-12
E03	Other hypothyroidism	general	E03_3_187894766_188894766	1	7.49513	0.802578	0.517546	rs2030519	0.00906519	2.0128e-12
E03	Other hypothyroidism	general	E03_3_187894766_188894766	1	7.49513	0.802578	0.517546	rs6790260	0.00906471	2.0128e-12
D50.9	Iron deficiency anaemia, unspecified	general	D50.9_15_44526374_45526374	2	4.54902	0.927682	0.79804	rs56833067	0.0382468	2.01512e-12
E04.9	Nontoxic goitre, unspecified	general	E04.9_15_48918988_49918988	1	8.70571	0.745907	0.468527	rs2413963	0.00208598	2.01558e-12
J30.3	Other allergic rhinitis	general	J30.3_2_101657539_102657539	1	7.78879	0.692751	0.407856	rs10194716	0.0117489	2.02162e-12
I11	Hypertensive heart disease	general	I11_4_79759918_80759918	1	6.72606	0.95464	0.920769	rs10857147	0.189236	2.02488e-12
E05	Thyrotoxicosis [hyperthyroidism]	general	E05_5_76747384_77747384	1	5.30561	0.8756	0.710322	rs10036386	0.0546348	2.02722e-12
L70.1	Acne conglobata	general	L70.1_1_218185403_219185403	1	8.73068	0.870473	0.600744	rs6674686	0.00303687	2.02815e-12
E78.2	Mixed hyperlipidaemia	general	E78.2_8_19458108_20458108	1	8.13529	0.964198	0.804672	rs34499461	0.00618503	2.02862e-12
E03	Other hypothyroidism	general	E03_3_187894766_188894766	1	7.49513	0.802578	0.517546	rs11718576	0.0100424	2.02955e-12
E78.2	Mixed hyperlipidaemia	general	E78.2_1_62228979_63228979	1	6.62329	0.904252	0.426203	rs10889363	0.0638879	2.03283e-12
H16.0	Corneal ulcer	general	H16.0_2_226716206_227716206	1	8.44034	0.775922	0.550157	rs13420402	0.00866897	2.03376e-12
M21.4	Flat foot [pes planus] (acquired)	general	M21.4_20_34937976_35937976	1	8.30263	0.977551	0.809752	rs6060402	0.00323518	2.0347e-12
J30.3	Other allergic rhinitis	general	J30.3_2_101657539_102657539	1	7.78879	0.692751	0.407856	rs949963	0.0116538	2.04174e-12
E79	Disorders of purine and pyrimidine metabolism	general	E79_4_87624179_88624179	2	2.03724	0.631453	0.26961	rs11732936	0.0983883	2.04503e-12
H52.1	Myopia	general	H52.1_12_8626085_9626085	1	7.18478	0.860742	0.669993	rs12822596	0.0366987	2.04597e-12
J30.3	Other allergic rhinitis	general	J30.3_2_101657539_102657539	1	7.78879	0.692751	0.407856	rs13387400	0.0116161	2.04644e-12
H61	Other disorders of external ear	general	H61_11_12571576_13571576	1	7.32441	0.794096	0.560607	rs61877990	0.0286121	2.04786e-12
I48	Atrial fibrillation and flutter	general	I48_4_109691703_111244760	4	2.90121	0.86295	0.626927	rs61501369	0.00192184	2.05069e-12
H52.1	Myopia	general	H52.1_12_8626085_9626085	1	7.18478	0.860742	0.669993	rs7959552	0.0365518	2.05258e-12
M21.4	Flat foot [pes planus] (acquired)	general	M21.4_20_34937976_35937976	1	8.30263	0.977551	0.809752	rs6088791	0.00326273	2.05305e-12
M21.4	Flat foot [pes planus] (acquired)	general	M21.4_20_34937976_35937976	1	8.30263	0.977551	0.809752	rs6060371	0.00326273	2.05305e-12
J30.3	Other allergic rhinitis	general	J30.3_2_101657539_102657539	1	7.78879	0.692751	0.407856	rs11679893	0.0123591	2.05873e-12
B18.2	Chronic viral hepatitis C	general	B18.2_19_38748513_39748513	1	6.73001	0.677732	0.368549	rs11322783	0.161739	2.05921e-12
B18.2	Chronic viral hepatitis C	general	B18.2_19_38748513_39748513	1	6.73001	0.677732	0.368549	rs74597329	0.161739	2.05921e-12
H52.1	Myopia	general	H52.1_10_58093136_59093136	1	6.93393	0.973056	0.435682	rs1658453	0.00258652	2.05968e-12
L70.0	Acne vulgaris	general	L70.0_12_11906796_12906796	1	7.03635	0.826436	0.503596	rs10743983	0.0140265	2.063e-12
E04.9	Nontoxic goitre, unspecified	general	E04.9_15_48918988_49918988	1	8.70571	0.745907	0.468527	rs8034473	0.00203786	2.06538e-12
E03	Other hypothyroidism	general	E03_3_187894766_188894766	1	7.49513	0.802578	0.517546	rs9865528	0.00988766	2.06633e-12
E78.2	Mixed hyperlipidaemia	general	E78.2_8_19458108_20458108	1	8.13529	0.964198	0.804672	rs35687633	0.0060958	2.06681e-12
D22	Melanocytic naevinaevus:	general	D22_11_88720651_89720651	1	6.3368	0.76103	0.274735	rs7124483	0.00636783	2.06776e-12
H52.1	Myopia	general	H52.1_12_8626085_9626085	1	7.18478	0.860742	0.669993	rs7309821	0.0363328	2.06871e-12
L70.1	Acne conglobata	general	L70.1_1_218185403_219185403	1	8.73068	0.870473	0.600744	rs1825120	0.00298334	2.07014e-12
H52.1	Myopia	general	H52.1_12_8626085_9626085	1	7.18478	0.860742	0.669993	rs7309811	0.036282	2.07205e-12
M21.4	Flat foot [pes planus] (acquired)	general	M21.4_20_34937976_35937976	1	8.30263	0.977551	0.809752	rs725908	0.00323848	2.07205e-12
M21.4	Flat foot [pes planus] (acquired)	general	M21.4_20_34937976_35937976	1	8.30263	0.977551	0.809752	rs3795159	0.00324768	2.0773e-12
K57.3	Diverticular disease of large intestine without perforation or abscess	general	K57.3_2_143017623_144017623	2	1.65752	0.684223	0.453854	rs12691688	0.0124037	2.08689e-12
M72	Fibroblastic disorders	general	M72_7_37446454_38446454	1	6.99801	0.948816	0.88445	rs74335252	0.0663587	2.08785e-12
I11	Hypertensive heart disease	general	I11_4_79759918_80759918	1	6.72606	0.95464	0.920769	rs16998073	0.183817	2.08882e-12
E05.2	Thyrotoxicosis with toxic multinodular goitre	general	E05.2_5_76739986_77739986	1	6.89628	0.856239	0.673055	rs2046045	0.117691	2.0893e-12
J30.3	Other allergic rhinitis	general	J30.3_2_101657539_102657539	1	7.78879	0.692751	0.407856	rs1465325	0.0114327	2.0893e-12
K80.1	Calculus of gallbladder with other cholecystitis	general	K80.1_7_87001081_88001081	1	9.37672	0.983783	0.8549	rs10556857	0.0228066	2.0917e-12
H52.1	Myopia	general	H52.1_12_8626085_9626085	1	7.18478	0.860742	0.669993	rs12823677	0.0359485	2.09315e-12
E05	Thyrotoxicosis [hyperthyroidism]	general	E05_5_76747384_77747384	1	5.30561	0.8756	0.710322	rs6867654	0.0531967	2.09363e-12
E78.2	Mixed hyperlipidaemia	general	E78.2_8_19458108_20458108	1	8.13529	0.964198	0.804672	rs2083636	0.00603565	2.09556e-12
D22	Melanocytic naevinaevus:	general	D22_11_88720651_89720651	1	6.3368	0.76103	0.274735	rs10830237	0.00627327	2.09942e-12
E04.9	Nontoxic goitre, unspecified	general	E04.9_15_48918988_49918988	1	8.70571	0.745907	0.468527	rs1395900	0.00200575	2.09991e-12
E06.3	Autoimmune thyroiditis Hashimoto thyroiditis	general	E06.3_19_17777348_18777348	1	7.74769	0.974932	0.886044	rs1075403	0.0256641	2.10136e-12
I25.1	Atherosclerotic heart disease	general	I25.1_9_21624141_22624141	1	8.02818	0.932445	0.815637	rs9644861	0.00809896	2.10426e-12
E66.9	Obesity, unspecified	general	E66.9_18_59681136_60681136	1	6.50835	0.992621	0.971709	rs523288	0.0732577	2.10523e-12
H52.1	Myopia	general	H52.1_10_76794802_77794802	1	8.07452	0.869578	0.724976	rs71475646	0.0145306	2.10669e-12
L70.1	Acne conglobata	general	L70.1_1_218185403_219185403	1	8.73068	0.870473	0.600744	rs4558049	0.00295541	2.10814e-12
E06.3	Autoimmune thyroiditis Hashimoto thyroiditis	general	E06.3_19_17777348_18777348	1	7.74769	0.974932	0.886044	rs1469024	0.0255793	2.10911e-12
E79	Disorders of purine and pyrimidine metabolism	general	E79_4_87624179_88624179	2	2.03724	0.631453	0.26961	rs10011796	0.0963177	2.1096e-12
J30.3	Other allergic rhinitis	general	J30.3_2_101657539_102657539	1	7.78879	0.692751	0.407856	rs13390949	0.011332	2.11057e-12
E66.9	Obesity, unspecified	general	E66.9_18_59681136_60681136	1	6.50835	0.992621	0.971709	rs2168711	0.0730628	2.11154e-12
E66.9	Obesity, unspecified	general	E66.9_18_59681136_60681136	1	6.50835	0.992621	0.971709	rs66922415	0.0730329	2.11252e-12
H44.2	Degenerative myopia	general	H44.2_17_81059795_82059795	1	7.21275	0.990943	0.952199	rs62075722	0.0628373	2.11592e-12
I10	Essential (primary) hypertension	general	I10_8_75397988_76397988	1	6.89742	0.752359	0.475103	rs36126526	0.0143454	2.11787e-12
I11	Hypertensive heart disease	general	I11_4_79759918_80759918	1	6.72606	0.95464	0.920769	rs12509595	0.181275	2.11885e-12
R73	Elevated blood glucose level	general	R73_8_116705676_117705676	1	6.82364	0.971003	0.954734	rs9650069	0.150958	2.11934e-12
E66.9	Obesity, unspecified	general	E66.9_18_59681136_60681136	1	6.50835	0.992621	0.971709	rs12967135	0.0727848	2.11934e-12
E78.2	Mixed hyperlipidaemia	general	E78.2_8_19458108_20458108	1	8.13529	0.964198	0.804672	rs894211	0.00598159	2.12031e-12
R72	Abnormality of white blood cells, not elsewhere classified	general	R72_2_217635544_218635544	1	6.37546	0.855134	0.78695	rs752740056	0.474941	2.1208e-12
R72	Abnormality of white blood cells, not elsewhere classified	general	R72_2_217635544_218635544	1	6.37546	0.855134	0.78695	rs61733609	0.474941	2.1208e-12
M21.4	Flat foot [pes planus] (acquired)	general	M21.4_20_34937976_35937976	1	8.30263	0.977551	0.809752	rs6060401	0.00318108	2.12618e-12
E05	Thyrotoxicosis [hyperthyroidism]	general	E05_5_76747384_77747384	1	5.30561	0.8756	0.710322	rs1351284	0.052457	2.12765e-12
E05	Thyrotoxicosis [hyperthyroidism]	general	E05_5_76747384_77747384	1	5.30561	0.8756	0.710322	rs1479564	0.052457	2.12765e-12
E11.9	Type 2 diabetes mellitus without complications	general	E11.9_3_185305582_186305582	1	7.65209	0.917267	0.727329	rs34122893	0.016198	2.12863e-12
E04.9	Nontoxic goitre, unspecified	general	E04.9_15_48918988_49918988	1	8.70571	0.745907	0.468527	rs79916480	0.00197699	2.13157e-12
E04.9	Nontoxic goitre, unspecified	general	E04.9_15_48918988_49918988	1	8.70571	0.745907	0.468527	rs28492008	0.00197699	2.13157e-12
E06.3	Autoimmune thyroiditis Hashimoto thyroiditis	general	E06.3_19_17777348_18777348	1	7.74769	0.974932	0.886044	rs10416600	0.0252746	2.1355e-12
M21.4	Flat foot [pes planus] (acquired)	general	M21.4_20_34937976_35937976	1	8.30263	0.977551	0.809752	rs11475597	0.00319952	2.13698e-12
M21.4	Flat foot [pes planus] (acquired)	general	M21.4_20_34937976_35937976	1	8.30263	0.977551	0.809752	rs6087698	0.00319952	2.13698e-12
M21.4	Flat foot [pes planus] (acquired)	general	M21.4_20_34937976_35937976	1	8.30263	0.977551	0.809752	rs6141546	0.00319952	2.13698e-12
M21.4	Flat foot [pes planus] (acquired)	general	M21.4_20_34937976_35937976	1	8.30263	0.977551	0.809752	rs4911492	0.00319952	2.13698e-12
M21.4	Flat foot [pes planus] (acquired)	general	M21.4_20_34937976_35937976	1	8.30263	0.977551	0.809752	rs4911178	0.00319952	2.13698e-12
M21.4	Flat foot [pes planus] (acquired)	general	M21.4_20_34937976_35937976	1	8.30263	0.977551	0.809752	rs745931	0.00319952	2.13698e-12
M21.4	Flat foot [pes planus] (acquired)	general	M21.4_20_34937976_35937976	1	8.30263	0.977551	0.809752	rs1570004	0.00319952	2.13698e-12
D25.1	Intramural leiomyoma of uterus	female	D25.1_5_779675_1779675	1	9.13912	1	1	rs10069690	0.999901	2.13993e-12
M21.4	Flat foot [pes planus] (acquired)	general	M21.4_20_34937976_35937976	1	8.30263	0.977551	0.809752	rs6088800	0.00319677	2.14141e-12
D22.5	Melanocytic naevi of trunk	general	D22.5_7_130569975_131569975	1	7.82857	0.975154	0.551228	rs6943502	0.0234566	2.1419e-12
M21.4	Flat foot [pes planus] (acquired)	general	M21.4_20_34937976_35937976	1	8.30263	0.977551	0.809752	rs34993593	0.003196	2.14289e-12
M21.4	Flat foot [pes planus] (acquired)	general	M21.4_20_34937976_35937976	1	8.30263	0.977551	0.809752	rs6142353	0.003196	2.14289e-12
M21.4	Flat foot [pes planus] (acquired)	general	M21.4_20_34937976_35937976	1	8.30263	0.977551	0.809752	rs56306402	0.00319594	2.14289e-12
M21.4	Flat foot [pes planus] (acquired)	general	M21.4_20_34937976_35937976	1	8.30263	0.977551	0.809752	rs6088799	0.00319588	2.14338e-12
B18.2	Chronic viral hepatitis C	general	B18.2_19_38748513_39748513	1	6.73001	0.677732	0.368549	rs12979860	0.155611	2.14437e-12
M21.4	Flat foot [pes planus] (acquired)	general	M21.4_20_34937976_35937976	1	8.30263	0.977551	0.809752	rs6142349	0.00319394	2.14635e-12
K80.1	Calculus of gallbladder with other cholecystitis	general	K80.1_7_87001081_88001081	1	9.37672	0.983783	0.8549	rs66510518	0.0222315	2.14684e-12
E11	Type 2 diabetes mellitus	general	E11_11_16884070_17884070	1	6.73803	0.936438	0.83303	rs1002226	0.178808	2.14734e-12
M21.4	Flat foot [pes planus] (acquired)	general	M21.4_20_34937976_35937976	1	8.30263	0.977551	0.809752	rs878639	0.00320493	2.14931e-12
D22	Melanocytic naevinaevus:	general	D22_9_16385019_17385019	1	7.53998	0.818769	0.465301	rs7040151	0.0243151	2.15526e-12
D22	Melanocytic naevinaevus:	general	D22_9_16385019_17385019	1	7.53998	0.818769	0.465301	rs12345776	0.0243151	2.15526e-12
E66.9	Obesity, unspecified	general	E66.9_18_59681136_60681136	1	6.50835	0.992621	0.971709	rs17782313	0.0713392	2.15973e-12
D68.8	Other specified coagulation defects	general	D68.8_11_54132840_57603433	1	6.98636	0.921949	0.453113	rs188804108	0.021219	2.16222e-12
H44.2	Degenerative myopia	general	H44.2_17_81059795_82059795	1	7.21275	0.990943	0.952199	rs34635363	0.0612689	2.16322e-12
L70.1	Acne conglobata	general	L70.1_1_218185403_219185403	1	8.73068	0.870473	0.600744	rs72742465	0.0029001	2.16571e-12
M21.4	Flat foot [pes planus] (acquired)	general	M21.4_20_34937976_35937976	1	8.30263	0.977551	0.809752	rs2425063	0.0031917	2.1712e-12
H16.0	Corneal ulcer	general	H16.0_2_226716206_227716206	1	8.44034	0.775922	0.550157	rs13398818	0.00819033	2.1752e-12
L70.1	Acne conglobata	general	L70.1_1_218185403_219185403	1	8.73068	0.870473	0.600744	rs28865709	0.00289424	2.17721e-12
D22.5	Melanocytic naevi of trunk	general	D22.5_7_130569975_131569975	1	7.82857	0.975154	0.551228	rs33942348	0.0224736	2.17771e-12
H40.1	Primary open-angle glaucoma	general	H40.1_1_165217636_166217636	1	7.15435	0.996812	0.983737	rs7524755	0.0441971	2.17921e-12
L70.1	Acne conglobata	general	L70.1_1_218185403_219185403	1	8.73068	0.870473	0.600744	rs28808139	0.00289242	2.17972e-12
H52.1	Myopia	general	H52.1_1_219105333_220105333	1	6.64968	0.894142	0.778309	rs12028838	0.135122	2.18022e-12
E03	Other hypothyroidism	general	E03_3_187894766_188894766	1	7.49513	0.802578	0.517546	rs62291440	0.00944747	2.18424e-12
H90.3	Sensorineural hearing loss, bilateral	general	H90.3_5_592951_1592951	1	6.04914	0.944862	0.944862	rs758421023	0.698289	2.18625e-12
I10	Essential (primary) hypertension	general	I10_8_75397988_76397988	1	6.89742	0.752359	0.475103	rs1471359	0.0113331	2.18927e-12
M21.4	Flat foot [pes planus] (acquired)	general	M21.4_20_34937976_35937976	1	8.30263	0.977551	0.809752	rs2425061	0.00317978	2.19079e-12
D22	Melanocytic naevinaevus:	general	D22_11_88720651_89720651	1	6.3368	0.76103	0.274735	rs28521275	0.00373405	2.19129e-12
L70.1	Acne conglobata	general	L70.1_1_218185403_219185403	1	8.73068	0.870473	0.600744	rs114529222	0.00287627	2.19483e-12
J30.3	Other allergic rhinitis	general	J30.3_2_101657539_102657539	1	7.78879	0.692751	0.407856	rs35743441	0.01097	2.19634e-12
M21.4	Flat foot [pes planus] (acquired)	general	M21.4_20_34937976_35937976	1	8.30263	0.977551	0.809752	rs62211529	0.0031658	2.19634e-12
M21.4	Flat foot [pes planus] (acquired)	general	M21.4_20_34937976_35937976	1	8.30263	0.977551	0.809752	rs6142358	0.0031658	2.19634e-12
M21.4	Flat foot [pes planus] (acquired)	general	M21.4_20_34937976_35937976	1	8.30263	0.977551	0.809752	rs6142359	0.0031658	2.19634e-12
M21.4	Flat foot [pes planus] (acquired)	general	M21.4_20_34937976_35937976	1	8.30263	0.977551	0.809752	rs6142360	0.0031658	2.19634e-12
M21.4	Flat foot [pes planus] (acquired)	general	M21.4_20_34937976_35937976	1	8.30263	0.977551	0.809752	rs4911493	0.0031658	2.19634e-12
M21.4	Flat foot [pes planus] (acquired)	general	M21.4_20_34937976_35937976	1	8.30263	0.977551	0.809752	rs1540928	0.0031658	2.19634e-12
M21.4	Flat foot [pes planus] (acquired)	general	M21.4_20_34937976_35937976	1	8.30263	0.977551	0.809752	rs11476420	0.0031658	2.19634e-12
M21.4	Flat foot [pes planus] (acquired)	general	M21.4_20_34937976_35937976	1	8.30263	0.977551	0.809752	rs6088809	0.0031658	2.19634e-12
L70.1	Acne conglobata	general	L70.1_1_218185403_219185403	1	8.73068	0.870473	0.600744	rs28407684	0.00288682	2.19685e-12
H52.1	Myopia	general	H52.1_10_58093136_59093136	1	6.93393	0.973056	0.435682	rs1593674	0.00250755	2.20039e-12
H52.1	Myopia	general	H52.1_10_58093136_59093136	1	6.93393	0.973056	0.435682	rs1658471	0.00250714	2.20141e-12
J30.3	Other allergic rhinitis	general	J30.3_2_101657539_102657539	1	7.78879	0.692751	0.407856	rs13383301	0.0109208	2.21004e-12
L70.1	Acne conglobata	general	L70.1_1_218185403_219185403	1	8.73068	0.870473	0.600744	rs28478455	0.00287569	2.21055e-12
L82	Seborrhoeic keratosis	general	L82_2_231142737_232142737	1	4.33144	1	1	rs4017897	0.950233	2.21106e-12
I10	Essential (primary) hypertension	general	I10_8_75397988_76397988	1	6.89742	0.752359	0.475103	rs2977321	0.0136727	2.21208e-12
I10	Essential (primary) hypertension	general	I10_8_75397988_76397988	1	6.89742	0.752359	0.475103	rs2920932	0.0136727	2.21208e-12
I10	Essential (primary) hypertension	general	I10_8_75397988_76397988	1	6.89742	0.752359	0.475103	rs72471531	0.0136718	2.21208e-12
H52.1	Myopia	general	H52.1_10_58093136_59093136	1	6.93393	0.973056	0.435682	rs1658438	0.00259941	2.2136e-12
I10	Essential (primary) hypertension	general	I10_8_75397988_76397988	1	6.89742	0.752359	0.475103	rs72663572	0.013637	2.21871e-12
R00.1	Bradycardia, unspecified	general	R00.1_12_24126557_25126557	1	7.36603	0.923776	0.736092	rs34219605	0.0345363	2.22177e-12
E03	Other hypothyroidism	general	E03_3_187894766_188894766	1	7.49513	0.802578	0.517546	rs9864529	0.00931223	2.22177e-12
R00.1	Bradycardia, unspecified	general	R00.1_12_24126557_25126557	1	7.36603	0.923776	0.736092	rs4963772	0.0345086	2.22382e-12
L70.1	Acne conglobata	general	L70.1_1_218185403_219185403	1	8.73068	0.870473	0.600744	rs28591343	0.00286487	2.22638e-12
I10	Essential (primary) hypertension	general	I10_8_75397988_76397988	1	6.89742	0.752359	0.475103	rs10957776	0.0135928	2.22792e-12
I10	Essential (primary) hypertension	general	I10_8_75397988_76397988	1	6.89742	0.752359	0.475103	rs2977345	0.0135847	2.22946e-12
I10	Essential (primary) hypertension	general	I10_8_75397988_76397988	1	6.89742	0.752359	0.475103	rs2977341	0.0135847	2.22946e-12
I10	Essential (primary) hypertension	general	I10_8_75397988_76397988	1	6.89742	0.752359	0.475103	rs2920930	0.0135847	2.22946e-12
I10	Essential (primary) hypertension	general	I10_8_75397988_76397988	1	6.89742	0.752359	0.475103	rs7000794	0.0135844	2.22946e-12
I10	Essential (primary) hypertension	general	I10_8_75397988_76397988	1	6.89742	0.752359	0.475103	rs12541365	0.0135844	2.22946e-12
I25.1	Atherosclerotic heart disease	general	I25.1_9_21624141_22624141	1	8.02818	0.932445	0.815637	rs9644859	0.00764878	2.23306e-12
D22	Melanocytic naevinaevus:	general	D22_11_88720651_89720651	1	6.3368	0.76103	0.274735	rs1393350	0.00891525	2.23666e-12
H52.2	Astigmatism	general	H52.2_2_232020686_233020686	1	6.19139	0.899069	0.859336	rs2741297	0.279742	2.24182e-12
R00.1	Bradycardia, unspecified	general	R00.1_12_24126557_25126557	1	7.36603	0.923776	0.736092	rs11047527	0.0341651	2.24698e-12
C44	Other malignant neoplasms of skin	general	C44_6_1_896321	1	5.90644	1	1	rs12203592	0.996331	2.24905e-12
E06	Thyroiditis	general	E06_19_17777348_18777348	1	7.6751	0.984325	0.94249	rs12608504	0.0307687	2.24957e-12
L70.1	Acne conglobata	general	L70.1_1_218185403_219185403	1	8.73068	0.870473	0.600744	rs28527460	0.00284859	2.24957e-12
C50	Malignant neoplasm of breast	female	C50_17_42974319_45515956	2	6.26886	0.929435	0.897512	rs185837559	0.317549	2.25372e-12
L70.0	Acne vulgaris	general	L70.0_12_11906796_12906796	1	7.03635	0.826436	0.503596	rs10845530	0.0138451	2.25476e-12
L70.1	Acne conglobata	general	L70.1_1_218185403_219185403	1	8.73068	0.870473	0.600744	rs28394360	0.00284353	2.25632e-12
E11.9	Type 2 diabetes mellitus without complications	general	E11.9_3_185305582_186305582	1	7.65209	0.917267	0.727329	rs11269661	0.0226409	2.25892e-12
L70.1	Acne conglobata	general	L70.1_1_218185403_219185403	1	8.73068	0.870473	0.600744	rs4846275	0.00283718	2.26464e-12
L70.0	Acne vulgaris	general	L70.0_12_11906796_12906796	1	7.03635	0.826436	0.503596	rs10459099	0.0501384	2.26673e-12
L70.0	Acne vulgaris	general	L70.0_12_11906796_12906796	1	7.03635	0.826436	0.503596	rs11054874	0.0501795	2.26778e-12
C44	Other malignant neoplasms of skin	general	C44_1_228353327_229353327	1	6.54401	0.976152	0.935892	rs67887281	0.19088	2.27039e-12
D22.5	Melanocytic naevi of trunk	general	D22.5_7_130569975_131569975	1	7.82857	0.975154	0.551228	rs4728205	0.0215582	2.27405e-12
I10	Essential (primary) hypertension	general	I10_8_75397988_76397988	1	6.89742	0.752359	0.475103	rs4735652	0.0110083	2.27405e-12
I10	Essential (primary) hypertension	general	I10_1_11296027_12296027	1	7.21335	0.928662	0.859722	rs41275494	0.0727137	2.27457e-12
I10	Essential (primary) hypertension	general	I10_1_11296027_12296027	1	7.21335	0.928662	0.859722	rs143800963	0.0727137	2.27457e-12
I10	Essential (primary) hypertension	general	I10_1_11296027_12296027	1	7.21335	0.928662	0.859722	rs55892892	0.0727137	2.27457e-12
C50.8	Overlapping lesion of breast	female	C50.8_17_43821224_45515956	1	5.79193	1	1	rs146803643	0.998523	2.27562e-12
E06.3	Autoimmune thyroiditis Hashimoto thyroiditis	general	E06.3_19_17777348_18777348	1	7.74769	0.974932	0.886044	rs4531856	0.0237854	2.27719e-12
R00.1	Bradycardia, unspecified	general	R00.1_12_24126557_25126557	1	7.36603	0.923776	0.736092	rs12829213	0.0337337	2.27772e-12
R00.1	Bradycardia, unspecified	general	R00.1_12_24126557_25126557	1	7.36603	0.923776	0.736092	rs112630705	0.0337337	2.27772e-12
R00.1	Bradycardia, unspecified	general	R00.1_12_24126557_25126557	1	7.36603	0.923776	0.736092	rs137913153	0.0337337	2.27772e-12
R00.1	Bradycardia, unspecified	general	R00.1_12_24126557_25126557	1	7.36603	0.923776	0.736092	rs12826024	0.0337337	2.27772e-12
R00.1	Bradycardia, unspecified	general	R00.1_12_24126557_25126557	1	7.36603	0.923776	0.736092	rs11047539	0.0337337	2.27772e-12
R00.1	Bradycardia, unspecified	general	R00.1_12_24126557_25126557	1	7.36603	0.923776	0.736092	rs4246224	0.0337337	2.27772e-12
E06.3	Autoimmune thyroiditis Hashimoto thyroiditis	general	E06.3_19_17777348_18777348	1	7.74769	0.974932	0.886044	rs8109944	0.0237728	2.27824e-12
I10	Essential (primary) hypertension	general	I10_8_75397988_76397988	1	6.89742	0.752359	0.475103	rs12544711	0.0109921	2.27824e-12
E79	Disorders of purine and pyrimidine metabolism	general	E79_4_87624179_88624179	2	2.03724	0.631453	0.26961	rs2725271	0.0923654	2.28034e-12
E06.3	Autoimmune thyroiditis Hashimoto thyroiditis	general	E06.3_19_17777348_18777348	1	7.74769	0.974932	0.886044	rs8113367	0.0237411	2.28192e-12
E78	Disorders of lipoprotein metabolism and other lipidaemias	general	E78_1_26161155_27161155	1	5.64102	0.938636	0.890836	rs114165349	0.271147	2.28297e-12
E78.2	Mixed hyperlipidaemia	general	E78.2_8_19458108_20458108	1	8.13529	0.964198	0.804672	rs1581675	0.00565284	2.2877e-12
E78.2	Mixed hyperlipidaemia	general	E78.2_8_19458108_20458108	1	8.13529	0.964198	0.804672	rs2165556	0.00565284	2.2877e-12
E78.2	Mixed hyperlipidaemia	general	E78.2_8_19458108_20458108	1	8.13529	0.964198	0.804672	rs34818360	0.00565284	2.2877e-12
E78.2	Mixed hyperlipidaemia	general	E78.2_8_19458108_20458108	1	8.13529	0.964198	0.804672	rs3844510	0.00565284	2.2877e-12
E78.2	Mixed hyperlipidaemia	general	E78.2_8_19458108_20458108	1	8.13529	0.964198	0.804672	rs2410625	0.00565284	2.2877e-12
E78.2	Mixed hyperlipidaemia	general	E78.2_8_19458108_20458108	1	8.13529	0.964198	0.804672	rs4644277	0.00565284	2.2877e-12
E78.2	Mixed hyperlipidaemia	general	E78.2_8_19458108_20458108	1	8.13529	0.964198	0.804672	rs2119689	0.00565284	2.2877e-12
E78.2	Mixed hyperlipidaemia	general	E78.2_8_19458108_20458108	1	8.13529	0.964198	0.804672	rs72159183	0.00565284	2.2877e-12
E78.2	Mixed hyperlipidaemia	general	E78.2_8_19458108_20458108	1	8.13529	0.964198	0.804672	rs1441763	0.00565284	2.2877e-12
R73	Elevated blood glucose level	general	R73_10_112494312_113494312	1	6.41541	0.868042	0.749206	rs34872471	0.375177	2.28981e-12
I48	Atrial fibrillation and flutter	general	I48_10_103242021_104242021	2	3.57455	0.88966	0.671292	rs12415501	0.185901	2.2914e-12
D22.5	Melanocytic naevi of trunk	general	D22.5_7_130569975_131569975	1	7.82857	0.975154	0.551228	rs4731742	0.0212491	2.29403e-12
B18.2	Chronic viral hepatitis C	general	B18.2_19_38748513_39748513	1	6.73001	0.677732	0.368549	rs11882871	0.145828	2.29615e-12
L70.1	Acne conglobata	general	L70.1_1_218185403_219185403	1	8.73068	0.870473	0.600744	rs1481361	0.00284555	2.30038e-12
E78.2	Mixed hyperlipidaemia	general	E78.2_7_73073739_74073739	1	8.10519	0.960496	0.862458	rs13247874	0.0257804	2.30091e-12
I10	Essential (primary) hypertension	general	I10_8_75397988_76397988	1	6.89742	0.752359	0.475103	rs2977324	0.0133938	2.3025e-12
E78	Disorders of lipoprotein metabolism and other lipidaemias	general	E78_20_40051182_41769493	3	3.11177	0.763877	0.478438	rs976976	0.0106173	2.30462e-12
D25	Leiomyoma of uterus	female	D25_23_70388397_71388397	1	6.85678	0.942738	0.894127	rs4617319	0.227432	2.30569e-12
I50	Heart failure	general	I50_4_110225811_111225811	1	7.51205	0.974571	0.927978	rs10024267	0.0227791	2.30569e-12
I50	Heart failure	general	I50_4_110225811_111225811	1	7.51205	0.974571	0.927978	rs74964720	0.0227791	2.30569e-12
I50	Heart failure	general	I50_4_110225811_111225811	1	7.51205	0.974571	0.927978	rs78936896	0.0227791	2.30569e-12
I50	Heart failure	general	I50_4_110225811_111225811	1	7.51205	0.974571	0.927978	rs4543199	0.0227791	2.30569e-12
I50	Heart failure	general	I50_4_110225811_111225811	1	7.51205	0.974571	0.927978	rs12647316	0.0227791	2.30569e-12
I50	Heart failure	general	I50_4_110225811_111225811	1	7.51205	0.974571	0.927978	rs4626276	0.0227791	2.30569e-12
I50	Heart failure	general	I50_4_110225811_111225811	1	7.51205	0.974571	0.927978	rs561492805	0.0227791	2.30569e-12
I50	Heart failure	general	I50_4_110225811_111225811	1	7.51205	0.974571	0.927978	rs1553928001	0.0227791	2.30569e-12
I50	Heart failure	general	I50_4_110225811_111225811	1	7.51205	0.974571	0.927978	rs79654735	0.0227791	2.30569e-12
I50	Heart failure	general	I50_4_110225811_111225811	1	7.51205	0.974571	0.927978	rs28392642	0.0227791	2.30569e-12
I50	Heart failure	general	I50_4_110225811_111225811	1	7.51205	0.974571	0.927978	rs77672008	0.0227791	2.30569e-12
I50	Heart failure	general	I50_4_110225811_111225811	1	7.51205	0.974571	0.927978	rs76013973	0.0227791	2.30569e-12
I50	Heart failure	general	I50_4_110225811_111225811	1	7.51205	0.974571	0.927978	rs4434326	0.0227791	2.30569e-12
I50	Heart failure	general	I50_4_110225811_111225811	1	7.51205	0.974571	0.927978	rs17042081	0.0227791	2.30569e-12
I50	Heart failure	general	I50_4_110225811_111225811	1	7.51205	0.974571	0.927978	rs4833436	0.0227791	2.30569e-12
I50	Heart failure	general	I50_4_110225811_111225811	1	7.51205	0.974571	0.927978	rs11098088	0.0227791	2.30569e-12
I50	Heart failure	general	I50_4_110225811_111225811	1	7.51205	0.974571	0.927978	rs11098089	0.0227791	2.30569e-12
I50	Heart failure	general	I50_4_110225811_111225811	1	7.51205	0.974571	0.927978	rs17042088	0.0227791	2.30569e-12
I50	Heart failure	general	I50_4_110225811_111225811	1	7.51205	0.974571	0.927978	rs79631257	0.0227791	2.30569e-12
I50	Heart failure	general	I50_4_110225811_111225811	1	7.51205	0.974571	0.927978	rs75187510	0.0227791	2.30569e-12
E03	Other hypothyroidism	general	E03_3_187894766_188894766	1	7.49513	0.802578	0.517546	rs10662367	0.0090358	2.311e-12
H52.1	Myopia	general	H52.1_10_76794802_77794802	1	8.07452	0.869578	0.724976	rs7923107	0.0132803	2.32167e-12
I10	Essential (primary) hypertension	general	I10_21_43109452_44109452	1	6.95778	0.966891	0.920924	rs1584918	0.0437121	2.32327e-12
K57.3	Diverticular disease of large intestine without perforation or abscess	general	K57.3_7_102349009_103349009	1	7.10482	0.882454	0.686916	rs6465876	0.098011	2.32648e-12
E04.9	Nontoxic goitre, unspecified	general	E04.9_15_48918988_49918988	1	8.70571	0.745907	0.468527	rs55791137	0.00181692	2.32756e-12
E06.3	Autoimmune thyroiditis Hashimoto thyroiditis	general	E06.3_17_39229387_40229387	1	6.74662	0.712762	0.28266	rs4252667	0.110604	2.3297e-12
I10	Essential (primary) hypertension	general	I10_8_75397988_76397988	1	6.89742	0.752359	0.475103	rs1542514	0.010806	2.33292e-12
D68.8	Other specified coagulation defects	general	D68.8_11_54132840_57603433	1	6.98636	0.921949	0.453113	rs190908985	0.0196276	2.33938e-12
E78.2	Mixed hyperlipidaemia	general	E78.2_1_62228979_63228979	1	6.62329	0.904252	0.426203	rs11208008	0.0561804	2.34099e-12
E78	Disorders of lipoprotein metabolism and other lipidaemias	general	E78_2_42099142_45249595	3	7.64326	0.912762	0.912762	rs1349919811	0.13585	2.34153e-12
E03	Other hypothyroidism	general	E03_12_55572689_56572689	1	7.13115	0.915952	0.801186	rs2640562	0.177306	2.34801e-12
M21.4	Flat foot [pes planus] (acquired)	general	M21.4_20_34937976_35937976	1	8.30263	0.977551	0.809752	rs6142351	0.00309625	2.34801e-12
I10	Essential (primary) hypertension	general	I10_8_75397988_76397988	1	6.89742	0.752359	0.475103	rs67970739	0.0130106	2.35017e-12
H40.1	Primary open-angle glaucoma	general	H40.1_1_165217636_166217636	1	7.15435	0.996812	0.983737	rs4657475	0.0409786	2.35288e-12
C44	Other malignant neoplasms of skin	general	C44_2_7141359_8141359	1	6.44444	0.978237	0.963195	rs144745029	0.329496	2.35451e-12
E78.0	Pure hypercholesterolaemia	general	E78.0_19_10587511_11587511	2	11.2912	0.860245	0.630057	rs9789328	0.0309119	2.36865e-12
I10	Essential (primary) hypertension	general	I10_21_43109452_44109452	1	6.95778	0.966891	0.920924	rs140139849	0.0423838	2.37575e-12
H44.2	Degenerative myopia	general	H44.2_17_81059795_82059795	1	7.21275	0.990943	0.952199	rs8070929	0.0562104	2.37629e-12
L70	Acne	general	L70_1_182665719_183665719	1	6.70942	0.948012	0.753684	rs6424891	0.165869	2.37739e-12
E11.9	Type 2 diabetes mellitus without complications	general	E11.9_3_185305582_186305582	1	7.65209	0.917267	0.727329	rs35188816	0.0216413	2.38232e-12
E04.9	Nontoxic goitre, unspecified	general	E04.9_15_48918988_49918988	1	8.70571	0.745907	0.468527	rs11070705	0.00177566	2.38342e-12
E03	Other hypothyroidism	general	E03_3_187894766_188894766	1	7.49513	0.802578	0.517546	rs4686955	0.00880211	2.38506e-12
L70.0	Acne vulgaris	general	L70.0_1_218167821_219167821	2	7.19334	0.83786	0.710845	rs648602	0.0143683	2.39387e-12
M21.4	Flat foot [pes planus] (acquired)	general	M21.4_20_34937976_35937976	1	8.30263	0.977551	0.809752	rs6142381	0.00303859	2.39552e-12
I10	Essential (primary) hypertension	general	I10_8_75397988_76397988	1	6.89742	0.752359	0.475103	rs1565153	0.011234	2.40991e-12
D25	Leiomyoma of uterus	female	D25_23_70388397_71388397	1	6.85678	0.942738	0.894127	rs62608084	0.217935	2.41046e-12
E78.2	Mixed hyperlipidaemia	general	E78.2_1_62228979_63228979	1	6.62329	0.904252	0.426203	rs12130333	0.0546538	2.41324e-12
I50	Heart failure	general	I50_4_110225811_111225811	1	7.51205	0.974571	0.927978	rs17042059	0.0216861	2.41379e-12
E11.9	Type 2 diabetes mellitus without complications	general	E11.9_3_185305582_186305582	1	7.65209	0.917267	0.727329	rs16860234	0.0137352	2.41435e-12
D22	Melanocytic naevinaevus:	general	D22_11_88720651_89720651	1	6.3368	0.76103	0.274735	rs4121404	0.00411794	2.4188e-12
E03.8	Other specified hypothyroidism	general	E03.8_12_55572689_56572689	1	8.0896	0.920014	0.818428	rs141490969	0.0403214	2.41936e-12
E03.8	Other specified hypothyroidism	general	E03.8_12_55572689_56572689	1	8.0896	0.920014	0.818428	rs2640564	0.0403247	2.42438e-12
E03.8	Other specified hypothyroidism	general	E03.8_12_55572689_56572689	1	8.0896	0.920014	0.818428	rs34813703	0.040572	2.42996e-12
E79	Disorders of purine and pyrimidine metabolism	general	E79_4_87624179_88624179	2	2.03724	0.631453	0.26961	rs28366540	0.0867732	2.43164e-12
E03.8	Other specified hypothyroidism	general	E03.8_12_55572689_56572689	1	8.0896	0.920014	0.818428	rs1689510	0.027686	2.43388e-12
E66.9	Obesity, unspecified	general	E66.9_18_59681136_60681136	1	6.50835	0.992621	0.971709	rs58084604	0.0640427	2.44118e-12
L70.1	Acne conglobata	general	L70.1_11_12600921_13600921	1	6.83072	0.802239	0.491719	rs2727363	0.0119107	2.44625e-12
H44.2	Degenerative myopia	general	H44.2_17_81059795_82059795	1	7.21275	0.990943	0.952199	rs62075723	0.0547547	2.45132e-12
M21.4	Flat foot [pes planus] (acquired)	general	M21.4_20_34937976_35937976	1	8.30263	0.977551	0.809752	rs2425066	0.00303709	2.45754e-12
L70	Acne	general	L70_17_81659602_82659602	1	6.48776	0.97879	0.914403	rs8078102	0.255186	2.45867e-12
H52.1	Myopia	general	H52.1_10_58093136_59093136	1	6.93393	0.973056	0.435682	rs35446816	0.00240412	2.46263e-12
H44.2	Degenerative myopia	general	H44.2_17_81059795_82059795	1	7.21275	0.990943	0.952199	rs71373084	0.0544232	2.46434e-12
H44.2	Degenerative myopia	general	H44.2_17_81059795_82059795	1	7.21275	0.990943	0.952199	rs112364254	0.054405	2.46604e-12
E78	Disorders of lipoprotein metabolism and other lipidaemias	general	E78_20_40051182_41769493	3	3.11177	0.763877	0.478438	rs6129624	0.00674162	2.46718e-12
D68.8	Other specified coagulation defects	general	D68.8_11_54132840_57603433	1	6.98636	0.921949	0.453113	rs148436826	0.0187795	2.46774e-12
E66	Obesity	general	E66_7_76606024_77606024	1	4.53687	0.993932	0.911305	rs201959429	0.0235598	2.46831e-12
E03	Other hypothyroidism	general	E03_3_187894766_188894766	1	7.49513	0.802578	0.517546	rs11709294	0.00856853	2.47116e-12
I25.1	Atherosclerotic heart disease	general	I25.1_9_21624141_22624141	1	8.02818	0.932445	0.815637	rs10811653	0.00693809	2.47116e-12
M54.5	Low back pain	general	M54.5_10_71498574_72498574	1	6.65934	0.806813	0.587464	rs730334	0.173788	2.47457e-12
E66.9	Obesity, unspecified	general	E66.9_18_59681136_60681136	1	6.50835	0.992621	0.971709	rs17175518	0.0631623	2.47856e-12
E66.9	Obesity, unspecified	general	E66.9_18_59681136_60681136	1	6.50835	0.992621	0.971709	rs71336392	0.0631623	2.47856e-12
K76	Other diseases of liver	general	K76_19_18867068_20528425	1	7.18155	0.90679	0.779859	rs56255430	0.158033	2.48313e-12
H18.5	Hereditary corneal dystrophies	general	H18.5_18_54600287_56676665	2	1.82636	0.606534	0.340547	rs12961548	0.00454254	2.4837e-12
B18.2	Chronic viral hepatitis C	general	B18.2_19_38748513_39748513	1	6.73001	0.677732	0.368549	rs8103142	0.135159	2.48599e-12
H52.1	Myopia	general	H52.1_3_140905765_141905765	1	7.40726	0.849187	0.660174	rs13067032	0.0327819	2.49115e-12
H52.1	Myopia	general	H52.1_3_140905765_141905765	1	7.40726	0.849187	0.660174	rs13068065	0.0327819	2.49115e-12
H52.1	Myopia	general	H52.1_3_140905765_141905765	1	7.40726	0.849187	0.660174	rs9858603	0.0327819	2.49115e-12
D22.5	Melanocytic naevi of trunk	general	D22.5_7_130569975_131569975	1	7.82857	0.975154	0.551228	rs7786137	0.0197334	2.49517e-12
D22.5	Melanocytic naevi of trunk	general	D22.5_7_130569975_131569975	1	7.82857	0.975154	0.551228	rs4731738	0.0197334	2.49517e-12
D22.5	Melanocytic naevi of trunk	general	D22.5_7_130569975_131569975	1	7.82857	0.975154	0.551228	rs4731739	0.0197334	2.49517e-12
D22.5	Melanocytic naevi of trunk	general	D22.5_7_130569975_131569975	1	7.82857	0.975154	0.551228	rs35894838	0.0197334	2.49517e-12
D22.5	Melanocytic naevi of trunk	general	D22.5_7_130569975_131569975	1	7.82857	0.975154	0.551228	rs60732660	0.0197334	2.49517e-12
D22.5	Melanocytic naevi of trunk	general	D22.5_7_130569975_131569975	1	7.82857	0.975154	0.551228	rs59227819	0.0197334	2.49517e-12
D22.5	Melanocytic naevi of trunk	general	D22.5_7_130569975_131569975	1	7.82857	0.975154	0.551228	rs6942863	0.0197334	2.49517e-12
D22.5	Melanocytic naevi of trunk	general	D22.5_7_130569975_131569975	1	7.82857	0.975154	0.551228	rs6963209	0.0197334	2.49517e-12
D22.5	Melanocytic naevi of trunk	general	D22.5_7_130569975_131569975	1	7.82857	0.975154	0.551228	rs6943729	0.0197334	2.49517e-12
D22.5	Melanocytic naevi of trunk	general	D22.5_7_130569975_131569975	1	7.82857	0.975154	0.551228	rs2043925	0.0197334	2.49517e-12
D22.5	Melanocytic naevi of trunk	general	D22.5_7_130569975_131569975	1	7.82857	0.975154	0.551228	rs4510791	0.0197334	2.49517e-12
D22.5	Melanocytic naevi of trunk	general	D22.5_7_130569975_131569975	1	7.82857	0.975154	0.551228	rs6467344	0.0197334	2.49517e-12
D22.5	Melanocytic naevi of trunk	general	D22.5_7_130569975_131569975	1	7.82857	0.975154	0.551228	rs6959116	0.0197334	2.49517e-12
D22.5	Melanocytic naevi of trunk	general	D22.5_7_130569975_131569975	1	7.82857	0.975154	0.551228	rs59772505	0.0197334	2.49517e-12
D22.5	Melanocytic naevi of trunk	general	D22.5_7_130569975_131569975	1	7.82857	0.975154	0.551228	rs11971416	0.0197334	2.49517e-12
D22.5	Melanocytic naevi of trunk	general	D22.5_7_130569975_131569975	1	7.82857	0.975154	0.551228	rs56394614	0.0197334	2.49517e-12
D22.5	Melanocytic naevi of trunk	general	D22.5_7_130569975_131569975	1	7.82857	0.975154	0.551228	rs4731743	0.0197334	2.49517e-12
D68.8	Other specified coagulation defects	general	D68.8_11_54132840_57603433	1	6.98636	0.921949	0.453113	rs114229488	0.0185016	2.50726e-12
E03.8	Other specified hypothyroidism	general	E03.8_4_10216645_11216645	1	6.91345	0.981907	0.864675	rs9685212	0.0743966	2.50957e-12
D22.5	Melanocytic naevi of trunk	general	D22.5_7_130569975_131569975	1	7.82857	0.975154	0.551228	rs4731740	0.0196847	2.51246e-12
D68.8	Other specified coagulation defects	general	D68.8_11_54132840_57603433	1	6.98636	0.921949	0.453113	rs535850706	0.0184744	2.51246e-12
H33	Retinal detachments and breaks	general	H33_11_92390442_93390442	1	7.31982	0.954037	0.867856	rs10765568	0.102297	2.51362e-12
D25	Leiomyoma of uterus	female	D25_23_70388397_71388397	1	6.85678	0.942738	0.894127	rs13441058	0.209204	2.51478e-12
E04	Other nontoxic goitre	general	E04_19_6740453_7740453	1	5.38334	0.905155	0.80676	rs10416358	0.0291035	2.51594e-12
D68.8	Other specified coagulation defects	general	D68.8_11_54132840_57603433	1	6.98636	0.921949	0.453113	rs139037572	0.0184379	2.5171e-12
I10	Essential (primary) hypertension	general	I10_21_43109452_44109452	1	6.95778	0.966891	0.920924	rs6518302	0.040638	2.51942e-12
I10	Essential (primary) hypertension	general	I10_21_43109452_44109452	1	6.95778	0.966891	0.920924	rs2838329	0.040638	2.51942e-12
I10	Essential (primary) hypertension	general	I10_21_43109452_44109452	1	6.95778	0.966891	0.920924	rs9981460	0.040638	2.51942e-12
I10	Essential (primary) hypertension	general	I10_21_43109452_44109452	1	6.95778	0.966891	0.920924	rs9981291	0.040638	2.51942e-12
I10	Essential (primary) hypertension	general	I10_21_43109452_44109452	1	6.95778	0.966891	0.920924	rs2329442	0.040638	2.51942e-12
I10	Essential (primary) hypertension	general	I10_21_43109452_44109452	1	6.95778	0.966891	0.920924	rs1584917	0.040638	2.51942e-12
I10	Essential (primary) hypertension	general	I10_21_43109452_44109452	1	6.95778	0.966891	0.920924	rs4818856	0.040638	2.51942e-12
I10	Essential (primary) hypertension	general	I10_21_43109452_44109452	1	6.95778	0.966891	0.920924	rs7277539	0.040638	2.51942e-12
I10	Essential (primary) hypertension	general	I10_21_43109452_44109452	1	6.95778	0.966891	0.920924	rs7282933	0.0435126	2.52755e-12
H52.1	Myopia	general	H52.1_10_76794802_77794802	1	8.07452	0.869578	0.724976	rs11002118	0.0123054	2.53513e-12
H52.1	Myopia	general	H52.1_10_76794802_77794802	1	8.07452	0.869578	0.724976	rs60174902	0.0123054	2.53513e-12
H52.1	Myopia	general	H52.1_10_76794802_77794802	1	8.07452	0.869578	0.724976	rs6480859	0.0123054	2.53513e-12
K80.1	Calculus of gallbladder with other cholecystitis	general	K80.1_7_87001081_88001081	1	9.37672	0.983783	0.8549	rs4148807	0.0189634	2.53571e-12
K80.1	Calculus of gallbladder with other cholecystitis	general	K80.1_7_87001081_88001081	1	9.37672	0.983783	0.8549	rs4148805	0.0189634	2.53571e-12
E03	Other hypothyroidism	general	E03_3_187894766_188894766	1	7.49513	0.802578	0.517546	rs9865817	0.00837694	2.53571e-12
D22.5	Melanocytic naevi of trunk	general	D22.5_7_130569975_131569975	1	7.82857	0.975154	0.551228	rs11767184	0.0190696	2.5363e-12
E78.2	Mixed hyperlipidaemia	general	E78.2_1_62228979_63228979	1	6.62329	0.904252	0.426203	rs912540	0.0529047	2.54449e-12
H52.1	Myopia	general	H52.1_10_76794802_77794802	1	8.07452	0.869578	0.724976	rs10824523	0.0122714	2.54449e-12
H52.1	Myopia	general	H52.1_10_76794802_77794802	1	8.07452	0.869578	0.724976	rs10824525	0.012219	2.54683e-12
I25.1	Atherosclerotic heart disease	general	I25.1_9_21624141_22624141	1	8.02818	0.932445	0.815637	rs4977757	0.00673038	2.55094e-12
D25.1	Intramural leiomyoma of uterus	female	D25.1_11_31840023_32840023	1	7.30218	0.815497	0.647582	rs10635591	0.0377752	2.55447e-12
E78	Disorders of lipoprotein metabolism and other lipidaemias	general	E78_11_61353722_62353722	1	5.96914	0.869859	0.288686	rs174598	0.269205	2.55918e-12
H52.1	Myopia	general	H52.1_12_8626085_9626085	1	7.18478	0.860742	0.669993	rs226374	0.0210632	2.56271e-12
D25.1	Intramural leiomyoma of uterus	female	D25.1_12_45932029_46932029	1	7.67702	0.927035	0.799703	rs9706460	0.0172167	2.56626e-12
D68.8	Other specified coagulation defects	general	D68.8_11_54132840_57603433	1	6.98636	0.921949	0.453113	rs571551056	0.0181038	2.56744e-12
E03.8	Other specified hypothyroidism	general	E03.8_12_55572689_56572689	1	8.0896	0.920014	0.818428	rs705704	0.0384099	2.5787e-12
D68.8	Other specified coagulation defects	general	D68.8_11_54132840_57603433	1	6.98636	0.921949	0.453113	rs143853725	0.0180277	2.57929e-12
H52.1	Myopia	general	H52.1_10_58093136_59093136	1	6.93393	0.973056	0.435682	rs2393448	0.0024501	2.58583e-12
L70.1	Acne conglobata	general	L70.1_11_12600921_13600921	1	6.83072	0.802239	0.491719	rs2583143	0.0120486	2.58762e-12
D50.9	Iron deficiency anaemia, unspecified	general	D50.9_15_44526374_45526374	2	4.54902	0.927682	0.79804	rs57482502	0.0361894	2.5906e-12
D22.5	Melanocytic naevi of trunk	general	D22.5_7_130569975_131569975	1	7.82857	0.975154	0.551228	rs59500864	0.0192128	2.59537e-12
I50	Heart failure	general	I50_4_110225811_111225811	1	7.51205	0.974571	0.927978	rs5011975	0.0203472	2.60555e-12
E66	Obesity	general	E66_7_76606024_77606024	1	4.53687	0.993932	0.911305	rs79260759	0.0222355	2.61397e-12
E03	Other hypothyroidism	general	E03_3_187894766_188894766	1	7.49513	0.802578	0.517546	rs9713173	0.0081452	2.61577e-12
E03	Other hypothyroidism	general	E03_3_187894766_188894766	1	7.49513	0.802578	0.517546	rs9714227	0.0081414	2.61758e-12
L70	Acne	general	L70_1_182665719_183665719	1	6.70942	0.948012	0.753684	rs10911269	0.150994	2.6218e-12
H52.1	Myopia	general	H52.1_10_76794802_77794802	1	8.07452	0.869578	0.724976	rs11002137	0.0101137	2.6218e-12
H44.2	Degenerative myopia	general	H44.2_17_81059795_82059795	1	7.21275	0.990943	0.952199	rs11656126	0.0512543	2.62724e-12
I10	Essential (primary) hypertension	general	I10_21_43109452_44109452	1	6.95778	0.966891	0.920924	rs2051407	0.0391168	2.62906e-12
I10	Essential (primary) hypertension	general	I10_1_11296027_12296027	1	7.21335	0.928662	0.859722	rs41307757	0.0681843	2.63027e-12
C44	Other malignant neoplasms of skin	general	C44_1_228353327_229353327	1	6.54401	0.976152	0.935892	rs801109	0.16109	2.63937e-12
D25	Leiomyoma of uterus	female	D25_23_70388397_71388397	1	6.85678	0.942738	0.894127	rs13441059	0.199599	2.64058e-12
D22.7	Melanocytic naevi of lower limb, including hip	general	D22.7_9_21303184_22303184	1	6.52028	0.936894	0.625811	rs935055	0.0646475	2.64972e-12
E03	Other hypothyroidism	general	E03_3_187894766_188894766	1	7.49513	0.802578	0.517546	rs9877752	0.00808381	2.64972e-12
I10	Essential (primary) hypertension	general	I10_1_11296027_12296027	1	7.21335	0.928662	0.859722	rs72640211	0.067717	2.65033e-12
I10	Essential (primary) hypertension	general	I10_1_11296027_12296027	1	7.21335	0.928662	0.859722	rs61764044	0.0627648	2.65094e-12
I10	Essential (primary) hypertension	general	I10_1_11296027_12296027	1	7.21335	0.928662	0.859722	rs5068	0.0627648	2.65094e-12
D22	Melanocytic naevinaevus:	general	D22_9_16385019_17385019	1	7.53998	0.818769	0.465301	rs10810655	0.0201704	2.65399e-12
H40	Glaucoma	general	H40_17_9624638_10624638	1	7.21675	0.651696	0.455132	rs9897130	0.176831	2.65889e-12
E05	Thyrotoxicosis [hyperthyroidism]	general	E05_5_76747384_77747384	1	5.30561	0.8756	0.710322	rs1479565	0.0436434	2.66134e-12
H40	Glaucoma	general	H40_17_9624638_10624638	1	7.21675	0.651696	0.455132	rs9897123	0.176402	2.66563e-12
H25.8	Other senile cataract	general	H25.8_15_73434367_74434367	1	7.28088	0.937049	0.891159	rs28617339	0.0384409	2.67793e-12
E11.9	Type 2 diabetes mellitus without complications	general	E11.9_3_185305582_186305582	1	7.65209	0.917267	0.727329	rs4402960	0.019425	2.68164e-12
[truncated: 14,609,265 more chars]
